# VascFlux-GEO: Comparator selection and auditability in vascular transcriptome module prediction

**DOI:** 10.64898/2026.10.25.26366405

**Authors:** Lingsen You, Zisu Peng, Yujun Guo, Li Shen, Junbo Ge

## Abstract

**Background:** Mathematical coupling and comparator selection are established concerns when a transcriptome response is defined as follow-up minus baseline. We assessed whether apparent within-cohort improvement survives matched constant-follow-up and scalar-shrinkage controls, and whether specified evaluation faults are detectable in an auditable vascular transcriptome benchmark.

**Results:** Using eight frozen modules, 72 rosuvastatin pairs, 14 peripheral artery disease pairs, 20 repeated subject-held-out five-fold partitions, and 5,000 subject bootstrap draws of fixed losses, we compared 15 explicit specifications. Supporting post hoc analyses included 800 known-truth training/test simulations, annotation and input-ablation sensitivities, complete-tuning integrity checks, and an independent-source cross-sectional artery description. In GSE86216, nested follow-up ridge had lower observed repeated-CV mean absolute error than mean follow-up, 0.3280 versus 0.3405 (difference 0.0126; descriptive central 95% percentile range 0.0033–0.0224), while scalar shrinkage had lower observed error (0.3256). These ranges have no validated coverage guarantee. No full-matrix advantage was established; equivalence was not tested. In peripheral artery disease, nested ridge (0.3449) had slightly higher observed MAE than the median follow-up comparator (0.3409), and no advantage was established. Simulations illustrated how mean follow-up can outperform mean change without temporal signal, while the GSE281841 histological stenosis-grade description remained limited by anatomical imbalance, unconfirmed participant identity and an unresolved sample-count discrepancy.

**Conclusions:** These retrospective, nonconfirmatory comparisons show modestly lower observed within-cohort error than constant-follow-up controls in one cohort, without established full-matrix advantage. They do not partition prediction into mathematical, technical and biological components. Independent longitudinal validation and clinical utility remain unestablished.

## Supplementary material for "VascFlux-GEO: Comparator selection and auditability in vascular transcriptome module prediction": Analysis code and aggregate results: coupling_preserving_null.csv

cohort	null_repetition	method	MAE	is_observed	fixed_assignments_across_train_and_test_partitions	n_subject_predictions
GSE86216	-1	mean_delta	0.38799217606014147	True	0	72
GSE86216	-1	mean_followup	0.3400493054657469	True	0	72
GSE86216	-1	delta_ridge_fixed_0.01	0.3270448032296749	True	0	72
GSE86216	-1	followup_ridge_fixed_0.01	0.32702425535373336	True	0	72
GSE86216	0	mean_delta	0.469190054906854	False	5	72
GSE86216	0	mean_followup	0.3400493054657469	False	5	72
GSE86216	0	delta_ridge_fixed_0.01	0.36042906973758726	False	5	72
GSE86216	0	followup_ridge_fixed_0.01	0.3604752352696303	False	5	72
GSE86216	1	mean_delta	0.4882952815386573	False	16	72
GSE86216	1	mean_followup	0.34004930546574685	False	16	72
GSE86216	1	delta_ridge_fixed_0.01	0.3691422385131507	False	16	72
GSE86216	1	followup_ridge_fixed_0.01	0.3691648003893986	False	16	72
GSE86216	2	mean_delta	0.47270454867471595	False	6	72
GSE86216	2	mean_followup	0.3400493054657469	False	6	72
GSE86216	2	delta_ridge_fixed_0.01	0.3624487557405182	False	6	72
GSE86216	2	followup_ridge_fixed_0.01	0.36241428397397624	False	6	72
GSE86216	3	mean_delta	0.45006994310039694	False	6	72
GSE86216	3	mean_followup	0.3400493054657469	False	6	72
GSE86216	3	delta_ridge_fixed_0.01	0.36262973180973945	False	6	72
GSE86216	3	followup_ridge_fixed_0.01	0.3626191479654417	False	6	72
GSE86216	4	mean_delta	0.48696297913649844	False	6	72
GSE86216	4	mean_followup	0.3400493054657469	False	6	72
GSE86216	4	delta_ridge_fixed_0.01	0.3612473082343495	False	6	72
GSE86216	4	followup_ridge_fixed_0.01	0.3612191565603033	False	6	72
GSE86216	5	mean_delta	0.48549217287320773	False	9	72
GSE86216	5	mean_followup	0.3400493054657469	False	9	72
GSE86216	5	delta_ridge_fixed_0.01	0.35661120480883696	False	9	72
GSE86216	5	followup_ridge_fixed_0.01	0.35660159204699265	False	9	72
GSE86216	6	mean_delta	0.447573038762225	False	8	72
GSE86216	6	mean_followup	0.3400493054657469	False	8	72
GSE86216	6	delta_ridge_fixed_0.01	0.37632397746163143	False	8	72
GSE86216	6	followup_ridge_fixed_0.01	0.37632294510553466	False	8	72
GSE86216	7	mean_delta	0.47548807842439533	False	13	72
GSE86216	7	mean_followup	0.3400493054657469	False	13	72
GSE86216	7	delta_ridge_fixed_0.01	0.3760294335002063	False	13	72
GSE86216	7	followup_ridge_fixed_0.01	0.37602414203324375	False	13	72
GSE86216	8	mean_delta	0.46943302504967577	False	11	72
GSE86216	8	mean_followup	0.3400493054657469	False	11	72
GSE86216	8	delta_ridge_fixed_0.01	0.3627184157817964	False	11	72
GSE86216	8	followup_ridge_fixed_0.01	0.36271084250824537	False	11	72
GSE86216	9	mean_delta	0.4616114956465659	False	9	72
GSE86216	9	mean_followup	0.3400493054657469	False	9	72
GSE86216	9	delta_ridge_fixed_0.01	0.375713999178916	False	9	72
GSE86216	9	followup_ridge_fixed_0.01	0.3757097473822975	False	9	72
GSE86216	10	mean_delta	0.46144781058545686	False	14	72
GSE86216	10	mean_followup	0.3400493054657469	False	14	72
GSE86216	10	delta_ridge_fixed_0.01	0.3703541988404206	False	14	72
GSE86216	10	followup_ridge_fixed_0.01	0.37036829757385153	False	14	72
GSE86216	11	mean_delta	0.4515258383325826	False	8	72
GSE86216	11	mean_followup	0.3400493054657469	False	8	72
GSE86216	11	delta_ridge_fixed_0.01	0.36830608884680194	False	8	72
GSE86216	11	followup_ridge_fixed_0.01	0.3683572789205407	False	8	72
GSE86216	12	mean_delta	0.47784463763308405	False	8	72
GSE86216	12	mean_followup	0.3400493054657469	False	8	72
GSE86216	12	delta_ridge_fixed_0.01	0.36882168479662303	False	8	72
GSE86216	12	followup_ridge_fixed_0.01	0.36879440397922586	False	8	72
GSE86216	13	mean_delta	0.4720079775029794	False	10	72
GSE86216	13	mean_followup	0.3400493054657469	False	10	72
GSE86216	13	delta_ridge_fixed_0.01	0.3645134497151243	False	10	72
GSE86216	13	followup_ridge_fixed_0.01	0.3645196851174383	False	10	72
GSE86216	14	mean_delta	0.46727824231096293	False	12	72
GSE86216	14	mean_followup	0.3400493054657469	False	12	72
GSE86216	14	delta_ridge_fixed_0.01	0.36529390498845804	False	12	72
GSE86216	14	followup_ridge_fixed_0.01	0.3653348010585313	False	12	72
GSE86216	15	mean_delta	0.4741078323004765	False	5	72
GSE86216	15	mean_followup	0.3400493054657469	False	5	72
GSE86216	15	delta_ridge_fixed_0.01	0.362011321366649	False	5	72
GSE86216	15	followup_ridge_fixed_0.01	0.3620148405396353	False	5	72
GSE86216	16	mean_delta	0.47006745508652364	False	20	72
GSE86216	16	mean_followup	0.34004930546574685	False	20	72
GSE86216	16	delta_ridge_fixed_0.01	0.35753913850363733	False	20	72
GSE86216	16	followup_ridge_fixed_0.01	0.35754239255913894	False	20	72
GSE86216	17	mean_delta	0.47441207190462265	False	9	72
GSE86216	17	mean_followup	0.3400493054657469	False	9	72
GSE86216	17	delta_ridge_fixed_0.01	0.36469035878899597	False	9	72
GSE86216	17	followup_ridge_fixed_0.01	0.36467514228390874	False	9	72
GSE86216	18	mean_delta	0.4714089393692516	False	8	72
GSE86216	18	mean_followup	0.3400493054657469	False	8	72
GSE86216	18	delta_ridge_fixed_0.01	0.3717886641536957	False	8	72
GSE86216	18	followup_ridge_fixed_0.01	0.3717824898344082	False	8	72
GSE86216	19	mean_delta	0.44947937889831	False	12	72
GSE86216	19	mean_followup	0.3400493054657469	False	12	72
GSE86216	19	delta_ridge_fixed_0.01	0.3691801982750704	False	12	72
GSE86216	19	followup_ridge_fixed_0.01	0.36920226813465645	False	12	72
GSE86216	20	mean_delta	0.45118261569604456	False	14	72
GSE86216	20	mean_followup	0.3400493054657469	False	14	72
GSE86216	20	delta_ridge_fixed_0.01	0.3675703447947714	False	14	72
GSE86216	20	followup_ridge_fixed_0.01	0.3676321112610691	False	14	72
GSE86216	21	mean_delta	0.4869228289419662	False	11	72
GSE86216	21	mean_followup	0.3400493054657469	False	11	72
GSE86216	21	delta_ridge_fixed_0.01	0.38222636739989896	False	11	72
GSE86216	21	followup_ridge_fixed_0.01	0.38223072022477134	False	11	72
GSE86216	22	mean_delta	0.4666621250686595	False	7	72
GSE86216	22	mean_followup	0.3400493054657469	False	7	72
GSE86216	22	delta_ridge_fixed_0.01	0.3678384461626364	False	7	72
GSE86216	22	followup_ridge_fixed_0.01	0.36783634185309655	False	7	72
GSE86216	23	mean_delta	0.46563565146411445	False	12	72
GSE86216	23	mean_followup	0.3400493054657469	False	12	72
GSE86216	23	delta_ridge_fixed_0.01	0.36142660685122485	False	12	72
GSE86216	23	followup_ridge_fixed_0.01	0.36142995999059224	False	12	72
GSE86216	24	mean_delta	0.4474685406390304	False	12	72
GSE86216	24	mean_followup	0.3400493054657469	False	12	72
GSE86216	24	delta_ridge_fixed_0.01	0.3687008116030359	False	12	72
GSE86216	24	followup_ridge_fixed_0.01	0.36874411675452023	False	12	72
GSE86216	25	mean_delta	0.4667433425445418	False	15	72
GSE86216	25	mean_followup	0.3400493054657469	False	15	72
GSE86216	25	delta_ridge_fixed_0.01	0.3614621706195178	False	15	72
GSE86216	25	followup_ridge_fixed_0.01	0.36143797129657257	False	15	72
GSE86216	26	mean_delta	0.46009619037048566	False	13	72
GSE86216	26	mean_followup	0.3400493054657469	False	13	72
GSE86216	26	delta_ridge_fixed_0.01	0.3902948030150617	False	13	72
GSE86216	26	followup_ridge_fixed_0.01	0.3903123932023356	False	13	72
GSE86216	27	mean_delta	0.44296170776504806	False	10	72
GSE86216	27	mean_followup	0.3400493054657469	False	10	72
GSE86216	27	delta_ridge_fixed_0.01	0.3815479135212122	False	10	72
GSE86216	27	followup_ridge_fixed_0.01	0.38159818660365347	False	10	72
GSE86216	28	mean_delta	0.44713203977387106	False	14	72
GSE86216	28	mean_followup	0.3400493054657469	False	14	72
GSE86216	28	delta_ridge_fixed_0.01	0.36837148639905215	False	14	72
GSE86216	28	followup_ridge_fixed_0.01	0.36838851578305765	False	14	72
GSE86216	29	mean_delta	0.47964564618058364	False	11	72
GSE86216	29	mean_followup	0.3400493054657469	False	11	72
GSE86216	29	delta_ridge_fixed_0.01	0.3623681000400155	False	11	72
GSE86216	29	followup_ridge_fixed_0.01	0.362357116693268	False	11	72
GSE86216	30	mean_delta	0.46234480591372296	False	15	72
GSE86216	30	mean_followup	0.3400493054657469	False	15	72
GSE86216	30	delta_ridge_fixed_0.01	0.3693408976910582	False	15	72
GSE86216	30	followup_ridge_fixed_0.01	0.36937028613951767	False	15	72
GSE86216	31	mean_delta	0.49257456265098754	False	8	72
GSE86216	31	mean_followup	0.3400493054657469	False	8	72
GSE86216	31	delta_ridge_fixed_0.01	0.3664235385571857	False	8	72
GSE86216	31	followup_ridge_fixed_0.01	0.36639600044126397	False	8	72
GSE86216	32	mean_delta	0.46710416115847964	False	11	72
GSE86216	32	mean_followup	0.3400493054657469	False	11	72
GSE86216	32	delta_ridge_fixed_0.01	0.3818123201121033	False	11	72
GSE86216	32	followup_ridge_fixed_0.01	0.38180261465173587	False	11	72
GSE86216	33	mean_delta	0.4748746621385579	False	7	72
GSE86216	33	mean_followup	0.3400493054657469	False	7	72
GSE86216	33	delta_ridge_fixed_0.01	0.37105839433587	False	7	72
GSE86216	33	followup_ridge_fixed_0.01	0.3710574100481845	False	7	72
GSE86216	34	mean_delta	0.4628200776674897	False	7	72
GSE86216	34	mean_followup	0.3400493054657469	False	7	72
GSE86216	34	delta_ridge_fixed_0.01	0.37329067546843003	False	7	72
GSE86216	34	followup_ridge_fixed_0.01	0.37330290413750666	False	7	72
GSE86216	35	mean_delta	0.46116667049447835	False	9	72
GSE86216	35	mean_followup	0.3400493054657469	False	9	72
GSE86216	35	delta_ridge_fixed_0.01	0.3736231670981818	False	9	72
GSE86216	35	followup_ridge_fixed_0.01	0.37364741377129335	False	9	72
GSE86216	36	mean_delta	0.4795106338978964	False	11	72
GSE86216	36	mean_followup	0.3400493054657469	False	11	72
GSE86216	36	delta_ridge_fixed_0.01	0.3689969497284643	False	11	72
GSE86216	36	followup_ridge_fixed_0.01	0.36902880029904217	False	11	72
GSE86216	37	mean_delta	0.49059680152356233	False	12	72
GSE86216	37	mean_followup	0.3400493054657469	False	12	72
GSE86216	37	delta_ridge_fixed_0.01	0.36710558193924797	False	12	72
GSE86216	37	followup_ridge_fixed_0.01	0.3670748334649227	False	12	72
GSE86216	38	mean_delta	0.46070370671515243	False	10	72
GSE86216	38	mean_followup	0.3400493054657469	False	10	72
GSE86216	38	delta_ridge_fixed_0.01	0.35993263658482133	False	10	72
GSE86216	38	followup_ridge_fixed_0.01	0.35992727896390037	False	10	72
GSE86216	39	mean_delta	0.4431969832046741	False	13	72
GSE86216	39	mean_followup	0.3400493054657469	False	13	72
GSE86216	39	delta_ridge_fixed_0.01	0.37969790571177675	False	13	72
GSE86216	39	followup_ridge_fixed_0.01	0.37972557732014134	False	13	72
GSE86216	40	mean_delta	0.46711220465162917	False	3	72
GSE86216	40	mean_followup	0.3400493054657469	False	3	72
GSE86216	40	delta_ridge_fixed_0.01	0.3637539709290756	False	3	72
GSE86216	40	followup_ridge_fixed_0.01	0.3637108297819564	False	3	72
GSE86216	41	mean_delta	0.46245222564950733	False	12	72
GSE86216	41	mean_followup	0.3400493054657469	False	12	72
GSE86216	41	delta_ridge_fixed_0.01	0.3712236036201699	False	12	72
GSE86216	41	followup_ridge_fixed_0.01	0.3712603465998805	False	12	72
GSE86216	42	mean_delta	0.4553188057770358	False	14	72
GSE86216	42	mean_followup	0.3400493054657469	False	14	72
GSE86216	42	delta_ridge_fixed_0.01	0.3679466369910112	False	14	72
GSE86216	42	followup_ridge_fixed_0.01	0.3679342645286381	False	14	72
GSE86216	43	mean_delta	0.45665178847746674	False	10	72
GSE86216	43	mean_followup	0.3400493054657469	False	10	72
GSE86216	43	delta_ridge_fixed_0.01	0.3882018387955639	False	10	72
GSE86216	43	followup_ridge_fixed_0.01	0.38821232241702336	False	10	72
GSE86216	44	mean_delta	0.47545749135559034	False	12	72
GSE86216	44	mean_followup	0.3400493054657469	False	12	72
GSE86216	44	delta_ridge_fixed_0.01	0.37594582737241794	False	12	72
GSE86216	44	followup_ridge_fixed_0.01	0.3758927562716223	False	12	72
GSE86216	45	mean_delta	0.4553502029993639	False	11	72
GSE86216	45	mean_followup	0.3400493054657469	False	11	72
GSE86216	45	delta_ridge_fixed_0.01	0.358168348780725	False	11	72
GSE86216	45	followup_ridge_fixed_0.01	0.35818842385360306	False	11	72
GSE86216	46	mean_delta	0.4799828966261829	False	13	72
GSE86216	46	mean_followup	0.3400493054657469	False	13	72
GSE86216	46	delta_ridge_fixed_0.01	0.37117571190712856	False	13	72
GSE86216	46	followup_ridge_fixed_0.01	0.3711427412767444	False	13	72
GSE86216	47	mean_delta	0.4774555434316798	False	10	72
GSE86216	47	mean_followup	0.3400493054657469	False	10	72
GSE86216	47	delta_ridge_fixed_0.01	0.36612217273609005	False	10	72
GSE86216	47	followup_ridge_fixed_0.01	0.3660758869589344	False	10	72
GSE86216	48	mean_delta	0.4732820943566426	False	8	72
GSE86216	48	mean_followup	0.3400493054657469	False	8	72
GSE86216	48	delta_ridge_fixed_0.01	0.37263153608380056	False	8	72
GSE86216	48	followup_ridge_fixed_0.01	0.3726320581912973	False	8	72
GSE86216	49	mean_delta	0.4798500759632639	False	12	72
GSE86216	49	mean_followup	0.3400493054657469	False	12	72
GSE86216	49	delta_ridge_fixed_0.01	0.3720184020125344	False	12	72
GSE86216	49	followup_ridge_fixed_0.01	0.371995834085463	False	12	72
GSE86216	50	mean_delta	0.45910170125370026	False	11	72
GSE86216	50	mean_followup	0.3400493054657469	False	11	72
GSE86216	50	delta_ridge_fixed_0.01	0.3642688427730085	False	11	72
GSE86216	50	followup_ridge_fixed_0.01	0.36425285870833934	False	11	72
GSE86216	51	mean_delta	0.4692483037769942	False	7	72
GSE86216	51	mean_followup	0.3400493054657469	False	7	72
GSE86216	51	delta_ridge_fixed_0.01	0.3625152130629887	False	7	72
GSE86216	51	followup_ridge_fixed_0.01	0.3625136520715695	False	7	72
GSE86216	52	mean_delta	0.4681197532445995	False	12	72
GSE86216	52	mean_followup	0.3400493054657469	False	12	72
GSE86216	52	delta_ridge_fixed_0.01	0.3755402827529275	False	12	72
GSE86216	52	followup_ridge_fixed_0.01	0.3755783836319102	False	12	72
GSE86216	53	mean_delta	0.4706471316275451	False	12	72
GSE86216	53	mean_followup	0.3400493054657469	False	12	72
GSE86216	53	delta_ridge_fixed_0.01	0.36616974323975837	False	12	72
GSE86216	53	followup_ridge_fixed_0.01	0.36614416456044163	False	12	72
GSE86216	54	mean_delta	0.47501523526372214	False	11	72
GSE86216	54	mean_followup	0.3400493054657469	False	11	72
GSE86216	54	delta_ridge_fixed_0.01	0.36590785802370274	False	11	72
GSE86216	54	followup_ridge_fixed_0.01	0.36591484826049175	False	11	72
GSE86216	55	mean_delta	0.46111283806843734	False	11	72
GSE86216	55	mean_followup	0.3400493054657469	False	11	72
GSE86216	55	delta_ridge_fixed_0.01	0.3722380618733949	False	11	72
GSE86216	55	followup_ridge_fixed_0.01	0.3723012367342181	False	11	72
GSE86216	56	mean_delta	0.4632834155070172	False	9	72
GSE86216	56	mean_followup	0.3400493054657469	False	9	72
GSE86216	56	delta_ridge_fixed_0.01	0.38188408540397484	False	9	72
GSE86216	56	followup_ridge_fixed_0.01	0.38190000760411014	False	9	72
GSE86216	57	mean_delta	0.45898177222793396	False	9	72
GSE86216	57	mean_followup	0.3400493054657469	False	9	72
GSE86216	57	delta_ridge_fixed_0.01	0.37172055628757894	False	9	72
GSE86216	57	followup_ridge_fixed_0.01	0.3717517818618061	False	9	72
GSE86216	58	mean_delta	0.47018339449598184	False	13	72
GSE86216	58	mean_followup	0.3400493054657469	False	13	72
GSE86216	58	delta_ridge_fixed_0.01	0.3710298013287624	False	13	72
GSE86216	58	followup_ridge_fixed_0.01	0.3710068687159246	False	13	72
GSE86216	59	mean_delta	0.5011333541303921	False	5	72
GSE86216	59	mean_followup	0.3400493054657469	False	5	72
GSE86216	59	delta_ridge_fixed_0.01	0.37899511951810483	False	5	72
GSE86216	59	followup_ridge_fixed_0.01	0.3789609468593437	False	5	72
GSE86216	60	mean_delta	0.463141352811643	False	10	72
GSE86216	60	mean_followup	0.3400493054657469	False	10	72
GSE86216	60	delta_ridge_fixed_0.01	0.35772373145251696	False	10	72
GSE86216	60	followup_ridge_fixed_0.01	0.35771534068255634	False	10	72
GSE86216	61	mean_delta	0.4814586339102104	False	7	72
GSE86216	61	mean_followup	0.3400493054657469	False	7	72
GSE86216	61	delta_ridge_fixed_0.01	0.3587950462409195	False	7	72
GSE86216	61	followup_ridge_fixed_0.01	0.3587801902246713	False	7	72
GSE86216	62	mean_delta	0.4815327941885795	False	11	72
GSE86216	62	mean_followup	0.3400493054657469	False	11	72
GSE86216	62	delta_ridge_fixed_0.01	0.37104873801484956	False	11	72
GSE86216	62	followup_ridge_fixed_0.01	0.37099723583645805	False	11	72
GSE86216	63	mean_delta	0.4486661244895789	False	6	72
GSE86216	63	mean_followup	0.3400493054657469	False	6	72
GSE86216	63	delta_ridge_fixed_0.01	0.3505474866154878	False	6	72
GSE86216	63	followup_ridge_fixed_0.01	0.3505710062244557	False	6	72
GSE86216	64	mean_delta	0.4592124540578031	False	6	72
GSE86216	64	mean_followup	0.3400493054657469	False	6	72
GSE86216	64	delta_ridge_fixed_0.01	0.3495635359060849	False	6	72
GSE86216	64	followup_ridge_fixed_0.01	0.3496059498392366	False	6	72
GSE86216	65	mean_delta	0.48549744388611454	False	13	72
GSE86216	65	mean_followup	0.3400493054657469	False	13	72
GSE86216	65	delta_ridge_fixed_0.01	0.3694564384003225	False	13	72
GSE86216	65	followup_ridge_fixed_0.01	0.36940697785884774	False	13	72
GSE86216	66	mean_delta	0.44816475578427667	False	13	72
GSE86216	66	mean_followup	0.3400493054657469	False	13	72
GSE86216	66	delta_ridge_fixed_0.01	0.35750131937187973	False	13	72
GSE86216	66	followup_ridge_fixed_0.01	0.3575574194823725	False	13	72
GSE86216	67	mean_delta	0.4722692458069522	False	12	72
GSE86216	67	mean_followup	0.3400493054657469	False	12	72
GSE86216	67	delta_ridge_fixed_0.01	0.3755613317336181	False	12	72
GSE86216	67	followup_ridge_fixed_0.01	0.37553992560230615	False	12	72
GSE86216	68	mean_delta	0.47698579285339426	False	10	72
GSE86216	68	mean_followup	0.3400493054657469	False	10	72
GSE86216	68	delta_ridge_fixed_0.01	0.37821160930875863	False	10	72
GSE86216	68	followup_ridge_fixed_0.01	0.3782077021148695	False	10	72
GSE86216	69	mean_delta	0.47226451393193636	False	6	72
GSE86216	69	mean_followup	0.3400493054657469	False	6	72
GSE86216	69	delta_ridge_fixed_0.01	0.3809528662036277	False	6	72
GSE86216	69	followup_ridge_fixed_0.01	0.38094042042046516	False	6	72
GSE86216	70	mean_delta	0.47274056462423325	False	10	72
GSE86216	70	mean_followup	0.3400493054657469	False	10	72
GSE86216	70	delta_ridge_fixed_0.01	0.36438152942485946	False	10	72
GSE86216	70	followup_ridge_fixed_0.01	0.3643403842590426	False	10	72
GSE86216	71	mean_delta	0.4705640056675914	False	15	72
GSE86216	71	mean_followup	0.3400493054657469	False	15	72
GSE86216	71	delta_ridge_fixed_0.01	0.3726002844876881	False	15	72
GSE86216	71	followup_ridge_fixed_0.01	0.3725927196324357	False	15	72
GSE86216	72	mean_delta	0.4669899177848882	False	8	72
GSE86216	72	mean_followup	0.3400493054657469	False	8	72
GSE86216	72	delta_ridge_fixed_0.01	0.37224851122524594	False	8	72
GSE86216	72	followup_ridge_fixed_0.01	0.37227141478251435	False	8	72
GSE86216	73	mean_delta	0.4541961888701606	False	11	72
GSE86216	73	mean_followup	0.3400493054657469	False	11	72
GSE86216	73	delta_ridge_fixed_0.01	0.36822392079347027	False	11	72
GSE86216	73	followup_ridge_fixed_0.01	0.36824472446663187	False	11	72
GSE86216	74	mean_delta	0.4819280168152016	False	5	72
GSE86216	74	mean_followup	0.3400493054657469	False	5	72
GSE86216	74	delta_ridge_fixed_0.01	0.3730074076279794	False	5	72
GSE86216	74	followup_ridge_fixed_0.01	0.373043397099008	False	5	72
GSE86216	75	mean_delta	0.464451437842305	False	7	72
GSE86216	75	mean_followup	0.3400493054657469	False	7	72
GSE86216	75	delta_ridge_fixed_0.01	0.3697348509189121	False	7	72
GSE86216	75	followup_ridge_fixed_0.01	0.36972927457084037	False	7	72
GSE86216	76	mean_delta	0.4668026779099632	False	9	72
GSE86216	76	mean_followup	0.3400493054657469	False	9	72
GSE86216	76	delta_ridge_fixed_0.01	0.37717580649618293	False	9	72
GSE86216	76	followup_ridge_fixed_0.01	0.37716036535009567	False	9	72
GSE86216	77	mean_delta	0.46973503892468166	False	14	72
GSE86216	77	mean_followup	0.3400493054657469	False	14	72
GSE86216	77	delta_ridge_fixed_0.01	0.3587220324214739	False	14	72
GSE86216	77	followup_ridge_fixed_0.01	0.358723461643167	False	14	72
GSE86216	78	mean_delta	0.45768574104552584	False	10	72
GSE86216	78	mean_followup	0.3400493054657469	False	10	72
GSE86216	78	delta_ridge_fixed_0.01	0.3588979828221743	False	10	72
GSE86216	78	followup_ridge_fixed_0.01	0.3589084405352532	False	10	72
GSE86216	79	mean_delta	0.4582753861456077	False	12	72
GSE86216	79	mean_followup	0.3400493054657469	False	12	72
GSE86216	79	delta_ridge_fixed_0.01	0.37122688619015953	False	12	72
GSE86216	79	followup_ridge_fixed_0.01	0.3712823567867759	False	12	72
GSE86216	80	mean_delta	0.4608905342624716	False	9	72
GSE86216	80	mean_followup	0.3400493054657469	False	9	72
GSE86216	80	delta_ridge_fixed_0.01	0.3739351157695105	False	9	72
GSE86216	80	followup_ridge_fixed_0.01	0.37394064436995106	False	9	72
GSE86216	81	mean_delta	0.4531590466392747	False	12	72
GSE86216	81	mean_followup	0.3400493054657469	False	12	72
GSE86216	81	delta_ridge_fixed_0.01	0.36791265647614035	False	12	72
GSE86216	81	followup_ridge_fixed_0.01	0.36795582484293626	False	12	72
GSE86216	82	mean_delta	0.46388575026700685	False	11	72
GSE86216	82	mean_followup	0.3400493054657469	False	11	72
GSE86216	82	delta_ridge_fixed_0.01	0.36719888190011907	False	11	72
GSE86216	82	followup_ridge_fixed_0.01	0.36720211299255934	False	11	72
GSE86216	83	mean_delta	0.4547695357963631	False	10	72
GSE86216	83	mean_followup	0.3400493054657469	False	10	72
GSE86216	83	delta_ridge_fixed_0.01	0.3717586504143522	False	10	72
GSE86216	83	followup_ridge_fixed_0.01	0.37175625832428394	False	10	72
GSE86216	84	mean_delta	0.4723618186455232	False	19	72
GSE86216	84	mean_followup	0.3400493054657469	False	19	72
GSE86216	84	delta_ridge_fixed_0.01	0.3708695151697573	False	19	72
GSE86216	84	followup_ridge_fixed_0.01	0.37085896780844085	False	19	72
GSE86216	85	mean_delta	0.49028140692720623	False	8	72
GSE86216	85	mean_followup	0.3400493054657469	False	8	72
GSE86216	85	delta_ridge_fixed_0.01	0.3646980904548793	False	8	72
GSE86216	85	followup_ridge_fixed_0.01	0.36469859250101483	False	8	72
GSE86216	86	mean_delta	0.4806792760542782	False	10	72
GSE86216	86	mean_followup	0.3400493054657469	False	10	72
GSE86216	86	delta_ridge_fixed_0.01	0.3631828384159097	False	10	72
GSE86216	86	followup_ridge_fixed_0.01	0.36321327270520554	False	10	72
GSE86216	87	mean_delta	0.47063877820224714	False	7	72
GSE86216	87	mean_followup	0.3400493054657469	False	7	72
GSE86216	87	delta_ridge_fixed_0.01	0.3632746297034461	False	7	72
GSE86216	87	followup_ridge_fixed_0.01	0.36327381944958126	False	7	72
GSE86216	88	mean_delta	0.47751717658951065	False	12	72
GSE86216	88	mean_followup	0.3400493054657469	False	12	72
GSE86216	88	delta_ridge_fixed_0.01	0.3717729968961281	False	12	72
GSE86216	88	followup_ridge_fixed_0.01	0.3717460472642744	False	12	72
GSE86216	89	mean_delta	0.4692845963455402	False	7	72
GSE86216	89	mean_followup	0.3400493054657469	False	7	72
GSE86216	89	delta_ridge_fixed_0.01	0.36106733519230794	False	7	72
GSE86216	89	followup_ridge_fixed_0.01	0.36105853856479897	False	7	72
GSE86216	90	mean_delta	0.4669149344619272	False	6	72
GSE86216	90	mean_followup	0.3400493054657469	False	6	72
GSE86216	90	delta_ridge_fixed_0.01	0.3714658960840549	False	6	72
GSE86216	90	followup_ridge_fixed_0.01	0.37147727024261584	False	6	72
GSE86216	91	mean_delta	0.4625305392561649	False	9	72
GSE86216	91	mean_followup	0.3400493054657469	False	9	72
GSE86216	91	delta_ridge_fixed_0.01	0.3661113658353248	False	9	72
GSE86216	91	followup_ridge_fixed_0.01	0.3661260510846777	False	9	72
GSE86216	92	mean_delta	0.4889741842519567	False	8	72
GSE86216	92	mean_followup	0.3400493054657469	False	8	72
GSE86216	92	delta_ridge_fixed_0.01	0.36403554517838	False	8	72
GSE86216	92	followup_ridge_fixed_0.01	0.36395454527311044	False	8	72
GSE86216	93	mean_delta	0.48987078878232526	False	8	72
GSE86216	93	mean_followup	0.3400493054657469	False	8	72
GSE86216	93	delta_ridge_fixed_0.01	0.3698748230286268	False	8	72
GSE86216	93	followup_ridge_fixed_0.01	0.36985279562300155	False	8	72
GSE86216	94	mean_delta	0.4650952460335653	False	7	72
GSE86216	94	mean_followup	0.3400493054657469	False	7	72
GSE86216	94	delta_ridge_fixed_0.01	0.368218336771947	False	7	72
GSE86216	94	followup_ridge_fixed_0.01	0.3682276982343304	False	7	72
GSE86216	95	mean_delta	0.47371442958751536	False	8	72
GSE86216	95	mean_followup	0.3400493054657469	False	8	72
GSE86216	95	delta_ridge_fixed_0.01	0.3642905228026482	False	8	72
GSE86216	95	followup_ridge_fixed_0.01	0.36429738170332665	False	8	72
GSE86216	96	mean_delta	0.4587466300627497	False	9	72
GSE86216	96	mean_followup	0.3400493054657469	False	9	72
GSE86216	96	delta_ridge_fixed_0.01	0.3590751606242906	False	9	72
GSE86216	96	followup_ridge_fixed_0.01	0.3590784096692697	False	9	72
GSE86216	97	mean_delta	0.48089006254864525	False	9	72
GSE86216	97	mean_followup	0.3400493054657469	False	9	72
GSE86216	97	delta_ridge_fixed_0.01	0.36493138124969765	False	9	72
GSE86216	97	followup_ridge_fixed_0.01	0.36495459369245675	False	9	72
GSE86216	98	mean_delta	0.4580168655201946	False	12	72
GSE86216	98	mean_followup	0.3400493054657469	False	12	72
GSE86216	98	delta_ridge_fixed_0.01	0.3626003892806022	False	12	72
GSE86216	98	followup_ridge_fixed_0.01	0.36260669895040465	False	12	72
GSE86216	99	mean_delta	0.4868833606474875	False	13	72
GSE86216	99	mean_followup	0.3400493054657469	False	13	72
GSE86216	99	delta_ridge_fixed_0.01	0.35963561310359665	False	13	72
GSE86216	99	followup_ridge_fixed_0.01	0.35966665452738816	False	13	72
GSE86216	100	mean_delta	0.46792180229183244	False	11	72
GSE86216	100	mean_followup	0.3400493054657469	False	11	72
GSE86216	100	delta_ridge_fixed_0.01	0.3647390977094942	False	11	72
GSE86216	100	followup_ridge_fixed_0.01	0.3647638930842841	False	11	72
GSE86216	101	mean_delta	0.45676563344678595	False	14	72
GSE86216	101	mean_followup	0.3400493054657469	False	14	72
GSE86216	101	delta_ridge_fixed_0.01	0.35855882685401597	False	14	72
GSE86216	101	followup_ridge_fixed_0.01	0.35855501170890947	False	14	72
GSE86216	102	mean_delta	0.4641092995002008	False	11	72
GSE86216	102	mean_followup	0.3400493054657469	False	11	72
GSE86216	102	delta_ridge_fixed_0.01	0.3776273787852465	False	11	72
GSE86216	102	followup_ridge_fixed_0.01	0.3776623697150156	False	11	72
GSE86216	103	mean_delta	0.46512269050388944	False	10	72
GSE86216	103	mean_followup	0.3400493054657469	False	10	72
GSE86216	103	delta_ridge_fixed_0.01	0.3690904799392975	False	10	72
GSE86216	103	followup_ridge_fixed_0.01	0.369124027130366	False	10	72
GSE86216	104	mean_delta	0.48168881906896693	False	13	72
GSE86216	104	mean_followup	0.3400493054657469	False	13	72
GSE86216	104	delta_ridge_fixed_0.01	0.3857711112261291	False	13	72
GSE86216	104	followup_ridge_fixed_0.01	0.3857516515123922	False	13	72
GSE86216	105	mean_delta	0.4727982442612334	False	8	72
GSE86216	105	mean_followup	0.3400493054657469	False	8	72
GSE86216	105	delta_ridge_fixed_0.01	0.35991580194064354	False	8	72
GSE86216	105	followup_ridge_fixed_0.01	0.35993164114934717	False	8	72
GSE86216	106	mean_delta	0.46996095423180556	False	7	72
GSE86216	106	mean_followup	0.3400493054657469	False	7	72
GSE86216	106	delta_ridge_fixed_0.01	0.3671945123736989	False	7	72
GSE86216	106	followup_ridge_fixed_0.01	0.367192567686236	False	7	72
GSE86216	107	mean_delta	0.4752539829135659	False	9	72
GSE86216	107	mean_followup	0.3400493054657469	False	9	72
GSE86216	107	delta_ridge_fixed_0.01	0.3774732866197069	False	9	72
GSE86216	107	followup_ridge_fixed_0.01	0.3774613955734722	False	9	72
GSE86216	108	mean_delta	0.4754709531242934	False	9	72
GSE86216	108	mean_followup	0.3400493054657469	False	9	72
GSE86216	108	delta_ridge_fixed_0.01	0.370587981831577	False	9	72
GSE86216	108	followup_ridge_fixed_0.01	0.37057815222849544	False	9	72
GSE86216	109	mean_delta	0.4500729651228471	False	11	72
GSE86216	109	mean_followup	0.3400493054657469	False	11	72
GSE86216	109	delta_ridge_fixed_0.01	0.38293905873286316	False	11	72
GSE86216	109	followup_ridge_fixed_0.01	0.38297578603502846	False	11	72
GSE86216	110	mean_delta	0.4798281862566266	False	5	72
GSE86216	110	mean_followup	0.3400493054657469	False	5	72
GSE86216	110	delta_ridge_fixed_0.01	0.36208550964250036	False	5	72
GSE86216	110	followup_ridge_fixed_0.01	0.36213237542223653	False	5	72
GSE86216	111	mean_delta	0.47297243341470147	False	7	72
GSE86216	111	mean_followup	0.3400493054657469	False	7	72
GSE86216	111	delta_ridge_fixed_0.01	0.35725355145188753	False	7	72
GSE86216	111	followup_ridge_fixed_0.01	0.35727129181416706	False	7	72
GSE86216	112	mean_delta	0.48145444202511317	False	15	72
GSE86216	112	mean_followup	0.3400493054657469	False	15	72
GSE86216	112	delta_ridge_fixed_0.01	0.36414927824836835	False	15	72
GSE86216	112	followup_ridge_fixed_0.01	0.36407847460534914	False	15	72
GSE86216	113	mean_delta	0.47357055359905076	False	10	72
GSE86216	113	mean_followup	0.3400493054657469	False	10	72
GSE86216	113	delta_ridge_fixed_0.01	0.36554003972278726	False	10	72
GSE86216	113	followup_ridge_fixed_0.01	0.3655079807227158	False	10	72
GSE86216	114	mean_delta	0.4796668338788582	False	6	72
GSE86216	114	mean_followup	0.3400493054657469	False	6	72
GSE86216	114	delta_ridge_fixed_0.01	0.36467461859061956	False	6	72
GSE86216	114	followup_ridge_fixed_0.01	0.3647091266222945	False	6	72
GSE86216	115	mean_delta	0.4884212277045543	False	10	72
GSE86216	115	mean_followup	0.3400493054657469	False	10	72
GSE86216	115	delta_ridge_fixed_0.01	0.36669928167671606	False	10	72
GSE86216	115	followup_ridge_fixed_0.01	0.36669200839122	False	10	72
GSE86216	116	mean_delta	0.48676597265469673	False	5	72
GSE86216	116	mean_followup	0.3400493054657469	False	5	72
GSE86216	116	delta_ridge_fixed_0.01	0.36586961455277334	False	5	72
GSE86216	116	followup_ridge_fixed_0.01	0.36584143427227783	False	5	72
GSE86216	117	mean_delta	0.4704889890524251	False	9	72
GSE86216	117	mean_followup	0.3400493054657469	False	9	72
GSE86216	117	delta_ridge_fixed_0.01	0.35929559662074745	False	9	72
GSE86216	117	followup_ridge_fixed_0.01	0.35930012509211895	False	9	72
GSE86216	118	mean_delta	0.4881936564224307	False	13	72
GSE86216	118	mean_followup	0.34004930546574685	False	13	72
GSE86216	118	delta_ridge_fixed_0.01	0.37700976155009286	False	13	72
GSE86216	118	followup_ridge_fixed_0.01	0.37698330294752175	False	13	72
GSE86216	119	mean_delta	0.46856654151777555	False	6	72
GSE86216	119	mean_followup	0.3400493054657469	False	6	72
GSE86216	119	delta_ridge_fixed_0.01	0.36364098382933246	False	6	72
GSE86216	119	followup_ridge_fixed_0.01	0.363614579488038	False	6	72
GSE86216	120	mean_delta	0.47914491036324464	False	4	72
GSE86216	120	mean_followup	0.3400493054657469	False	4	72
GSE86216	120	delta_ridge_fixed_0.01	0.3736790120164542	False	4	72
GSE86216	120	followup_ridge_fixed_0.01	0.3737002614538755	False	4	72
GSE86216	121	mean_delta	0.4844201187309898	False	4	72
GSE86216	121	mean_followup	0.3400493054657469	False	4	72
GSE86216	121	delta_ridge_fixed_0.01	0.35646880600468295	False	4	72
GSE86216	121	followup_ridge_fixed_0.01	0.3564950173624781	False	4	72
GSE86216	122	mean_delta	0.47040023945571074	False	11	72
GSE86216	122	mean_followup	0.3400493054657469	False	11	72
GSE86216	122	delta_ridge_fixed_0.01	0.37015089146575775	False	11	72
GSE86216	122	followup_ridge_fixed_0.01	0.3701645019899385	False	11	72
GSE86216	123	mean_delta	0.45058535916661974	False	10	72
GSE86216	123	mean_followup	0.3400493054657469	False	10	72
GSE86216	123	delta_ridge_fixed_0.01	0.3689513470871317	False	10	72
GSE86216	123	followup_ridge_fixed_0.01	0.3689405949917808	False	10	72
GSE86216	124	mean_delta	0.4812360136605456	False	10	72
GSE86216	124	mean_followup	0.3400493054657469	False	10	72
GSE86216	124	delta_ridge_fixed_0.01	0.3753682788612067	False	10	72
GSE86216	124	followup_ridge_fixed_0.01	0.3753607477650771	False	10	72
GSE86216	125	mean_delta	0.4442406942203291	False	16	72
GSE86216	125	mean_followup	0.3400493054657469	False	16	72
GSE86216	125	delta_ridge_fixed_0.01	0.3682678263557135	False	16	72
GSE86216	125	followup_ridge_fixed_0.01	0.36831591594742835	False	16	72
GSE86216	126	mean_delta	0.4632047576652586	False	11	72
GSE86216	126	mean_followup	0.3400493054657469	False	11	72
GSE86216	126	delta_ridge_fixed_0.01	0.3730267564099661	False	11	72
GSE86216	126	followup_ridge_fixed_0.01	0.3729988312298372	False	11	72
GSE86216	127	mean_delta	0.4780933037373462	False	5	72
GSE86216	127	mean_followup	0.3400493054657469	False	5	72
GSE86216	127	delta_ridge_fixed_0.01	0.3565357749078577	False	5	72
GSE86216	127	followup_ridge_fixed_0.01	0.3565596179836311	False	5	72
GSE86216	128	mean_delta	0.46796831189058874	False	7	72
GSE86216	128	mean_followup	0.3400493054657469	False	7	72
GSE86216	128	delta_ridge_fixed_0.01	0.37620834752120186	False	7	72
GSE86216	128	followup_ridge_fixed_0.01	0.37619281803701554	False	7	72
GSE86216	129	mean_delta	0.4913248757985861	False	11	72
GSE86216	129	mean_followup	0.3400493054657469	False	11	72
GSE86216	129	delta_ridge_fixed_0.01	0.3674192123063509	False	11	72
GSE86216	129	followup_ridge_fixed_0.01	0.36738895798794813	False	11	72
GSE86216	130	mean_delta	0.4837780889670236	False	9	72
GSE86216	130	mean_followup	0.3400493054657469	False	9	72
GSE86216	130	delta_ridge_fixed_0.01	0.3598541609059842	False	9	72
GSE86216	130	followup_ridge_fixed_0.01	0.3598326967937235	False	9	72
GSE86216	131	mean_delta	0.4667004909474767	False	16	72
GSE86216	131	mean_followup	0.3400493054657469	False	16	72
GSE86216	131	delta_ridge_fixed_0.01	0.37067376156617665	False	16	72
GSE86216	131	followup_ridge_fixed_0.01	0.3706940452605718	False	16	72
GSE86216	132	mean_delta	0.47677995513339216	False	8	72
GSE86216	132	mean_followup	0.3400493054657469	False	8	72
GSE86216	132	delta_ridge_fixed_0.01	0.36804404884798103	False	8	72
GSE86216	132	followup_ridge_fixed_0.01	0.3680028510612309	False	8	72
GSE86216	133	mean_delta	0.4748748220801604	False	10	72
GSE86216	133	mean_followup	0.3400493054657469	False	10	72
GSE86216	133	delta_ridge_fixed_0.01	0.36502934336566334	False	10	72
GSE86216	133	followup_ridge_fixed_0.01	0.3650446870907749	False	10	72
GSE86216	134	mean_delta	0.48164449859718694	False	9	72
GSE86216	134	mean_followup	0.3400493054657469	False	9	72
GSE86216	134	delta_ridge_fixed_0.01	0.3625525617381269	False	9	72
GSE86216	134	followup_ridge_fixed_0.01	0.3625563023468589	False	9	72
GSE86216	135	mean_delta	0.45386989609639017	False	15	72
GSE86216	135	mean_followup	0.3400493054657469	False	15	72
GSE86216	135	delta_ridge_fixed_0.01	0.3629916196321499	False	15	72
GSE86216	135	followup_ridge_fixed_0.01	0.362995238719045	False	15	72
GSE86216	136	mean_delta	0.4588638243993063	False	9	72
GSE86216	136	mean_followup	0.3400493054657469	False	9	72
GSE86216	136	delta_ridge_fixed_0.01	0.3790692715638784	False	9	72
GSE86216	136	followup_ridge_fixed_0.01	0.3790671088416519	False	9	72
GSE86216	137	mean_delta	0.46534128321976403	False	9	72
GSE86216	137	mean_followup	0.3400493054657469	False	9	72
GSE86216	137	delta_ridge_fixed_0.01	0.37140664887635794	False	9	72
GSE86216	137	followup_ridge_fixed_0.01	0.3714101217748705	False	9	72
GSE86216	138	mean_delta	0.4745221905869952	False	11	72
GSE86216	138	mean_followup	0.3400493054657469	False	11	72
GSE86216	138	delta_ridge_fixed_0.01	0.3540715950536604	False	11	72
GSE86216	138	followup_ridge_fixed_0.01	0.35406274277856586	False	11	72
GSE86216	139	mean_delta	0.4779913681990497	False	11	72
GSE86216	139	mean_followup	0.3400493054657469	False	11	72
GSE86216	139	delta_ridge_fixed_0.01	0.37114432221581045	False	11	72
GSE86216	139	followup_ridge_fixed_0.01	0.3711377769163166	False	11	72
GSE86216	140	mean_delta	0.471131298273855	False	14	72
GSE86216	140	mean_followup	0.3400493054657469	False	14	72
GSE86216	140	delta_ridge_fixed_0.01	0.3679487575562074	False	14	72
GSE86216	140	followup_ridge_fixed_0.01	0.367932132568356	False	14	72
GSE86216	141	mean_delta	0.46183032885804626	False	11	72
GSE86216	141	mean_followup	0.3400493054657469	False	11	72
GSE86216	141	delta_ridge_fixed_0.01	0.373956002191654	False	11	72
GSE86216	141	followup_ridge_fixed_0.01	0.3739614656107029	False	11	72
GSE86216	142	mean_delta	0.4748950134771967	False	11	72
GSE86216	142	mean_followup	0.3400493054657469	False	11	72
GSE86216	142	delta_ridge_fixed_0.01	0.36590220979676175	False	11	72
GSE86216	142	followup_ridge_fixed_0.01	0.3659132503851555	False	11	72
GSE86216	143	mean_delta	0.48074867586749953	False	10	72
GSE86216	143	mean_followup	0.3400493054657469	False	10	72
GSE86216	143	delta_ridge_fixed_0.01	0.36041494053823536	False	10	72
GSE86216	143	followup_ridge_fixed_0.01	0.36041389632341236	False	10	72
GSE86216	144	mean_delta	0.4743467329281944	False	4	72
GSE86216	144	mean_followup	0.3400493054657469	False	4	72
GSE86216	144	delta_ridge_fixed_0.01	0.3700771194592369	False	4	72
GSE86216	144	followup_ridge_fixed_0.01	0.3700990081685008	False	4	72
GSE86216	145	mean_delta	0.4566322129706985	False	11	72
GSE86216	145	mean_followup	0.3400493054657469	False	11	72
GSE86216	145	delta_ridge_fixed_0.01	0.3711955527294087	False	11	72
GSE86216	145	followup_ridge_fixed_0.01	0.3712146772320832	False	11	72
GSE86216	146	mean_delta	0.47569620714411026	False	8	72
GSE86216	146	mean_followup	0.3400493054657469	False	8	72
GSE86216	146	delta_ridge_fixed_0.01	0.3635343225558114	False	8	72
GSE86216	146	followup_ridge_fixed_0.01	0.36354944996066	False	8	72
GSE86216	147	mean_delta	0.4408553288466672	False	8	72
GSE86216	147	mean_followup	0.3400493054657469	False	8	72
GSE86216	147	delta_ridge_fixed_0.01	0.3546223293573579	False	8	72
GSE86216	147	followup_ridge_fixed_0.01	0.35462832674752054	False	8	72
GSE86216	148	mean_delta	0.47266612386624307	False	15	72
GSE86216	148	mean_followup	0.3400493054657469	False	15	72
GSE86216	148	delta_ridge_fixed_0.01	0.370839852992908	False	15	72
GSE86216	148	followup_ridge_fixed_0.01	0.3708497164317051	False	15	72
GSE86216	149	mean_delta	0.49268811202001433	False	9	72
GSE86216	149	mean_followup	0.3400493054657469	False	9	72
GSE86216	149	delta_ridge_fixed_0.01	0.36188781371881706	False	9	72
GSE86216	149	followup_ridge_fixed_0.01	0.36187586504131264	False	9	72
GSE86216	150	mean_delta	0.47455078714776355	False	14	72
GSE86216	150	mean_followup	0.3400493054657469	False	14	72
GSE86216	150	delta_ridge_fixed_0.01	0.36344540664113134	False	14	72
GSE86216	150	followup_ridge_fixed_0.01	0.3633894389392024	False	14	72
GSE86216	151	mean_delta	0.48112883131942813	False	9	72
GSE86216	151	mean_followup	0.3400493054657469	False	9	72
GSE86216	151	delta_ridge_fixed_0.01	0.3561306520103666	False	9	72
GSE86216	151	followup_ridge_fixed_0.01	0.35612048056385426	False	9	72
GSE86216	152	mean_delta	0.45344737286521775	False	11	72
GSE86216	152	mean_followup	0.3400493054657469	False	11	72
GSE86216	152	delta_ridge_fixed_0.01	0.36946418354098903	False	11	72
GSE86216	152	followup_ridge_fixed_0.01	0.3694681729446141	False	11	72
GSE86216	153	mean_delta	0.4757120859549647	False	6	72
GSE86216	153	mean_followup	0.3400493054657469	False	6	72
GSE86216	153	delta_ridge_fixed_0.01	0.36768366127404994	False	6	72
GSE86216	153	followup_ridge_fixed_0.01	0.36766384410228375	False	6	72
GSE86216	154	mean_delta	0.46916108661499784	False	10	72
GSE86216	154	mean_followup	0.3400493054657469	False	10	72
GSE86216	154	delta_ridge_fixed_0.01	0.3688020007336468	False	10	72
GSE86216	154	followup_ridge_fixed_0.01	0.36878948835029024	False	10	72
GSE86216	155	mean_delta	0.4782590200427684	False	6	72
GSE86216	155	mean_followup	0.3400493054657469	False	6	72
GSE86216	155	delta_ridge_fixed_0.01	0.37020041184180597	False	6	72
GSE86216	155	followup_ridge_fixed_0.01	0.3701659018953619	False	6	72
GSE86216	156	mean_delta	0.45774129807572134	False	14	72
GSE86216	156	mean_followup	0.3400493054657469	False	14	72
GSE86216	156	delta_ridge_fixed_0.01	0.3797306413816101	False	14	72
GSE86216	156	followup_ridge_fixed_0.01	0.37974697651358674	False	14	72
GSE86216	157	mean_delta	0.4766099667185048	False	9	72
GSE86216	157	mean_followup	0.3400493054657469	False	9	72
GSE86216	157	delta_ridge_fixed_0.01	0.3807805724326486	False	9	72
GSE86216	157	followup_ridge_fixed_0.01	0.3807918964005618	False	9	72
GSE86216	158	mean_delta	0.4675741674246987	False	10	72
GSE86216	158	mean_followup	0.3400493054657469	False	10	72
GSE86216	158	delta_ridge_fixed_0.01	0.368578596610894	False	10	72
GSE86216	158	followup_ridge_fixed_0.01	0.3685966897002529	False	10	72
GSE86216	159	mean_delta	0.4722640995417223	False	14	72
GSE86216	159	mean_followup	0.3400493054657469	False	14	72
GSE86216	159	delta_ridge_fixed_0.01	0.3736290665913847	False	14	72
GSE86216	159	followup_ridge_fixed_0.01	0.37362249297016636	False	14	72
GSE86216	160	mean_delta	0.46252160054954367	False	5	72
GSE86216	160	mean_followup	0.3400493054657469	False	5	72
GSE86216	160	delta_ridge_fixed_0.01	0.3645086041404444	False	5	72
GSE86216	160	followup_ridge_fixed_0.01	0.364522833401412	False	5	72
GSE86216	161	mean_delta	0.4567555914499062	False	7	72
GSE86216	161	mean_followup	0.3400493054657469	False	7	72
GSE86216	161	delta_ridge_fixed_0.01	0.3652630493693932	False	7	72
GSE86216	161	followup_ridge_fixed_0.01	0.36525976332678084	False	7	72
GSE86216	162	mean_delta	0.4478700974197417	False	10	72
GSE86216	162	mean_followup	0.3400493054657469	False	10	72
GSE86216	162	delta_ridge_fixed_0.01	0.34951043664744197	False	10	72
GSE86216	162	followup_ridge_fixed_0.01	0.34955879094054243	False	10	72
GSE86216	163	mean_delta	0.4769079169498749	False	9	72
GSE86216	163	mean_followup	0.3400493054657469	False	9	72
GSE86216	163	delta_ridge_fixed_0.01	0.3675410748171156	False	9	72
GSE86216	163	followup_ridge_fixed_0.01	0.36757386953575155	False	9	72
GSE86216	164	mean_delta	0.4602028610910035	False	11	72
GSE86216	164	mean_followup	0.34004930546574685	False	11	72
GSE86216	164	delta_ridge_fixed_0.01	0.359832753800251	False	11	72
GSE86216	164	followup_ridge_fixed_0.01	0.3598769588231538	False	11	72
GSE86216	165	mean_delta	0.4741113984772858	False	12	72
GSE86216	165	mean_followup	0.3400493054657469	False	12	72
GSE86216	165	delta_ridge_fixed_0.01	0.37730567528643416	False	12	72
GSE86216	165	followup_ridge_fixed_0.01	0.3773380097096507	False	12	72
GSE86216	166	mean_delta	0.47478529112110696	False	10	72
GSE86216	166	mean_followup	0.3400493054657469	False	10	72
GSE86216	166	delta_ridge_fixed_0.01	0.3579857621379719	False	10	72
GSE86216	166	followup_ridge_fixed_0.01	0.3580112788461706	False	10	72
GSE86216	167	mean_delta	0.46719305312259707	False	17	72
GSE86216	167	mean_followup	0.3400493054657469	False	17	72
GSE86216	167	delta_ridge_fixed_0.01	0.3666297202427471	False	17	72
GSE86216	167	followup_ridge_fixed_0.01	0.3666363478623562	False	17	72
GSE86216	168	mean_delta	0.45511694897525246	False	14	72
GSE86216	168	mean_followup	0.3400493054657469	False	14	72
GSE86216	168	delta_ridge_fixed_0.01	0.3715044011761634	False	14	72
GSE86216	168	followup_ridge_fixed_0.01	0.37152992113034666	False	14	72
GSE86216	169	mean_delta	0.4827817779590433	False	8	72
GSE86216	169	mean_followup	0.3400493054657469	False	8	72
GSE86216	169	delta_ridge_fixed_0.01	0.3780030991939504	False	8	72
GSE86216	169	followup_ridge_fixed_0.01	0.37800234393677	False	8	72
GSE86216	170	mean_delta	0.46567971049998647	False	7	72
GSE86216	170	mean_followup	0.3400493054657469	False	7	72
GSE86216	170	delta_ridge_fixed_0.01	0.36773273700033837	False	7	72
GSE86216	170	followup_ridge_fixed_0.01	0.3677727837652501	False	7	72
GSE86216	171	mean_delta	0.4607148239013193	False	11	72
GSE86216	171	mean_followup	0.3400493054657469	False	11	72
GSE86216	171	delta_ridge_fixed_0.01	0.3696360356421554	False	11	72
GSE86216	171	followup_ridge_fixed_0.01	0.3696276977011419	False	11	72
GSE86216	172	mean_delta	0.4600637843058121	False	7	72
GSE86216	172	mean_followup	0.3400493054657469	False	7	72
GSE86216	172	delta_ridge_fixed_0.01	0.37085415472483846	False	7	72
GSE86216	172	followup_ridge_fixed_0.01	0.3708720902894513	False	7	72
GSE86216	173	mean_delta	0.46676026520951297	False	9	72
GSE86216	173	mean_followup	0.3400493054657469	False	9	72
GSE86216	173	delta_ridge_fixed_0.01	0.3716719450039929	False	9	72
GSE86216	173	followup_ridge_fixed_0.01	0.3716946019038023	False	9	72
GSE86216	174	mean_delta	0.4692218478623434	False	11	72
GSE86216	174	mean_followup	0.3400493054657469	False	11	72
GSE86216	174	delta_ridge_fixed_0.01	0.3659430847680401	False	11	72
GSE86216	174	followup_ridge_fixed_0.01	0.36593760122266167	False	11	72
GSE86216	175	mean_delta	0.4761866446006433	False	7	72
GSE86216	175	mean_followup	0.3400493054657469	False	7	72
GSE86216	175	delta_ridge_fixed_0.01	0.3869131469290348	False	7	72
GSE86216	175	followup_ridge_fixed_0.01	0.38691033745961345	False	7	72
GSE86216	176	mean_delta	0.46756440045700054	False	4	72
GSE86216	176	mean_followup	0.3400493054657469	False	4	72
GSE86216	176	delta_ridge_fixed_0.01	0.3909279336217859	False	4	72
GSE86216	176	followup_ridge_fixed_0.01	0.39096963808650065	False	4	72
GSE86216	177	mean_delta	0.4741787908395467	False	9	72
GSE86216	177	mean_followup	0.3400493054657469	False	9	72
GSE86216	177	delta_ridge_fixed_0.01	0.3631937662185962	False	9	72
GSE86216	177	followup_ridge_fixed_0.01	0.36320191856044	False	9	72
GSE86216	178	mean_delta	0.47016474818461496	False	15	72
GSE86216	178	mean_followup	0.3400493054657469	False	15	72
GSE86216	178	delta_ridge_fixed_0.01	0.3606352104003522	False	15	72
GSE86216	178	followup_ridge_fixed_0.01	0.360642321540414	False	15	72
GSE86216	179	mean_delta	0.478514675362869	False	12	72
GSE86216	179	mean_followup	0.3400493054657469	False	12	72
GSE86216	179	delta_ridge_fixed_0.01	0.3677248012392418	False	12	72
GSE86216	179	followup_ridge_fixed_0.01	0.3677323265410776	False	12	72
GSE86216	180	mean_delta	0.4641359452062866	False	10	72
GSE86216	180	mean_followup	0.3400493054657469	False	10	72
GSE86216	180	delta_ridge_fixed_0.01	0.36369210943430846	False	10	72
GSE86216	180	followup_ridge_fixed_0.01	0.36373180352573464	False	10	72
GSE86216	181	mean_delta	0.47816027584802495	False	16	72
GSE86216	181	mean_followup	0.3400493054657469	False	16	72
GSE86216	181	delta_ridge_fixed_0.01	0.38548734285842345	False	16	72
GSE86216	181	followup_ridge_fixed_0.01	0.38550170973474174	False	16	72
GSE86216	182	mean_delta	0.4835036731150659	False	9	72
GSE86216	182	mean_followup	0.3400493054657469	False	9	72
GSE86216	182	delta_ridge_fixed_0.01	0.3651841069715014	False	9	72
GSE86216	182	followup_ridge_fixed_0.01	0.3651794366535218	False	9	72
GSE86216	183	mean_delta	0.45835924744971596	False	12	72
GSE86216	183	mean_followup	0.34004930546574685	False	12	72
GSE86216	183	delta_ridge_fixed_0.01	0.38258298038155875	False	12	72
GSE86216	183	followup_ridge_fixed_0.01	0.38256831853917117	False	12	72
GSE86216	184	mean_delta	0.46216248963641526	False	10	72
GSE86216	184	mean_followup	0.3400493054657469	False	10	72
GSE86216	184	delta_ridge_fixed_0.01	0.3746073586339971	False	10	72
GSE86216	184	followup_ridge_fixed_0.01	0.3746169849965833	False	10	72
GSE86216	185	mean_delta	0.4814935345618182	False	15	72
GSE86216	185	mean_followup	0.3400493054657469	False	15	72
GSE86216	185	delta_ridge_fixed_0.01	0.3741315323395134	False	15	72
GSE86216	185	followup_ridge_fixed_0.01	0.3741069090800605	False	15	72
GSE86216	186	mean_delta	0.4764625540774914	False	12	72
GSE86216	186	mean_followup	0.3400493054657469	False	12	72
GSE86216	186	delta_ridge_fixed_0.01	0.3606432950414427	False	12	72
GSE86216	186	followup_ridge_fixed_0.01	0.3606144294811605	False	12	72
GSE86216	187	mean_delta	0.4710593069699325	False	8	72
GSE86216	187	mean_followup	0.3400493054657469	False	8	72
GSE86216	187	delta_ridge_fixed_0.01	0.367031138598108	False	8	72
GSE86216	187	followup_ridge_fixed_0.01	0.3670106016123732	False	8	72
GSE86216	188	mean_delta	0.47214992577943143	False	13	72
GSE86216	188	mean_followup	0.34004930546574685	False	13	72
GSE86216	188	delta_ridge_fixed_0.01	0.36866559557321565	False	13	72
GSE86216	188	followup_ridge_fixed_0.01	0.36865526767502854	False	13	72
GSE86216	189	mean_delta	0.47277848979712034	False	9	72
GSE86216	189	mean_followup	0.3400493054657469	False	9	72
GSE86216	189	delta_ridge_fixed_0.01	0.3680146651883266	False	9	72
GSE86216	189	followup_ridge_fixed_0.01	0.36804664665149806	False	9	72
GSE86216	190	mean_delta	0.48878862390912686	False	13	72
GSE86216	190	mean_followup	0.34004930546574685	False	13	72
GSE86216	190	delta_ridge_fixed_0.01	0.3614185842878914	False	13	72
GSE86216	190	followup_ridge_fixed_0.01	0.3614341055427182	False	13	72
GSE86216	191	mean_delta	0.4539036088465786	False	8	72
GSE86216	191	mean_followup	0.34004930546574685	False	8	72
GSE86216	191	delta_ridge_fixed_0.01	0.3735561592162374	False	8	72
GSE86216	191	followup_ridge_fixed_0.01	0.3735738923928838	False	8	72
GSE86216	192	mean_delta	0.4541581662960842	False	11	72
GSE86216	192	mean_followup	0.3400493054657469	False	11	72
GSE86216	192	delta_ridge_fixed_0.01	0.36505251485249496	False	11	72
GSE86216	192	followup_ridge_fixed_0.01	0.36507669720668534	False	11	72
GSE86216	193	mean_delta	0.4689586372270668	False	14	72
GSE86216	193	mean_followup	0.3400493054657469	False	14	72
GSE86216	193	delta_ridge_fixed_0.01	0.36994827082181914	False	14	72
GSE86216	193	followup_ridge_fixed_0.01	0.36995666394314575	False	14	72
GSE86216	194	mean_delta	0.46573241521413844	False	9	72
GSE86216	194	mean_followup	0.3400493054657469	False	9	72
GSE86216	194	delta_ridge_fixed_0.01	0.3703090740295773	False	9	72
GSE86216	194	followup_ridge_fixed_0.01	0.37033424337689325	False	9	72
GSE86216	195	mean_delta	0.45423392274658286	False	12	72
GSE86216	195	mean_followup	0.34004930546574685	False	12	72
GSE86216	195	delta_ridge_fixed_0.01	0.36238609638906166	False	12	72
GSE86216	195	followup_ridge_fixed_0.01	0.36238990569981994	False	12	72
GSE86216	196	mean_delta	0.478559539675452	False	11	72
GSE86216	196	mean_followup	0.3400493054657469	False	11	72
GSE86216	196	delta_ridge_fixed_0.01	0.3636130184362535	False	11	72
GSE86216	196	followup_ridge_fixed_0.01	0.3635841762069763	False	11	72
GSE86216	197	mean_delta	0.48061610151521644	False	12	72
GSE86216	197	mean_followup	0.3400493054657469	False	12	72
GSE86216	197	delta_ridge_fixed_0.01	0.379220356404345	False	12	72
GSE86216	197	followup_ridge_fixed_0.01	0.37921928061597554	False	12	72
GSE86216	198	mean_delta	0.4888547577131146	False	8	72
GSE86216	198	mean_followup	0.3400493054657469	False	8	72
GSE86216	198	delta_ridge_fixed_0.01	0.37716445311961233	False	8	72
GSE86216	198	followup_ridge_fixed_0.01	0.37718035399868666	False	8	72
GSE86216	199	mean_delta	0.48653165756564537	False	6	72
GSE86216	199	mean_followup	0.3400493054657469	False	6	72
GSE86216	199	delta_ridge_fixed_0.01	0.36276137162818506	False	6	72
GSE86216	199	followup_ridge_fixed_0.01	0.3627326561147728	False	6	72
GSE113873	-1	mean_delta	0.6489090564938506	True	0	14
GSE113873	-1	mean_followup	0.3388703475207544	True	0	14
GSE113873	-1	delta_ridge_fixed_0.01	0.9652332773170448	True	0	14
GSE113873	-1	followup_ridge_fixed_0.01	0.967645861626845	True	0	14
GSE113873	0	mean_delta	0.6859609881517665	False	17	14
GSE113873	0	mean_followup	0.3388703475207544	False	17	14
GSE113873	0	delta_ridge_fixed_0.01	1.2730309319347224	False	17	14
GSE113873	0	followup_ridge_fixed_0.01	1.2712340761337813	False	17	14
GSE113873	1	mean_delta	0.7023663788725709	False	17	14
GSE113873	1	mean_followup	0.3388703475207544	False	17	14
GSE113873	1	delta_ridge_fixed_0.01	1.0375533841243785	False	17	14
GSE113873	1	followup_ridge_fixed_0.01	1.0355214291143637	False	17	14
GSE113873	2	mean_delta	0.6949702581866344	False	13	14
GSE113873	2	mean_followup	0.3388703475207544	False	13	14
GSE113873	2	delta_ridge_fixed_0.01	1.361819828027888	False	13	14
GSE113873	2	followup_ridge_fixed_0.01	1.3526249502487455	False	13	14
GSE113873	3	mean_delta	0.6530101961536454	False	25	14
GSE113873	3	mean_followup	0.3388703475207544	False	25	14
GSE113873	3	delta_ridge_fixed_0.01	1.1200812324186156	False	25	14
GSE113873	3	followup_ridge_fixed_0.01	1.1256103377638624	False	25	14
GSE113873	4	mean_delta	0.6993886869743601	False	15	14
GSE113873	4	mean_followup	0.3388703475207544	False	15	14
GSE113873	4	delta_ridge_fixed_0.01	1.532482343817286	False	15	14
GSE113873	4	followup_ridge_fixed_0.01	1.5370867617460398	False	15	14
GSE113873	5	mean_delta	0.7014912718888079	False	14	14
GSE113873	5	mean_followup	0.3388703475207544	False	14	14
GSE113873	5	delta_ridge_fixed_0.01	1.4235652886549717	False	14	14
GSE113873	5	followup_ridge_fixed_0.01	1.433555805175987	False	14	14
GSE113873	6	mean_delta	0.6809337609594766	False	25	14
GSE113873	6	mean_followup	0.3388703475207544	False	25	14
GSE113873	6	delta_ridge_fixed_0.01	0.9881038067399717	False	25	14
GSE113873	6	followup_ridge_fixed_0.01	0.9991017367999996	False	25	14
GSE113873	7	mean_delta	0.6825769771178444	False	18	14
GSE113873	7	mean_followup	0.3388703475207544	False	18	14
GSE113873	7	delta_ridge_fixed_0.01	1.7817868321343533	False	18	14
GSE113873	7	followup_ridge_fixed_0.01	1.7598045043467998	False	18	14
GSE113873	8	mean_delta	0.6611443592047499	False	22	14
GSE113873	8	mean_followup	0.33887034752075446	False	22	14
GSE113873	8	delta_ridge_fixed_0.01	1.0804707909773263	False	22	14
GSE113873	8	followup_ridge_fixed_0.01	1.0748391597352052	False	22	14
GSE113873	9	mean_delta	0.7146016815834703	False	10	14
GSE113873	9	mean_followup	0.3388703475207544	False	10	14
GSE113873	9	delta_ridge_fixed_0.01	1.2570294618695275	False	10	14
GSE113873	9	followup_ridge_fixed_0.01	1.2666543951409117	False	10	14
GSE113873	10	mean_delta	0.7011739827608768	False	26	14
GSE113873	10	mean_followup	0.3388703475207544	False	26	14
GSE113873	10	delta_ridge_fixed_0.01	1.3456185079625045	False	26	14
GSE113873	10	followup_ridge_fixed_0.01	1.3477977836230488	False	26	14
GSE113873	11	mean_delta	0.6952716485848237	False	18	14
GSE113873	11	mean_followup	0.3388703475207544	False	18	14
GSE113873	11	delta_ridge_fixed_0.01	1.048689473027436	False	18	14
GSE113873	11	followup_ridge_fixed_0.01	1.0494685914912203	False	18	14
GSE113873	12	mean_delta	0.7011739827608768	False	21	14
GSE113873	12	mean_followup	0.3388703475207544	False	21	14
GSE113873	12	delta_ridge_fixed_0.01	1.3136381397677657	False	21	14
GSE113873	12	followup_ridge_fixed_0.01	1.315907108474366	False	21	14
GSE113873	13	mean_delta	0.6825769771178444	False	18	14
GSE113873	13	mean_followup	0.3388703475207544	False	18	14
GSE113873	13	delta_ridge_fixed_0.01	0.8563262810201756	False	18	14
GSE113873	13	followup_ridge_fixed_0.01	0.8615665235098451	False	18	14
GSE113873	14	mean_delta	0.6839114528576874	False	17	14
GSE113873	14	mean_followup	0.3388703475207544	False	17	14
GSE113873	14	delta_ridge_fixed_0.01	1.5798231109242278	False	17	14
GSE113873	14	followup_ridge_fixed_0.01	1.5753825461824618	False	17	14
GSE113873	15	mean_delta	0.686678116777639	False	18	14
GSE113873	15	mean_followup	0.3388703475207544	False	18	14
GSE113873	15	delta_ridge_fixed_0.01	1.7179947604394934	False	18	14
GSE113873	15	followup_ridge_fixed_0.01	1.7200357068472567	False	18	14
GSE113873	16	mean_delta	0.6917283267808608	False	21	14
GSE113873	16	mean_followup	0.3388703475207544	False	21	14
GSE113873	16	delta_ridge_fixed_0.01	1.0727538169981343	False	21	14
GSE113873	16	followup_ridge_fixed_0.01	1.067800297025213	False	21	14
GSE113873	17	mean_delta	0.6871533842634607	False	16	14
GSE113873	17	mean_followup	0.3388703475207544	False	16	14
GSE113873	17	delta_ridge_fixed_0.01	1.1410618193912172	False	16	14
GSE113873	17	followup_ridge_fixed_0.01	1.1331727144788248	False	16	14
GSE113873	18	mean_delta	0.6989134194885384	False	13	14
GSE113873	18	mean_followup	0.3388703475207544	False	13	14
GSE113873	18	delta_ridge_fixed_0.01	1.276297889248799	False	13	14
GSE113873	18	followup_ridge_fixed_0.01	1.2856126883849097	False	13	14
GSE113873	19	mean_delta	0.6678233512648141	False	24	14
GSE113873	19	mean_followup	0.3388703475207544	False	24	14
GSE113873	19	delta_ridge_fixed_0.01	1.1956096034415171	False	24	14
GSE113873	19	followup_ridge_fixed_0.01	1.1873336351232135	False	24	14
GSE113873	20	mean_delta	0.6862782772796976	False	24	14
GSE113873	20	mean_followup	0.3388703475207544	False	24	14
GSE113873	20	delta_ridge_fixed_0.01	1.196242087846567	False	24	14
GSE113873	20	followup_ridge_fixed_0.01	1.2055967162450274	False	24	14
GSE113873	21	mean_delta	0.6763573538138602	False	23	14
GSE113873	21	mean_followup	0.33887034752075446	False	23	14
GSE113873	21	delta_ridge_fixed_0.01	1.7612396107050203	False	23	14
GSE113873	21	followup_ridge_fixed_0.01	1.7604112927851614	False	23	14
GSE113873	22	mean_delta	0.698196290862666	False	20	14
GSE113873	22	mean_followup	0.3388703475207544	False	20	14
GSE113873	22	delta_ridge_fixed_0.01	1.2886864931668687	False	20	14
GSE113873	22	followup_ridge_fixed_0.01	1.2958483621971892	False	20	14
GSE113873	23	mean_delta	0.6989134194885385	False	18	14
GSE113873	23	mean_followup	0.3388703475207544	False	18	14
GSE113873	23	delta_ridge_fixed_0.01	1.6587419029178985	False	18	14
GSE113873	23	followup_ridge_fixed_0.01	1.65621505945233	False	18	14
GSE113873	24	mean_delta	0.6800586539757134	False	26	14
GSE113873	24	mean_followup	0.33887034752075446	False	26	14
GSE113873	24	delta_ridge_fixed_0.01	1.1727922135234723	False	26	14
GSE113873	24	followup_ridge_fixed_0.01	1.1677544086149614	False	26	14
GSE113873	25	mean_delta	0.6948122798287437	False	23	14
GSE113873	25	mean_followup	0.3388703475207544	False	23	14
GSE113873	25	delta_ridge_fixed_0.01	1.1611624882942218	False	23	14
GSE113873	25	followup_ridge_fixed_0.01	1.1491004932116005	False	23	14
GSE113873	26	mean_delta	0.7023663788725709	False	15	14
GSE113873	26	mean_followup	0.3388703475207544	False	15	14
GSE113873	26	delta_ridge_fixed_0.01	1.3670357556685357	False	15	14
GSE113873	26	followup_ridge_fixed_0.01	1.3765162214433444	False	15	14
GSE113873	27	mean_delta	0.6678233512648141	False	19	14
GSE113873	27	mean_followup	0.3388703475207544	False	19	14
GSE113873	27	delta_ridge_fixed_0.01	1.7496780189596461	False	19	14
GSE113873	27	followup_ridge_fixed_0.01	1.7391951298595534	False	19	14
GSE113873	28	mean_delta	0.6862782772796976	False	20	14
GSE113873	28	mean_followup	0.3388703475207544	False	20	14
GSE113873	28	delta_ridge_fixed_0.01	1.4797452660961257	False	20	14
GSE113873	28	followup_ridge_fixed_0.01	1.4698730269595448	False	20	14
GSE113873	29	mean_delta	0.7011739827608768	False	12	14
GSE113873	29	mean_followup	0.3388703475207544	False	12	14
GSE113873	29	delta_ridge_fixed_0.01	1.165902930505338	False	12	14
GSE113873	29	followup_ridge_fixed_0.01	1.1624293749851589	False	12	14
GSE113873	30	mean_delta	0.6917283267808608	False	18	14
GSE113873	30	mean_followup	0.3388703475207544	False	18	14
GSE113873	30	delta_ridge_fixed_0.01	1.3243557838928854	False	18	14
GSE113873	30	followup_ridge_fixed_0.01	1.312916673512515	False	18	14
GSE113873	31	mean_delta	0.71460168158347	False	11	14
GSE113873	31	mean_followup	0.3388703475207544	False	11	14
GSE113873	31	delta_ridge_fixed_0.01	1.22203360696698	False	11	14
GSE113873	31	followup_ridge_fixed_0.01	1.2150685363376514	False	11	14
GSE113873	32	mean_delta	0.6652454988645448	False	20	14
GSE113873	32	mean_followup	0.3388703475207544	False	20	14
GSE113873	32	delta_ridge_fixed_0.01	1.280635195415929	False	20	14
GSE113873	32	followup_ridge_fixed_0.01	1.2830853149272305	False	20	14
GSE113873	33	mean_delta	0.698196290862666	False	17	14
GSE113873	33	mean_followup	0.33887034752075446	False	17	14
GSE113873	33	delta_ridge_fixed_0.01	1.1322103206722651	False	17	14
GSE113873	33	followup_ridge_fixed_0.01	1.130466226788991	False	17	14
GSE113873	34	mean_delta	0.6530101961536454	False	19	14
GSE113873	34	mean_followup	0.3388703475207544	False	19	14
GSE113873	34	delta_ridge_fixed_0.01	1.587184864729434	False	19	14
GSE113873	34	followup_ridge_fixed_0.01	1.5891975626786776	False	19	14
GSE113873	35	mean_delta	0.6800586539757134	False	18	14
GSE113873	35	mean_followup	0.33887034752075446	False	18	14
GSE113873	35	delta_ridge_fixed_0.01	1.0796986257552317	False	18	14
GSE113873	35	followup_ridge_fixed_0.01	1.0679886296138972	False	18	14
GSE113873	36	mean_delta	0.6862782772796976	False	22	14
GSE113873	36	mean_followup	0.33887034752075446	False	22	14
GSE113873	36	delta_ridge_fixed_0.01	1.601753077596158	False	22	14
GSE113873	36	followup_ridge_fixed_0.01	1.603359019285243	False	22	14
GSE113873	37	mean_delta	0.6686984582485772	False	21	14
GSE113873	37	mean_followup	0.3388703475207544	False	21	14
GSE113873	37	delta_ridge_fixed_0.01	1.6378777418427763	False	21	14
GSE113873	37	followup_ridge_fixed_0.01	1.6389621887785173	False	21	14
GSE113873	38	mean_delta	0.6686984582485772	False	21	14
GSE113873	38	mean_followup	0.3388703475207544	False	21	14
GSE113873	38	delta_ridge_fixed_0.01	1.6751857120086728	False	21	14
GSE113873	38	followup_ridge_fixed_0.01	1.6668545947078475	False	21	14
GSE113873	39	mean_delta	0.6686984582485772	False	22	14
GSE113873	39	mean_followup	0.3388703475207544	False	22	14
GSE113873	39	delta_ridge_fixed_0.01	1.2157614249238218	False	22	14
GSE113873	39	followup_ridge_fixed_0.01	1.2170443901353127	False	22	14
GSE113873	40	mean_delta	0.6979479500848452	False	27	14
GSE113873	40	mean_followup	0.33887034752075446	False	27	14
GSE113873	40	delta_ridge_fixed_0.01	1.1467013881164323	False	27	14
GSE113873	40	followup_ridge_fixed_0.01	1.147194403972923	False	27	14
GSE113873	41	mean_delta	0.6989134194885385	False	15	14
GSE113873	41	mean_followup	0.3388703475207544	False	15	14
GSE113873	41	delta_ridge_fixed_0.01	1.5413872332460448	False	15	14
GSE113873	41	followup_ridge_fixed_0.01	1.5265918302070287	False	15	14
GSE113873	42	mean_delta	0.6797413648477824	False	18	14
GSE113873	42	mean_followup	0.33887034752075446	False	18	14
GSE113873	42	delta_ridge_fixed_0.01	1.3910891283126716	False	18	14
GSE113873	42	followup_ridge_fixed_0.01	1.3957020641123756	False	18	14
GSE113873	43	mean_delta	0.7101832527957445	False	16	14
GSE113873	43	mean_followup	0.3388703475207544	False	16	14
GSE113873	43	delta_ridge_fixed_0.01	1.2299627650768843	False	16	14
GSE113873	43	followup_ridge_fixed_0.01	1.2305234355342978	False	16	14
GSE113873	44	mean_delta	0.6611443592047499	False	20	14
GSE113873	44	mean_followup	0.33887034752075446	False	20	14
GSE113873	44	delta_ridge_fixed_0.01	0.9277072065339027	False	20	14
GSE113873	44	followup_ridge_fixed_0.01	0.9307381208695219	False	20	14
GSE113873	45	mean_delta	0.6765153321717507	False	24	14
GSE113873	45	mean_followup	0.3388703475207544	False	24	14
GSE113873	45	delta_ridge_fixed_0.01	1.2405297092285952	False	24	14
GSE113873	45	followup_ridge_fixed_0.01	1.2381503298333745	False	24	14
GSE113873	46	mean_delta	0.7011739827608768	False	21	14
GSE113873	46	mean_followup	0.3388703475207544	False	21	14
GSE113873	46	delta_ridge_fixed_0.01	1.1438766127888935	False	21	14
GSE113873	46	followup_ridge_fixed_0.01	1.1366971385377247	False	21	14
GSE113873	47	mean_delta	0.6827190567459933	False	13	14
GSE113873	47	mean_followup	0.3388703475207544	False	13	14
GSE113873	47	delta_ridge_fixed_0.01	1.4093822638912812	False	13	14
GSE113873	47	followup_ridge_fixed_0.01	1.4183508669644074	False	13	14
GSE113873	48	mean_delta	0.6917283267808608	False	17	14
GSE113873	48	mean_followup	0.3388703475207544	False	17	14
GSE113873	48	delta_ridge_fixed_0.01	1.6311854445736576	False	17	14
GSE113873	48	followup_ridge_fixed_0.01	1.6296341223043147	False	17	14
GSE113873	49	mean_delta	0.667506062136883	False	18	14
GSE113873	49	mean_followup	0.3388703475207544	False	18	14
GSE113873	49	delta_ridge_fixed_0.01	0.9443710991104248	False	18	14
GSE113873	49	followup_ridge_fixed_0.01	0.9438817535208922	False	18	14
GSE113873	50	mean_delta	0.6827190567459933	False	17	14
GSE113873	50	mean_followup	0.3388703475207544	False	17	14
GSE113873	50	delta_ridge_fixed_0.01	1.7051980384458953	False	17	14
GSE113873	50	followup_ridge_fixed_0.01	1.7059356156818732	False	17	14
GSE113873	51	mean_delta	0.6859609881517665	False	21	14
GSE113873	51	mean_followup	0.33887034752075446	False	21	14
GSE113873	51	delta_ridge_fixed_0.01	1.3050763244650663	False	21	14
GSE113873	51	followup_ridge_fixed_0.01	1.3072533516565177	False	21	14
GSE113873	52	mean_delta	0.6859609881517665	False	15	14
GSE113873	52	mean_followup	0.3388703475207544	False	15	14
GSE113873	52	delta_ridge_fixed_0.01	0.9928398340391293	False	15	14
GSE113873	52	followup_ridge_fixed_0.01	1.0010766670182576	False	15	14
GSE113873	53	mean_delta	0.671465122168529	False	20	14
GSE113873	53	mean_followup	0.3388703475207544	False	20	14
GSE113873	53	delta_ridge_fixed_0.01	1.5423543667401114	False	20	14
GSE113873	53	followup_ridge_fixed_0.01	1.540224500110346	False	20	14
GSE113873	54	mean_delta	0.6611443592047499	False	25	14
GSE113873	54	mean_followup	0.3388703475207544	False	25	14
GSE113873	54	delta_ridge_fixed_0.01	1.3050665260591399	False	25	14
GSE113873	54	followup_ridge_fixed_0.01	1.3141575359062974	False	25	14
GSE113873	55	mean_delta	0.6794930240699616	False	20	14
GSE113873	55	mean_followup	0.3388703475207544	False	20	14
GSE113873	55	delta_ridge_fixed_0.01	0.9343623758206946	False	20	14
GSE113873	55	followup_ridge_fixed_0.01	0.9408787993566051	False	20	14
GSE113873	56	mean_delta	0.7101832527957443	False	14	14
GSE113873	56	mean_followup	0.3388703475207544	False	14	14
GSE113873	56	delta_ridge_fixed_0.01	1.4434879156383975	False	14	14
GSE113873	56	followup_ridge_fixed_0.01	1.4420938289040162	False	14	14
GSE113873	57	mean_delta	0.6949543594568927	False	20	14
GSE113873	57	mean_followup	0.33887034752075446	False	20	14
GSE113873	57	delta_ridge_fixed_0.01	1.9300894820865508	False	20	14
GSE113873	57	followup_ridge_fixed_0.01	1.9236700517944512	False	20	14
GSE113873	58	mean_delta	0.6642800294608514	False	21	14
GSE113873	58	mean_followup	0.3388703475207544	False	21	14
GSE113873	58	delta_ridge_fixed_0.01	0.9904570227649963	False	21	14
GSE113873	58	followup_ridge_fixed_0.01	0.9999847300413541	False	21	14
GSE113873	59	mean_delta	0.6652454988645448	False	19	14
GSE113873	59	mean_followup	0.33887034752075446	False	19	14
GSE113873	59	delta_ridge_fixed_0.01	0.892789322280905	False	19	14
GSE113873	59	followup_ridge_fixed_0.01	0.9018211868054963	False	19	14
GSE113873	60	mean_delta	0.6949702581866343	False	21	14
GSE113873	60	mean_followup	0.3388703475207544	False	21	14
GSE113873	60	delta_ridge_fixed_0.01	1.342747508099549	False	21	14
GSE113873	60	followup_ridge_fixed_0.01	1.3444742757038222	False	21	14
GSE113873	61	mean_delta	0.7011739827608767	False	14	14
GSE113873	61	mean_followup	0.3388703475207544	False	14	14
GSE113873	61	delta_ridge_fixed_0.01	1.337734819720637	False	14	14
GSE113873	61	followup_ridge_fixed_0.01	1.3370920524864505	False	14	14
GSE113873	62	mean_delta	0.6979479500848452	False	14	14
GSE113873	62	mean_followup	0.3388703475207544	False	14	14
GSE113873	62	delta_ridge_fixed_0.01	1.290108386798405	False	14	14
GSE113873	62	followup_ridge_fixed_0.01	1.2905843926094593	False	14	14
GSE113873	63	mean_delta	0.6825769771178444	False	18	14
GSE113873	63	mean_followup	0.3388703475207544	False	18	14
GSE113873	63	delta_ridge_fixed_0.01	1.402274578029277	False	18	14
GSE113873	63	followup_ridge_fixed_0.01	1.4176594552844275	False	18	14
GSE113873	64	mean_delta	0.6979479500848452	False	22	14
GSE113873	64	mean_followup	0.3388703475207544	False	22	14
GSE113873	64	delta_ridge_fixed_0.01	1.549204035916872	False	22	14
GSE113873	64	followup_ridge_fixed_0.01	1.5405006109068036	False	22	14
GSE113873	65	mean_delta	0.7134092854717762	False	16	14
GSE113873	65	mean_followup	0.33887034752075446	False	16	14
GSE113873	65	delta_ridge_fixed_0.01	0.9615347461387893	False	16	14
GSE113873	65	followup_ridge_fixed_0.01	0.9649148490643972	False	16	14
GSE113873	66	mean_delta	0.6652454988645448	False	23	14
GSE113873	66	mean_followup	0.3388703475207544	False	23	14
GSE113873	66	delta_ridge_fixed_0.01	1.1331629110385506	False	23	14
GSE113873	66	followup_ridge_fixed_0.01	1.134058566721311	False	23	14
GSE113873	67	mean_delta	0.6961467555685866	False	20	14
GSE113873	67	mean_followup	0.3388703475207544	False	20	14
GSE113873	67	delta_ridge_fixed_0.01	1.0590263492849719	False	20	14
GSE113873	67	followup_ridge_fixed_0.01	1.0565806577521648	False	20	14
GSE113873	68	mean_delta	0.6682231907627555	False	23	14
GSE113873	68	mean_followup	0.3388703475207544	False	23	14
GSE113873	68	delta_ridge_fixed_0.01	1.413281743690822	False	23	14
GSE113873	68	followup_ridge_fixed_0.01	1.4180205905520313	False	23	14
GSE113873	69	mean_delta	0.7146016815834703	False	12	14
GSE113873	69	mean_followup	0.3388703475207544	False	12	14
GSE113873	69	delta_ridge_fixed_0.01	1.1330189184563344	False	12	14
GSE113873	69	followup_ridge_fixed_0.01	1.1378337029267802	False	12	14
GSE113873	70	mean_delta	0.6949702581866344	False	20	14
GSE113873	70	mean_followup	0.3388703475207544	False	20	14
GSE113873	70	delta_ridge_fixed_0.01	1.0103504594693864	False	20	14
GSE113873	70	followup_ridge_fixed_0.01	1.0132584505216	False	20	14
GSE113873	71	mean_delta	0.6530101961536454	False	26	14
GSE113873	71	mean_followup	0.3388703475207544	False	26	14
GSE113873	71	delta_ridge_fixed_0.01	1.9234806153673694	False	26	14
GSE113873	71	followup_ridge_fixed_0.01	1.918726974541763	False	26	14
GSE113873	72	mean_delta	0.6673639825087341	False	23	14
GSE113873	72	mean_followup	0.3388703475207544	False	23	14
GSE113873	72	delta_ridge_fixed_0.01	1.0516260337023196	False	23	14
GSE113873	72	followup_ridge_fixed_0.01	1.0556348102764592	False	23	14
GSE113873	73	mean_delta	0.6827190567459933	False	19	14
GSE113873	73	mean_followup	0.3388703475207544	False	19	14
GSE113873	73	delta_ridge_fixed_0.01	0.9217036854607717	False	19	14
GSE113873	73	followup_ridge_fixed_0.01	0.9228590389450181	False	19	14
GSE113873	74	mean_delta	0.6489090564938506	False	20	14
GSE113873	74	mean_followup	0.33887034752075446	False	20	14
GSE113873	74	delta_ridge_fixed_0.01	0.827680411327642	False	20	14
GSE113873	74	followup_ridge_fixed_0.01	0.8367335351394515	False	20	14
GSE113873	75	mean_delta	0.671465122168529	False	26	14
GSE113873	75	mean_followup	0.3388703475207544	False	26	14
GSE113873	75	delta_ridge_fixed_0.01	1.2523511789398027	False	26	14
GSE113873	75	followup_ridge_fixed_0.01	1.247780811863051	False	26	14
GSE113873	76	mean_delta	0.6794930240699616	False	19	14
GSE113873	76	mean_followup	0.3388703475207544	False	19	14
GSE113873	76	delta_ridge_fixed_0.01	1.2750285232847614	False	19	14
GSE113873	76	followup_ridge_fixed_0.01	1.270528862758205	False	19	14
GSE113873	77	mean_delta	0.7023663788725709	False	15	14
GSE113873	77	mean_followup	0.3388703475207544	False	15	14
GSE113873	77	delta_ridge_fixed_0.01	1.2684309979081732	False	15	14
GSE113873	77	followup_ridge_fixed_0.01	1.2720148080405913	False	15	14
GSE113873	78	mean_delta	0.6797413648477824	False	24	14
GSE113873	78	mean_followup	0.3388703475207544	False	24	14
GSE113873	78	delta_ridge_fixed_0.01	0.8935445702504426	False	24	14
GSE113873	78	followup_ridge_fixed_0.01	0.8857541169017776	False	24	14
GSE113873	79	mean_delta	0.6952716485848235	False	18	14
GSE113873	79	mean_followup	0.33887034752075446	False	18	14
GSE113873	79	delta_ridge_fixed_0.01	1.5551404073754136	False	18	14
GSE113873	79	followup_ridge_fixed_0.01	1.560068771135035	False	18	14
GSE113873	80	mean_delta	0.6682231907627555	False	25	14
GSE113873	80	mean_followup	0.33887034752075446	False	25	14
GSE113873	80	delta_ridge_fixed_0.01	1.042824806747052	False	25	14
GSE113873	80	followup_ridge_fixed_0.01	1.0472240784193425	False	25	14
GSE113873	81	mean_delta	0.6797413648477824	False	18	14
GSE113873	81	mean_followup	0.33887034752075446	False	18	14
GSE113873	81	delta_ridge_fixed_0.01	1.076250674423822	False	18	14
GSE113873	81	followup_ridge_fixed_0.01	1.0819747885196047	False	18	14
GSE113873	82	mean_delta	0.7146016815834703	False	25	14
GSE113873	82	mean_followup	0.3388703475207544	False	25	14
GSE113873	82	delta_ridge_fixed_0.01	1.2790575201735848	False	25	14
GSE113873	82	followup_ridge_fixed_0.01	1.2843530285989875	False	25	14
GSE113873	83	mean_delta	0.6979479500848452	False	16	14
GSE113873	83	mean_followup	0.3388703475207544	False	16	14
GSE113873	83	delta_ridge_fixed_0.01	1.318154605401909	False	16	14
GSE113873	83	followup_ridge_fixed_0.01	1.3094773675585254	False	16	14
GSE113873	84	mean_delta	0.6948122798287437	False	12	14
GSE113873	84	mean_followup	0.33887034752075446	False	12	14
GSE113873	84	delta_ridge_fixed_0.01	1.530057381304404	False	12	14
GSE113873	84	followup_ridge_fixed_0.01	1.530427691411351	False	12	14
GSE113873	85	mean_delta	0.6827190567459933	False	21	14
GSE113873	85	mean_followup	0.3388703475207544	False	21	14
GSE113873	85	delta_ridge_fixed_0.01	1.2366879650404967	False	21	14
GSE113873	85	followup_ridge_fixed_0.01	1.2388406717089335	False	21	14
GSE113873	86	mean_delta	0.6686984582485772	False	17	14
GSE113873	86	mean_followup	0.3388703475207544	False	17	14
GSE113873	86	delta_ridge_fixed_0.01	1.0446620348120865	False	17	14
GSE113873	86	followup_ridge_fixed_0.01	1.041103203332378	False	17	14
GSE113873	87	mean_delta	0.6830363458739244	False	19	14
GSE113873	87	mean_followup	0.3388703475207544	False	19	14
GSE113873	87	delta_ridge_fixed_0.01	1.4472111560910452	False	19	14
GSE113873	87	followup_ridge_fixed_0.01	1.4531350221707875	False	19	14
GSE113873	88	mean_delta	0.6871533842634607	False	25	14
GSE113873	88	mean_followup	0.3388703475207544	False	25	14
GSE113873	88	delta_ridge_fixed_0.01	1.0758062916315154	False	25	14
GSE113873	88	followup_ridge_fixed_0.01	1.0812981335404812	False	25	14
GSE113873	89	mean_delta	0.6949543594568927	False	20	14
GSE113873	89	mean_followup	0.3388703475207544	False	20	14
GSE113873	89	delta_ridge_fixed_0.01	1.5314278190839707	False	20	14
GSE113873	89	followup_ridge_fixed_0.01	1.5293281672091419	False	20	14
GSE113873	90	mean_delta	0.6949543594568927	False	15	14
GSE113873	90	mean_followup	0.33887034752075446	False	15	14
GSE113873	90	delta_ridge_fixed_0.01	1.2308447644147453	False	15	14
GSE113873	90	followup_ridge_fixed_0.01	1.238219574730984	False	15	14
GSE113873	91	mean_delta	0.71460168158347	False	14	14
GSE113873	91	mean_followup	0.3388703475207544	False	14	14
GSE113873	91	delta_ridge_fixed_0.01	1.6692972184563868	False	14	14
GSE113873	91	followup_ridge_fixed_0.01	1.6667950611064175	False	14	14
GSE113873	92	mean_delta	0.6871533842634607	False	19	14
GSE113873	92	mean_followup	0.3388703475207544	False	19	14
GSE113873	92	delta_ridge_fixed_0.01	0.9958856685797911	False	19	14
GSE113873	92	followup_ridge_fixed_0.01	1.0019230509874328	False	19	14
GSE113873	93	mean_delta	0.6837004248794283	False	14	14
GSE113873	93	mean_followup	0.33887034752075446	False	14	14
GSE113873	93	delta_ridge_fixed_0.01	1.665788758583479	False	14	14
GSE113873	93	followup_ridge_fixed_0.01	1.6559629109866887	False	14	14
GSE113873	94	mean_delta	0.7023663788725709	False	15	14
GSE113873	94	mean_followup	0.3388703475207544	False	15	14
GSE113873	94	delta_ridge_fixed_0.01	1.4987067551016697	False	15	14
GSE113873	94	followup_ridge_fixed_0.01	1.49621122870518	False	15	14
GSE113873	95	mean_delta	0.6827190567459932	False	22	14
GSE113873	95	mean_followup	0.33887034752075446	False	22	14
GSE113873	95	delta_ridge_fixed_0.01	1.2458392309006303	False	22	14
GSE113873	95	followup_ridge_fixed_0.01	1.2532015584511236	False	22	14
GSE113873	96	mean_delta	0.6489090564938506	False	24	14
GSE113873	96	mean_followup	0.3388703475207544	False	24	14
GSE113873	96	delta_ridge_fixed_0.01	1.8354713040627233	False	24	14
GSE113873	96	followup_ridge_fixed_0.01	1.8334231312125833	False	24	14
GSE113873	97	mean_delta	0.6871533842634607	False	16	14
GSE113873	97	mean_followup	0.3388703475207544	False	16	14
GSE113873	97	delta_ridge_fixed_0.01	1.7443410464384523	False	16	14
GSE113873	97	followup_ridge_fixed_0.01	1.740371620672586	False	16	14
GSE113873	98	mean_delta	0.6763573538138602	False	25	14
GSE113873	98	mean_followup	0.33887034752075446	False	25	14
GSE113873	98	delta_ridge_fixed_0.01	1.2249784780485498	False	25	14
GSE113873	98	followup_ridge_fixed_0.01	1.2258873675883457	False	25	14
GSE113873	99	mean_delta	0.6642800294608514	False	24	14
GSE113873	99	mean_followup	0.3388703475207544	False	24	14
GSE113873	99	delta_ridge_fixed_0.01	1.4073834788309068	False	24	14
GSE113873	99	followup_ridge_fixed_0.01	1.411733843320855	False	24	14
GSE113873	100	mean_delta	0.7011739827608768	False	11	14
GSE113873	100	mean_followup	0.3388703475207544	False	11	14
GSE113873	100	delta_ridge_fixed_0.01	1.8363765776986247	False	11	14
GSE113873	100	followup_ridge_fixed_0.01	1.8343176903935388	False	11	14
GSE113873	101	mean_delta	0.6827190567459933	False	23	14
GSE113873	101	mean_followup	0.3388703475207544	False	23	14
GSE113873	101	delta_ridge_fixed_0.01	1.5617592308563715	False	23	14
GSE113873	101	followup_ridge_fixed_0.01	1.5526706534082286	False	23	14
GSE113873	102	mean_delta	0.7134092854717762	False	12	14
GSE113873	102	mean_followup	0.33887034752075446	False	12	14
GSE113873	102	delta_ridge_fixed_0.01	1.158810285137242	False	12	14
GSE113873	102	followup_ridge_fixed_0.01	1.1570339541675951	False	12	14
GSE113873	103	mean_delta	0.6830363458739244	False	21	14
GSE113873	103	mean_followup	0.3388703475207544	False	21	14
GSE113873	103	delta_ridge_fixed_0.01	1.1396586499012507	False	21	14
GSE113873	103	followup_ridge_fixed_0.01	1.1463275822465793	False	21	14
GSE113873	104	mean_delta	0.7137265745997071	False	11	14
GSE113873	104	mean_followup	0.33887034752075446	False	11	14
GSE113873	104	delta_ridge_fixed_0.01	1.6602310373935052	False	11	14
GSE113873	104	followup_ridge_fixed_0.01	1.6370267028785028	False	11	14
GSE113873	105	mean_delta	0.6862782772796976	False	15	14
GSE113873	105	mean_followup	0.3388703475207544	False	15	14
GSE113873	105	delta_ridge_fixed_0.01	1.5535446072995016	False	15	14
GSE113873	105	followup_ridge_fixed_0.01	1.559096493445524	False	15	14
GSE113873	106	mean_delta	0.6530101961536454	False	21	14
GSE113873	106	mean_followup	0.3388703475207544	False	21	14
GSE113873	106	delta_ridge_fixed_0.01	1.2734598822643863	False	21	14
GSE113873	106	followup_ridge_fixed_0.01	1.2787073616684712	False	21	14
GSE113873	107	mean_delta	0.698196290862666	False	20	14
GSE113873	107	mean_followup	0.33887034752075446	False	20	14
GSE113873	107	delta_ridge_fixed_0.01	1.3444184139337525	False	20	14
GSE113873	107	followup_ridge_fixed_0.01	1.3454425789106554	False	20	14
GSE113873	108	mean_delta	0.6979479500848452	False	14	14
GSE113873	108	mean_followup	0.3388703475207544	False	14	14
GSE113873	108	delta_ridge_fixed_0.01	1.2130059580939485	False	14	14
GSE113873	108	followup_ridge_fixed_0.01	1.2190997606621996	False	14	14
GSE113873	109	mean_delta	0.71460168158347	False	14	14
GSE113873	109	mean_followup	0.3388703475207544	False	14	14
GSE113873	109	delta_ridge_fixed_0.01	1.0777007882157952	False	14	14
GSE113873	109	followup_ridge_fixed_0.01	1.0783120941871618	False	14	14
GSE113873	110	mean_delta	0.7023663788725709	False	16	14
GSE113873	110	mean_followup	0.3388703475207544	False	16	14
GSE113873	110	delta_ridge_fixed_0.01	1.5667195047582878	False	16	14
GSE113873	110	followup_ridge_fixed_0.01	1.5608090052388879	False	16	14
GSE113873	111	mean_delta	0.6804584934736548	False	22	14
GSE113873	111	mean_followup	0.3388703475207544	False	22	14
GSE113873	111	delta_ridge_fixed_0.01	1.1472736476336358	False	22	14
GSE113873	111	followup_ridge_fixed_0.01	1.1532211630335423	False	22	14
GSE113873	112	mean_delta	0.7023663788725708	False	20	14
GSE113873	112	mean_followup	0.3388703475207544	False	20	14
GSE113873	112	delta_ridge_fixed_0.01	1.66084203018619	False	20	14
GSE113873	112	followup_ridge_fixed_0.01	1.6589653922947132	False	20	14
GSE113873	113	mean_delta	0.6673639825087342	False	19	14
GSE113873	113	mean_followup	0.3388703475207544	False	19	14
GSE113873	113	delta_ridge_fixed_0.01	1.0001382804723427	False	19	14
GSE113873	113	followup_ridge_fixed_0.01	0.9976228589333352	False	19	14
GSE113873	114	mean_delta	0.6985135799905969	False	20	14
GSE113873	114	mean_followup	0.3388703475207544	False	20	14
GSE113873	114	delta_ridge_fixed_0.01	1.5121312145178998	False	20	14
GSE113873	114	followup_ridge_fixed_0.01	1.5083036674504284	False	20	14
GSE113873	115	mean_delta	0.686678116777639	False	21	14
GSE113873	115	mean_followup	0.3388703475207544	False	21	14
GSE113873	115	delta_ridge_fixed_0.01	1.0706074662474054	False	21	14
GSE113873	115	followup_ridge_fixed_0.01	1.0686238542937183	False	21	14
GSE113873	116	mean_delta	0.6642800294608514	False	20	14
GSE113873	116	mean_followup	0.3388703475207544	False	20	14
GSE113873	116	delta_ridge_fixed_0.01	1.2460930721772965	False	20	14
GSE113873	116	followup_ridge_fixed_0.01	1.248388712798651	False	20	14
GSE113873	117	mean_delta	0.6952716485848237	False	17	14
GSE113873	117	mean_followup	0.33887034752075446	False	17	14
GSE113873	117	delta_ridge_fixed_0.01	1.4426949905609499	False	17	14
GSE113873	117	followup_ridge_fixed_0.01	1.435519824445768	False	17	14
GSE113873	118	mean_delta	0.6795992852196335	False	16	14
GSE113873	118	mean_followup	0.3388703475207544	False	16	14
GSE113873	118	delta_ridge_fixed_0.01	1.3734337755391954	False	16	14
GSE113873	118	followup_ridge_fixed_0.01	1.3728314010875504	False	16	14
GSE113873	119	mean_delta	0.7146016815834703	False	15	14
GSE113873	119	mean_followup	0.3388703475207544	False	15	14
GSE113873	119	delta_ridge_fixed_0.01	1.6441396469426939	False	15	14
GSE113873	119	followup_ridge_fixed_0.01	1.637645882397307	False	15	14
GSE113873	120	mean_delta	0.6794930240699616	False	19	14
GSE113873	120	mean_followup	0.3388703475207544	False	19	14
GSE113873	120	delta_ridge_fixed_0.01	1.2499520261568777	False	19	14
GSE113873	120	followup_ridge_fixed_0.01	1.247595368431136	False	19	14
GSE113873	121	mean_delta	0.6530101961536454	False	19	14
GSE113873	121	mean_followup	0.3388703475207544	False	19	14
GSE113873	121	delta_ridge_fixed_0.01	1.6016025886927974	False	19	14
GSE113873	121	followup_ridge_fixed_0.01	1.5913927081595607	False	19	14
GSE113873	122	mean_delta	0.7014912718888079	False	19	14
GSE113873	122	mean_followup	0.3388703475207544	False	19	14
GSE113873	122	delta_ridge_fixed_0.01	1.263511462541048	False	19	14
GSE113873	122	followup_ridge_fixed_0.01	1.2641042014211898	False	19	14
GSE113873	123	mean_delta	0.697947950084845	False	18	14
GSE113873	123	mean_followup	0.33887034752075446	False	18	14
GSE113873	123	delta_ridge_fixed_0.01	1.393774207236452	False	18	14
GSE113873	123	followup_ridge_fixed_0.01	1.3946834932999523	False	18	14
GSE113873	124	mean_delta	0.6611443592047499	False	22	14
GSE113873	124	mean_followup	0.33887034752075446	False	22	14
GSE113873	124	delta_ridge_fixed_0.01	0.995880468904104	False	22	14
GSE113873	124	followup_ridge_fixed_0.01	1.0072301632595366	False	22	14
GSE113873	125	mean_delta	0.6859609881517665	False	15	14
GSE113873	125	mean_followup	0.3388703475207544	False	15	14
GSE113873	125	delta_ridge_fixed_0.01	1.2266681518165743	False	15	14
GSE113873	125	followup_ridge_fixed_0.01	1.2260264509027594	False	15	14
GSE113873	126	mean_delta	0.6682231907627555	False	21	14
GSE113873	126	mean_followup	0.3388703475207544	False	21	14
GSE113873	126	delta_ridge_fixed_0.01	1.2424122140325096	False	21	14
GSE113873	126	followup_ridge_fixed_0.01	1.2451500526817336	False	21	14
GSE113873	127	mean_delta	0.6839114528576873	False	18	14
GSE113873	127	mean_followup	0.3388703475207544	False	18	14
GSE113873	127	delta_ridge_fixed_0.01	1.2783055758137345	False	18	14
GSE113873	127	followup_ridge_fixed_0.01	1.2771403964320103	False	18	14
GSE113873	128	mean_delta	0.6948122798287437	False	14	14
GSE113873	128	mean_followup	0.33887034752075446	False	14	14
GSE113873	128	delta_ridge_fixed_0.01	1.147412671308576	False	14	14
GSE113873	128	followup_ridge_fixed_0.01	1.1387825582425124	False	14	14
GSE113873	129	mean_delta	0.698196290862666	False	15	14
GSE113873	129	mean_followup	0.33887034752075446	False	15	14
GSE113873	129	delta_ridge_fixed_0.01	1.0381791189545113	False	15	14
GSE113873	129	followup_ridge_fixed_0.01	1.0467487314422732	False	15	14
GSE113873	130	mean_delta	0.6949702581866344	False	20	14
GSE113873	130	mean_followup	0.3388703475207544	False	20	14
GSE113873	130	delta_ridge_fixed_0.01	1.1861508544873562	False	20	14
GSE113873	130	followup_ridge_fixed_0.01	1.1840350269609767	False	20	14
GSE113873	131	mean_delta	0.6839114528576873	False	16	14
GSE113873	131	mean_followup	0.3388703475207544	False	16	14
GSE113873	131	delta_ridge_fixed_0.01	1.8006810465178693	False	16	14
GSE113873	131	followup_ridge_fixed_0.01	1.7901619241192444	False	16	14
GSE113873	132	mean_delta	0.6800586539757134	False	19	14
GSE113873	132	mean_followup	0.33887034752075446	False	19	14
GSE113873	132	delta_ridge_fixed_0.01	1.5516409003542055	False	19	14
GSE113873	132	followup_ridge_fixed_0.01	1.546602356209404	False	19	14
GSE113873	133	mean_delta	0.6673639825087341	False	21	14
GSE113873	133	mean_followup	0.3388703475207544	False	21	14
GSE113873	133	delta_ridge_fixed_0.01	1.2422210587307305	False	21	14
GSE113873	133	followup_ridge_fixed_0.01	1.2392668751738591	False	21	14
GSE113873	134	mean_delta	0.6804584934736548	False	18	14
GSE113873	134	mean_followup	0.3388703475207544	False	18	14
GSE113873	134	delta_ridge_fixed_0.01	0.8323991188615373	False	18	14
GSE113873	134	followup_ridge_fixed_0.01	0.8336208067753171	False	18	14
GSE113873	135	mean_delta	0.6948122798287437	False	19	14
GSE113873	135	mean_followup	0.3388703475207544	False	19	14
GSE113873	135	delta_ridge_fixed_0.01	1.3824075254752195	False	19	14
GSE113873	135	followup_ridge_fixed_0.01	1.3875628324777962	False	19	14
GSE113873	136	mean_delta	0.6917283267808608	False	21	14
GSE113873	136	mean_followup	0.3388703475207544	False	21	14
GSE113873	136	delta_ridge_fixed_0.01	1.0857488084073175	False	21	14
GSE113873	136	followup_ridge_fixed_0.01	1.0857589619740364	False	21	14
GSE113873	137	mean_delta	0.6642800294608514	False	18	14
GSE113873	137	mean_followup	0.3388703475207544	False	18	14
GSE113873	137	delta_ridge_fixed_0.01	1.0969308659732149	False	18	14
GSE113873	137	followup_ridge_fixed_0.01	1.0966173452729104	False	18	14
GSE113873	138	mean_delta	0.7134092854717762	False	14	14
GSE113873	138	mean_followup	0.33887034752075446	False	14	14
GSE113873	138	delta_ridge_fixed_0.01	1.0006109839589368	False	14	14
GSE113873	138	followup_ridge_fixed_0.01	0.9938945818686832	False	14	14
GSE113873	139	mean_delta	0.6917283267808608	False	27	14
GSE113873	139	mean_followup	0.33887034752075446	False	27	14
GSE113873	139	delta_ridge_fixed_0.01	1.645931054026848	False	27	14
GSE113873	139	followup_ridge_fixed_0.01	1.6467248896391378	False	27	14
GSE113873	140	mean_delta	0.6809337609594764	False	19	14
GSE113873	140	mean_followup	0.3388703475207544	False	19	14
GSE113873	140	delta_ridge_fixed_0.01	1.4486696263252712	False	19	14
GSE113873	140	followup_ridge_fixed_0.01	1.4564790302286081	False	19	14
GSE113873	141	mean_delta	0.7137265745997071	False	16	14
GSE113873	141	mean_followup	0.3388703475207544	False	16	14
GSE113873	141	delta_ridge_fixed_0.01	1.3890585750105304	False	16	14
GSE113873	141	followup_ridge_fixed_0.01	1.3798619198355095	False	16	14
GSE113873	142	mean_delta	0.6839114528576874	False	21	14
GSE113873	142	mean_followup	0.3388703475207544	False	21	14
GSE113873	142	delta_ridge_fixed_0.01	1.2298653611464334	False	21	14
GSE113873	142	followup_ridge_fixed_0.01	1.2310110406064074	False	21	14
GSE113873	143	mean_delta	0.6837004248794283	False	14	14
GSE113873	143	mean_followup	0.33887034752075446	False	14	14
GSE113873	143	delta_ridge_fixed_0.01	1.2123177961107376	False	14	14
GSE113873	143	followup_ridge_fixed_0.01	1.2119258212896509	False	14	14
GSE113873	144	mean_delta	0.6827190567459932	False	18	14
GSE113873	144	mean_followup	0.3388703475207544	False	18	14
GSE113873	144	delta_ridge_fixed_0.01	1.7532150702308225	False	18	14
GSE113873	144	followup_ridge_fixed_0.01	1.7562973399983721	False	18	14
GSE113873	145	mean_delta	0.6678233512648141	False	19	14
GSE113873	145	mean_followup	0.3388703475207544	False	19	14
GSE113873	145	delta_ridge_fixed_0.01	0.8566326664482703	False	19	14
GSE113873	145	followup_ridge_fixed_0.01	0.8504252347362653	False	19	14
GSE113873	146	mean_delta	0.667506062136883	False	17	14
GSE113873	146	mean_followup	0.3388703475207544	False	17	14
GSE113873	146	delta_ridge_fixed_0.01	1.8045521794102177	False	17	14
GSE113873	146	followup_ridge_fixed_0.01	1.7974244325653088	False	17	14
GSE113873	147	mean_delta	0.6797413648477824	False	22	14
GSE113873	147	mean_followup	0.3388703475207544	False	22	14
GSE113873	147	delta_ridge_fixed_0.01	0.9330680591713325	False	22	14
GSE113873	147	followup_ridge_fixed_0.01	0.9388773620254771	False	22	14
GSE113873	148	mean_delta	0.6809337609594766	False	14	14
GSE113873	148	mean_followup	0.3388703475207544	False	14	14
GSE113873	148	delta_ridge_fixed_0.01	0.9601640252414866	False	14	14
GSE113873	148	followup_ridge_fixed_0.01	0.9737508224983504	False	14	14
GSE113873	149	mean_delta	0.6673639825087341	False	21	14
GSE113873	149	mean_followup	0.3388703475207544	False	21	14
GSE113873	149	delta_ridge_fixed_0.01	1.3757587166055123	False	21	14
GSE113873	149	followup_ridge_fixed_0.01	1.3742570434698926	False	21	14
GSE113873	150	mean_delta	0.6763573538138602	False	19	14
GSE113873	150	mean_followup	0.33887034752075446	False	19	14
GSE113873	150	delta_ridge_fixed_0.01	1.1390623402415465	False	19	14
GSE113873	150	followup_ridge_fixed_0.01	1.1427726060007406	False	19	14
GSE113873	151	mean_delta	0.6917283267808608	False	22	14
GSE113873	151	mean_followup	0.3388703475207544	False	22	14
GSE113873	151	delta_ridge_fixed_0.01	0.941143041931768	False	22	14
GSE113873	151	followup_ridge_fixed_0.01	0.9480163487827878	False	22	14
GSE113873	152	mean_delta	0.6827349554757349	False	19	14
GSE113873	152	mean_followup	0.3388703475207544	False	19	14
GSE113873	152	delta_ridge_fixed_0.01	1.234950529316891	False	19	14
GSE113873	152	followup_ridge_fixed_0.01	1.2370827274674725	False	19	14
GSE113873	153	mean_delta	0.6642800294608514	False	23	14
GSE113873	153	mean_followup	0.3388703475207544	False	23	14
GSE113873	153	delta_ridge_fixed_0.01	1.6092089072255154	False	23	14
GSE113873	153	followup_ridge_fixed_0.01	1.6036625842993728	False	23	14
GSE113873	154	mean_delta	0.6859609881517665	False	15	14
GSE113873	154	mean_followup	0.3388703475207544	False	15	14
GSE113873	154	delta_ridge_fixed_0.01	1.2500662514790553	False	15	14
GSE113873	154	followup_ridge_fixed_0.01	1.2418105312947922	False	15	14
GSE113873	155	mean_delta	0.71460168158347	False	17	14
GSE113873	155	mean_followup	0.3388703475207544	False	17	14
GSE113873	155	delta_ridge_fixed_0.01	1.6832029279616076	False	17	14
GSE113873	155	followup_ridge_fixed_0.01	1.671043992172945	False	17	14
GSE113873	156	mean_delta	0.6862782772796976	False	23	14
GSE113873	156	mean_followup	0.3388703475207544	False	23	14
GSE113873	156	delta_ridge_fixed_0.01	0.883293934308372	False	23	14
GSE113873	156	followup_ridge_fixed_0.01	0.8873650829897851	False	23	14
GSE113873	157	mean_delta	0.6827190567459933	False	22	14
GSE113873	157	mean_followup	0.3388703475207544	False	22	14
GSE113873	157	delta_ridge_fixed_0.01	1.0038074904107925	False	22	14
GSE113873	157	followup_ridge_fixed_0.01	1.0042069258472759	False	22	14
GSE113873	158	mean_delta	0.6682231907627555	False	21	14
GSE113873	158	mean_followup	0.3388703475207544	False	21	14
GSE113873	158	delta_ridge_fixed_0.01	0.9245950801507749	False	21	14
GSE113873	158	followup_ridge_fixed_0.01	0.9263278516776291	False	21	14
GSE113873	159	mean_delta	0.6682231907627555	False	25	14
GSE113873	159	mean_followup	0.3388703475207544	False	25	14
GSE113873	159	delta_ridge_fixed_0.01	1.1861769234835358	False	25	14
GSE113873	159	followup_ridge_fixed_0.01	1.1923019330187306	False	25	14
GSE113873	160	mean_delta	0.6871533842634607	False	14	14
GSE113873	160	mean_followup	0.3388703475207544	False	14	14
GSE113873	160	delta_ridge_fixed_0.01	1.149961456460941	False	14	14
GSE113873	160	followup_ridge_fixed_0.01	1.140085712050983	False	14	14
GSE113873	161	mean_delta	0.6979479500848452	False	17	14
GSE113873	161	mean_followup	0.3388703475207544	False	17	14
GSE113873	161	delta_ridge_fixed_0.01	1.3392127825358275	False	17	14
GSE113873	161	followup_ridge_fixed_0.01	1.3328388458083176	False	17	14
GSE113873	162	mean_delta	0.6837004248794284	False	12	14
GSE113873	162	mean_followup	0.33887034752075446	False	12	14
GSE113873	162	delta_ridge_fixed_0.01	1.3035801862856942	False	12	14
GSE113873	162	followup_ridge_fixed_0.01	1.306648196785766	False	12	14
GSE113873	163	mean_delta	0.7137265745997071	False	17	14
GSE113873	163	mean_followup	0.33887034752075446	False	17	14
GSE113873	163	delta_ridge_fixed_0.01	1.197545121242675	False	17	14
GSE113873	163	followup_ridge_fixed_0.01	1.202209085617728	False	17	14
GSE113873	164	mean_delta	0.6952716485848235	False	17	14
GSE113873	164	mean_followup	0.33887034752075446	False	17	14
GSE113873	164	delta_ridge_fixed_0.01	1.0815336857534685	False	17	14
GSE113873	164	followup_ridge_fixed_0.01	1.0812211330939143	False	17	14
GSE113873	165	mean_delta	0.671465122168529	False	23	14
GSE113873	165	mean_followup	0.3388703475207544	False	23	14
GSE113873	165	delta_ridge_fixed_0.01	0.9545690502543002	False	23	14
GSE113873	165	followup_ridge_fixed_0.01	0.9509238118810772	False	23	14
GSE113873	166	mean_delta	0.6862782772796976	False	19	14
GSE113873	166	mean_followup	0.3388703475207544	False	19	14
GSE113873	166	delta_ridge_fixed_0.01	1.1910787178977043	False	19	14
GSE113873	166	followup_ridge_fixed_0.01	1.1934394725753574	False	19	14
GSE113873	167	mean_delta	0.6871533842634607	False	18	14
GSE113873	167	mean_followup	0.3388703475207544	False	18	14
GSE113873	167	delta_ridge_fixed_0.01	1.182215548430427	False	18	14
GSE113873	167	followup_ridge_fixed_0.01	1.1910121447333264	False	18	14
GSE113873	168	mean_delta	0.6652454988645448	False	15	14
GSE113873	168	mean_followup	0.3388703475207544	False	15	14
GSE113873	168	delta_ridge_fixed_0.01	1.7908364967202612	False	15	14
GSE113873	168	followup_ridge_fixed_0.01	1.7820787643123184	False	15	14
GSE113873	169	mean_delta	0.6827349554757349	False	22	14
GSE113873	169	mean_followup	0.3388703475207544	False	22	14
GSE113873	169	delta_ridge_fixed_0.01	1.0663319669011562	False	22	14
GSE113873	169	followup_ridge_fixed_0.01	1.0589231143208813	False	22	14
GSE113873	170	mean_delta	0.7011739827608768	False	15	14
GSE113873	170	mean_followup	0.33887034752075446	False	15	14
GSE113873	170	delta_ridge_fixed_0.01	1.8351467051385337	False	15	14
GSE113873	170	followup_ridge_fixed_0.01	1.8275841779363453	False	15	14
GSE113873	171	mean_delta	0.6686984582485772	False	19	14
GSE113873	171	mean_followup	0.3388703475207544	False	19	14
GSE113873	171	delta_ridge_fixed_0.01	1.3677206865366183	False	19	14
GSE113873	171	followup_ridge_fixed_0.01	1.3750747100353224	False	19	14
GSE113873	172	mean_delta	0.7011739827608768	False	18	14
GSE113873	172	mean_followup	0.3388703475207544	False	18	14
GSE113873	172	delta_ridge_fixed_0.01	1.299604707239869	False	18	14
GSE113873	172	followup_ridge_fixed_0.01	1.2915627729673866	False	18	14
GSE113873	173	mean_delta	0.6985135799905969	False	16	14
GSE113873	173	mean_followup	0.33887034752075446	False	16	14
GSE113873	173	delta_ridge_fixed_0.01	1.9123400347583313	False	16	14
GSE113873	173	followup_ridge_fixed_0.01	1.9120744753941867	False	16	14
GSE113873	174	mean_delta	0.6949543594568927	False	10	14
GSE113873	174	mean_followup	0.33887034752075446	False	10	14
GSE113873	174	delta_ridge_fixed_0.01	1.562239616329848	False	10	14
GSE113873	174	followup_ridge_fixed_0.01	1.5604960554097282	False	10	14
GSE113873	175	mean_delta	0.6961467555685866	False	16	14
GSE113873	175	mean_followup	0.3388703475207544	False	16	14
GSE113873	175	delta_ridge_fixed_0.01	1.256255202784317	False	16	14
GSE113873	175	followup_ridge_fixed_0.01	1.266019309050731	False	16	14
GSE113873	176	mean_delta	0.6642800294608514	False	22	14
GSE113873	176	mean_followup	0.3388703475207544	False	22	14
GSE113873	176	delta_ridge_fixed_0.01	1.2329057472954261	False	22	14
GSE113873	176	followup_ridge_fixed_0.01	1.230234583993332	False	22	14
GSE113873	177	mean_delta	0.7134092854717762	False	24	14
GSE113873	177	mean_followup	0.3388703475207544	False	24	14
GSE113873	177	delta_ridge_fixed_0.01	1.0930643168444643	False	24	14
GSE113873	177	followup_ridge_fixed_0.01	1.0965039983119136	False	24	14
GSE113873	178	mean_delta	0.6837004248794283	False	12	14
GSE113873	178	mean_followup	0.3388703475207544	False	12	14
GSE113873	178	delta_ridge_fixed_0.01	1.2625149210002868	False	12	14
GSE113873	178	followup_ridge_fixed_0.01	1.2697687314741954	False	12	14
GSE113873	179	mean_delta	0.6917283267808608	False	19	14
GSE113873	179	mean_followup	0.3388703475207544	False	19	14
GSE113873	179	delta_ridge_fixed_0.01	0.9395114953302646	False	19	14
GSE113873	179	followup_ridge_fixed_0.01	0.9350805722286335	False	19	14
GSE113873	180	mean_delta	0.6530101961536454	False	21	14
GSE113873	180	mean_followup	0.3388703475207544	False	21	14
GSE113873	180	delta_ridge_fixed_0.01	0.9970546864135148	False	21	14
GSE113873	180	followup_ridge_fixed_0.01	0.9928672313056828	False	21	14
GSE113873	181	mean_delta	0.6989134194885385	False	11	14
GSE113873	181	mean_followup	0.3388703475207544	False	11	14
GSE113873	181	delta_ridge_fixed_0.01	1.28856345967081	False	11	14
GSE113873	181	followup_ridge_fixed_0.01	1.2906813869655065	False	11	14
GSE113873	182	mean_delta	0.6917283267808608	False	20	14
GSE113873	182	mean_followup	0.3388703475207544	False	20	14
GSE113873	182	delta_ridge_fixed_0.01	1.8658736000069391	False	20	14
GSE113873	182	followup_ridge_fixed_0.01	1.86208636332798	False	20	14
GSE113873	183	mean_delta	0.686678116777639	False	21	14
GSE113873	183	mean_followup	0.3388703475207544	False	21	14
GSE113873	183	delta_ridge_fixed_0.01	1.885628441336213	False	21	14
GSE113873	183	followup_ridge_fixed_0.01	1.8809645401129902	False	21	14
GSE113873	184	mean_delta	0.6948122798287437	False	18	14
GSE113873	184	mean_followup	0.3388703475207544	False	18	14
GSE113873	184	delta_ridge_fixed_0.01	1.189290568957308	False	18	14
GSE113873	184	followup_ridge_fixed_0.01	1.1913963555377387	False	18	14
GSE113873	185	mean_delta	0.6949702581866343	False	15	14
GSE113873	185	mean_followup	0.33887034752075446	False	15	14
GSE113873	185	delta_ridge_fixed_0.01	1.1672375489364804	False	15	14
GSE113873	185	followup_ridge_fixed_0.01	1.1682528590463555	False	15	14
GSE113873	186	mean_delta	0.6985135799905969	False	18	14
GSE113873	186	mean_followup	0.33887034752075446	False	18	14
GSE113873	186	delta_ridge_fixed_0.01	1.732066458402217	False	18	14
GSE113873	186	followup_ridge_fixed_0.01	1.7276063360308898	False	18	14
GSE113873	187	mean_delta	0.6682231907627555	False	20	14
GSE113873	187	mean_followup	0.3388703475207544	False	20	14
GSE113873	187	delta_ridge_fixed_0.01	1.2569794522748894	False	20	14
GSE113873	187	followup_ridge_fixed_0.01	1.2563176733074655	False	20	14
GSE113873	188	mean_delta	0.6859609881517665	False	21	14
GSE113873	188	mean_followup	0.3388703475207544	False	21	14
GSE113873	188	delta_ridge_fixed_0.01	1.44525117704718	False	21	14
GSE113873	188	followup_ridge_fixed_0.01	1.453619032230711	False	21	14
GSE113873	189	mean_delta	0.7023663788725709	False	9	14
GSE113873	189	mean_followup	0.3388703475207544	False	9	14
GSE113873	189	delta_ridge_fixed_0.01	1.3086158805135035	False	9	14
GSE113873	189	followup_ridge_fixed_0.01	1.3155965455282217	False	9	14
GSE113873	190	mean_delta	0.6678233512648141	False	20	14
GSE113873	190	mean_followup	0.3388703475207544	False	20	14
GSE113873	190	delta_ridge_fixed_0.01	1.0343259854081133	False	20	14
GSE113873	190	followup_ridge_fixed_0.01	1.0395310361393726	False	20	14
GSE113873	191	mean_delta	0.6642800294608514	False	17	14
GSE113873	191	mean_followup	0.3388703475207544	False	17	14
GSE113873	191	delta_ridge_fixed_0.01	1.6141414149764823	False	17	14
GSE113873	191	followup_ridge_fixed_0.01	1.6157817080678887	False	17	14
GSE113873	192	mean_delta	0.6989134194885385	False	15	14
GSE113873	192	mean_followup	0.3388703475207544	False	15	14
GSE113873	192	delta_ridge_fixed_0.01	1.3955084003284186	False	15	14
GSE113873	192	followup_ridge_fixed_0.01	1.3969003947221557	False	15	14
GSE113873	193	mean_delta	0.6682231907627555	False	29	14
GSE113873	193	mean_followup	0.3388703475207544	False	29	14
GSE113873	193	delta_ridge_fixed_0.01	0.9426327131256959	False	29	14
GSE113873	193	followup_ridge_fixed_0.01	0.9558692976500875	False	29	14
GSE113873	194	mean_delta	0.7134092854717762	False	19	14
GSE113873	194	mean_followup	0.3388703475207544	False	19	14
GSE113873	194	delta_ridge_fixed_0.01	1.2388942878391263	False	19	14
GSE113873	194	followup_ridge_fixed_0.01	1.23774292226183	False	19	14
GSE113873	195	mean_delta	0.6985135799905969	False	18	14
GSE113873	195	mean_followup	0.33887034752075446	False	18	14
GSE113873	195	delta_ridge_fixed_0.01	1.1497478174453757	False	18	14
GSE113873	195	followup_ridge_fixed_0.01	1.15384079035416	False	18	14
GSE113873	196	mean_delta	0.6795992852196335	False	20	14
GSE113873	196	mean_followup	0.33887034752075446	False	20	14
GSE113873	196	delta_ridge_fixed_0.01	1.282799751907605	False	20	14
GSE113873	196	followup_ridge_fixed_0.01	1.271209079571054	False	20	14
GSE113873	197	mean_delta	0.6678233512648141	False	21	14
GSE113873	197	mean_followup	0.3388703475207544	False	21	14
GSE113873	197	delta_ridge_fixed_0.01	0.9283279557134467	False	21	14
GSE113873	197	followup_ridge_fixed_0.01	0.9326530419453416	False	21	14
GSE113873	198	mean_delta	0.6800586539757134	False	18	14
GSE113873	198	mean_followup	0.33887034752075446	False	18	14
GSE113873	198	delta_ridge_fixed_0.01	1.1140670443469802	False	18	14
GSE113873	198	followup_ridge_fixed_0.01	1.1209336579708176	False	18	14
GSE113873	199	mean_delta	0.6859609881517665	False	21	14
GSE113873	199	mean_followup	0.3388703475207544	False	21	14
GSE113873	199	delta_ridge_fixed_0.01	1.0146152762159029	False	21	14
GSE113873	199	followup_ridge_fixed_0.01	1.0144608121300462	False	21	14
