## Supplementary material for "VascFlux-GEO: Comparator selection and auditability in vascular transcriptome module prediction": Analysis code and aggregate results: fold_module_errors.csv (part 1 of 2)

cohort	repeat	fold	method	module	n_train	n_test	MAE	RMSE
GSE86216	0	0	mean_delta	endothelial_activation	57	15	0.2985234858527915	0.41170541416182144
GSE86216	0	0	mean_delta	smooth_muscle_contractile	57	15	0.40172465666987445	0.4839612117226784
GSE86216	0	0	mean_delta	inflammation	57	15	0.44491311140798034	0.5407247161087537
GSE86216	0	0	mean_delta	extracellular_matrix	57	15	0.35305485839986067	0.4170869600894351
GSE86216	0	0	mean_delta	coagulation_thrombosis	57	15	0.4457619890958678	0.5903319000009883
GSE86216	0	0	mean_delta	lipid_handling	57	15	0.37536928212315984	0.44103859593996475
GSE86216	0	0	mean_delta	oxidative_stress	57	15	0.3860513006329015	0.49967591552529417
GSE86216	0	0	mean_delta	hypoxia_glycolysis	57	15	0.4343772327435154	0.5345964056311704
GSE86216	0	0	mean_followup	endothelial_activation	57	15	0.32048559196926774	0.40290764214425084
GSE86216	0	0	mean_followup	smooth_muscle_contractile	57	15	0.3156874222516519	0.3973877737319697
GSE86216	0	0	mean_followup	inflammation	57	15	0.5114213689101551	0.6500968637892844
GSE86216	0	0	mean_followup	extracellular_matrix	57	15	0.43010796301886917	0.4671297761339723
GSE86216	0	0	mean_followup	coagulation_thrombosis	57	15	0.30981670761476837	0.3622544936348822
GSE86216	0	0	mean_followup	lipid_handling	57	15	0.42574456173640424	0.5171355110433709
GSE86216	0	0	mean_followup	oxidative_stress	57	15	0.5941585421121071	0.7294966637551591
GSE86216	0	0	mean_followup	hypoxia_glycolysis	57	15	0.5261550142157014	0.6642670018097993
GSE86216	0	0	persistence	endothelial_activation	57	15	0.30018867154100765	0.41470768128362345
GSE86216	0	0	persistence	smooth_muscle_contractile	57	15	0.380239954605579	0.4628239031969662
GSE86216	0	0	persistence	inflammation	57	15	0.4271032241637413	0.5327859712134445
GSE86216	0	0	persistence	extracellular_matrix	57	15	0.3730179737488927	0.4320295579933071
GSE86216	0	0	persistence	coagulation_thrombosis	57	15	0.44462324699761274	0.5902639426107787
GSE86216	0	0	persistence	lipid_handling	57	15	0.37579505719670514	0.44128642429378734
GSE86216	0	0	persistence	oxidative_stress	57	15	0.3712862424660119	0.48068487633903306
GSE86216	0	0	persistence	hypoxia_glycolysis	57	15	0.4251021450613802	0.5256408163327162
GSE86216	0	0	group_mean_delta	endothelial_activation	57	15	0.2985234858527915	0.41170541416182144
GSE86216	0	0	group_mean_delta	smooth_muscle_contractile	57	15	0.40172465666987445	0.4839612117226784
GSE86216	0	0	group_mean_delta	inflammation	57	15	0.44491311140798034	0.5407247161087537
GSE86216	0	0	group_mean_delta	extracellular_matrix	57	15	0.35305485839986067	0.4170869600894351
GSE86216	0	0	group_mean_delta	coagulation_thrombosis	57	15	0.4457619890958678	0.5903319000009883
GSE86216	0	0	group_mean_delta	lipid_handling	57	15	0.37536928212315984	0.44103859593996475
GSE86216	0	0	group_mean_delta	oxidative_stress	57	15	0.3860513006329015	0.49967591552529417
GSE86216	0	0	group_mean_delta	hypoxia_glycolysis	57	15	0.4343772327435154	0.5345964056311704
GSE86216	0	0	group_mean_followup	endothelial_activation	57	15	0.32048559196926774	0.40290764214425084
GSE86216	0	0	group_mean_followup	smooth_muscle_contractile	57	15	0.3156874222516519	0.3973877737319697
GSE86216	0	0	group_mean_followup	inflammation	57	15	0.5114213689101551	0.6500968637892844
GSE86216	0	0	group_mean_followup	extracellular_matrix	57	15	0.43010796301886917	0.4671297761339723
GSE86216	0	0	group_mean_followup	coagulation_thrombosis	57	15	0.30981670761476837	0.3622544936348822
GSE86216	0	0	group_mean_followup	lipid_handling	57	15	0.42574456173640424	0.5171355110433709
GSE86216	0	0	group_mean_followup	oxidative_stress	57	15	0.5941585421121071	0.7294966637551591
GSE86216	0	0	group_mean_followup	hypoxia_glycolysis	57	15	0.5261550142157014	0.6642670018097993
GSE86216	0	0	delta_ridge_fixed_0.01	endothelial_activation	57	15	0.24489787450812167	0.3410024790690056
GSE86216	0	0	delta_ridge_fixed_0.01	smooth_muscle_contractile	57	15	0.31903263467140147	0.3819573572393408
GSE86216	0	0	delta_ridge_fixed_0.01	inflammation	57	15	0.37152575711177754	0.49788864067749883
GSE86216	0	0	delta_ridge_fixed_0.01	extracellular_matrix	57	15	0.47134283660275567	0.5215264033573431
GSE86216	0	0	delta_ridge_fixed_0.01	coagulation_thrombosis	57	15	0.2894510035050087	0.35891454066750633
GSE86216	0	0	delta_ridge_fixed_0.01	lipid_handling	57	15	0.4255627755917739	0.4890692067070744
GSE86216	0	0	delta_ridge_fixed_0.01	oxidative_stress	57	15	0.5314236715894609	0.6721384685269671
GSE86216	0	0	delta_ridge_fixed_0.01	hypoxia_glycolysis	57	15	0.4007808548197691	0.5101369944520429
GSE86216	0	0	followup_ridge_fixed_0.01	endothelial_activation	57	15	0.24459099198101206	0.3408169807424239
GSE86216	0	0	followup_ridge_fixed_0.01	smooth_muscle_contractile	57	15	0.31902043077050946	0.3818564090991837
GSE86216	0	0	followup_ridge_fixed_0.01	inflammation	57	15	0.3715371605308762	0.4979700153659886
GSE86216	0	0	followup_ridge_fixed_0.01	extracellular_matrix	57	15	0.4715058585330645	0.5217967818235301
GSE86216	0	0	followup_ridge_fixed_0.01	coagulation_thrombosis	57	15	0.28946263265271593	0.3586221014566498
GSE86216	0	0	followup_ridge_fixed_0.01	lipid_handling	57	15	0.4255813873618838	0.4891193943226715
GSE86216	0	0	followup_ridge_fixed_0.01	oxidative_stress	57	15	0.531581599397806	0.6723383993897991
GSE86216	0	0	followup_ridge_fixed_0.01	hypoxia_glycolysis	57	15	0.4010107220848997	0.510470685148315
GSE86216	0	0	delta_ridge_nested	endothelial_activation	57	15	0.26902559689025346	0.3612948792933865
GSE86216	0	0	delta_ridge_nested	smooth_muscle_contractile	57	15	0.32378720760429325	0.40150834648103634
GSE86216	0	0	delta_ridge_nested	inflammation	57	15	0.37143306086071987	0.49985314882954385
GSE86216	0	0	delta_ridge_nested	extracellular_matrix	57	15	0.44314389009124067	0.4771224949226239
GSE86216	0	0	delta_ridge_nested	coagulation_thrombosis	57	15	0.294991635738224	0.3893315719160952
GSE86216	0	0	delta_ridge_nested	lipid_handling	57	15	0.42088060041352826	0.4836194629723598
GSE86216	0	0	delta_ridge_nested	oxidative_stress	57	15	0.5033201022672071	0.6306714704260958
GSE86216	0	0	delta_ridge_nested	hypoxia_glycolysis	57	15	0.38574686162653904	0.4915868868230433
GSE86216	0	0	followup_ridge_nested	endothelial_activation	57	15	0.27399668755493517	0.3665450490320858
GSE86216	0	0	followup_ridge_nested	smooth_muscle_contractile	57	15	0.3116167336515531	0.38153346473141797
GSE86216	0	0	followup_ridge_nested	inflammation	57	15	0.4282821606055897	0.5693591192041771
GSE86216	0	0	followup_ridge_nested	extracellular_matrix	57	15	0.43643792477693355	0.46985968245264037
GSE86216	0	0	followup_ridge_nested	coagulation_thrombosis	57	15	0.30110388438764946	0.3501301379592374
GSE86216	0	0	followup_ridge_nested	lipid_handling	57	15	0.4234650591640838	0.5060303308879467
GSE86216	0	0	followup_ridge_nested	oxidative_stress	57	15	0.5505840130174723	0.6775932009359388
GSE86216	0	0	followup_ridge_nested	hypoxia_glycolysis	57	15	0.48618609220898773	0.6124440250092765
GSE86216	0	0	pca2_followup_nested	endothelial_activation	57	15	0.293039120170916	0.38222388767743665
GSE86216	0	0	pca2_followup_nested	smooth_muscle_contractile	57	15	0.31361976754835097	0.38428944893798883
GSE86216	0	0	pca2_followup_nested	inflammation	57	15	0.4442650898450005	0.592929866726871
GSE86216	0	0	pca2_followup_nested	extracellular_matrix	57	15	0.42350773563331023	0.45635840076602774
GSE86216	0	0	pca2_followup_nested	coagulation_thrombosis	57	15	0.3040226266956116	0.35454023450942523
GSE86216	0	0	pca2_followup_nested	lipid_handling	57	15	0.4239452550508507	0.513628759990423
GSE86216	0	0	pca2_followup_nested	oxidative_stress	57	15	0.5452665902001227	0.6734578201312188
GSE86216	0	0	pca2_followup_nested	hypoxia_glycolysis	57	15	0.5241982592935323	0.6570060106670725
GSE86216	0	0	shrunken_state_followup_nested	endothelial_activation	57	15	0.3042851074725647	0.3813563941701747
GSE86216	0	0	shrunken_state_followup_nested	smooth_muscle_contractile	57	15	0.32377079240769235	0.39669219434475195
GSE86216	0	0	shrunken_state_followup_nested	inflammation	57	15	0.4535715581603686	0.583970115968275
GSE86216	0	0	shrunken_state_followup_nested	extracellular_matrix	57	15	0.40447104553463686	0.43523266919914355
GSE86216	0	0	shrunken_state_followup_nested	coagulation_thrombosis	57	15	0.2910794635104444	0.3509806678575933
GSE86216	0	0	shrunken_state_followup_nested	lipid_handling	57	15	0.40559712765794387	0.4756739083401601
GSE86216	0	0	shrunken_state_followup_nested	oxidative_stress	57	15	0.5374433863619236	0.6517614079421579
GSE86216	0	0	shrunken_state_followup_nested	hypoxia_glycolysis	57	15	0.47382619417340943	0.583971502414536
GSE86216	0	1	mean_delta	endothelial_activation	57	15	0.3268477286829484	0.4205606138034351
GSE86216	0	1	mean_delta	smooth_muscle_contractile	57	15	0.47954770273208974	0.663199062413615
GSE86216	0	1	mean_delta	inflammation	57	15	0.24073389541990248	0.2737171828520131
GSE86216	0	1	mean_delta	extracellular_matrix	57	15	0.4732647066842678	0.55694619658439
GSE86216	0	1	mean_delta	coagulation_thrombosis	57	15	0.4319637584253741	0.5165265228426293
GSE86216	0	1	mean_delta	lipid_handling	57	15	0.36434608581583994	0.41679978089618774
GSE86216	0	1	mean_delta	oxidative_stress	57	15	0.39355138188531336	0.4593907910659902
GSE86216	0	1	mean_delta	hypoxia_glycolysis	57	15	0.5190198763696504	0.6375432574565667
GSE86216	0	1	mean_followup	endothelial_activation	57	15	0.33038823481880614	0.3841027538149177
GSE86216	0	1	mean_followup	smooth_muscle_contractile	57	15	0.30064904197653863	0.339474588116154
GSE86216	0	1	mean_followup	inflammation	57	15	0.4458146607966897	0.5373246407585885
GSE86216	0	1	mean_followup	extracellular_matrix	57	15	0.4296481989882731	0.48834392912437774
GSE86216	0	1	mean_followup	coagulation_thrombosis	57	15	0.293513119580533	0.39206925018822447
GSE86216	0	1	mean_followup	lipid_handling	57	15	0.24754852691240578	0.29555082151548157
GSE86216	0	1	mean_followup	oxidative_stress	57	15	0.3920766493888178	0.48533980386164516
GSE86216	0	1	mean_followup	hypoxia_glycolysis	57	15	0.505774172726273	0.5679842820167456
GSE86216	0	1	persistence	endothelial_activation	57	15	0.33607941307353995	0.42702190506857163
GSE86216	0	1	persistence	smooth_muscle_contractile	57	15	0.4762566895945133	0.6558682335400879
GSE86216	0	1	persistence	inflammation	57	15	0.2434900291976098	0.2731762233463862
GSE86216	0	1	persistence	extracellular_matrix	57	15	0.4467382038234247	0.5526184959483075
GSE86216	0	1	persistence	coagulation_thrombosis	57	15	0.43091931027612085	0.5166018280780119
GSE86216	0	1	persistence	lipid_handling	57	15	0.3171483016995564	0.3850159290500416
GSE86216	0	1	persistence	oxidative_stress	57	15	0.39107429479945754	0.4586817465759242
GSE86216	0	1	persistence	hypoxia_glycolysis	57	15	0.5207147874907313	0.642839547477613
GSE86216	0	1	group_mean_delta	endothelial_activation	57	15	0.3268477286829484	0.4205606138034351
GSE86216	0	1	group_mean_delta	smooth_muscle_contractile	57	15	0.47954770273208974	0.663199062413615
GSE86216	0	1	group_mean_delta	inflammation	57	15	0.24073389541990248	0.2737171828520131
GSE86216	0	1	group_mean_delta	extracellular_matrix	57	15	0.4732647066842678	0.55694619658439
GSE86216	0	1	group_mean_delta	coagulation_thrombosis	57	15	0.4319637584253741	0.5165265228426293
GSE86216	0	1	group_mean_delta	lipid_handling	57	15	0.36434608581583994	0.41679978089618774
GSE86216	0	1	group_mean_delta	oxidative_stress	57	15	0.39355138188531336	0.4593907910659902
GSE86216	0	1	group_mean_delta	hypoxia_glycolysis	57	15	0.5190198763696504	0.6375432574565667
GSE86216	0	1	group_mean_followup	endothelial_activation	57	15	0.33038823481880614	0.3841027538149177
GSE86216	0	1	group_mean_followup	smooth_muscle_contractile	57	15	0.30064904197653863	0.339474588116154
GSE86216	0	1	group_mean_followup	inflammation	57	15	0.4458146607966897	0.5373246407585885
GSE86216	0	1	group_mean_followup	extracellular_matrix	57	15	0.4296481989882731	0.48834392912437774
GSE86216	0	1	group_mean_followup	coagulation_thrombosis	57	15	0.293513119580533	0.39206925018822447
GSE86216	0	1	group_mean_followup	lipid_handling	57	15	0.24754852691240578	0.29555082151548157
GSE86216	0	1	group_mean_followup	oxidative_stress	57	15	0.3920766493888178	0.48533980386164516
GSE86216	0	1	group_mean_followup	hypoxia_glycolysis	57	15	0.505774172726273	0.5679842820167456
GSE86216	0	1	delta_ridge_fixed_0.01	endothelial_activation	57	15	0.2902601554728552	0.3707965804272447
GSE86216	0	1	delta_ridge_fixed_0.01	smooth_muscle_contractile	57	15	0.32954716712824716	0.3872309455676854
GSE86216	0	1	delta_ridge_fixed_0.01	inflammation	57	15	0.3259422757880823	0.4008400057386426
GSE86216	0	1	delta_ridge_fixed_0.01	extracellular_matrix	57	15	0.47205047299047476	0.5315523228478886
GSE86216	0	1	delta_ridge_fixed_0.01	coagulation_thrombosis	57	15	0.3374523263938002	0.3932901549549639
GSE86216	0	1	delta_ridge_fixed_0.01	lipid_handling	57	15	0.29580819107163253	0.3627081614753806
GSE86216	0	1	delta_ridge_fixed_0.01	oxidative_stress	57	15	0.29211298817111303	0.35278681359008834
GSE86216	0	1	delta_ridge_fixed_0.01	hypoxia_glycolysis	57	15	0.5289964223727859	0.5860984180314927
GSE86216	0	1	followup_ridge_fixed_0.01	endothelial_activation	57	15	0.2902060846005709	0.37063469221549533
GSE86216	0	1	followup_ridge_fixed_0.01	smooth_muscle_contractile	57	15	0.32956935839088036	0.3871360097965623
GSE86216	0	1	followup_ridge_fixed_0.01	inflammation	57	15	0.32628486703050685	0.4012108153446794
GSE86216	0	1	followup_ridge_fixed_0.01	extracellular_matrix	57	15	0.47208251627663905	0.5316758095190613
GSE86216	0	1	followup_ridge_fixed_0.01	coagulation_thrombosis	57	15	0.33733271808854226	0.3931306086582491
GSE86216	0	1	followup_ridge_fixed_0.01	lipid_handling	57	15	0.29576254191990814	0.3627996104302305
GSE86216	0	1	followup_ridge_fixed_0.01	oxidative_stress	57	15	0.2918729973760569	0.3529024086427971
GSE86216	0	1	followup_ridge_fixed_0.01	hypoxia_glycolysis	57	15	0.52890374863246	0.5859771255101606
GSE86216	0	1	delta_ridge_nested	endothelial_activation	57	15	0.2891803877665087	0.37056138777216213
GSE86216	0	1	delta_ridge_nested	smooth_muscle_contractile	57	15	0.3227432631120211	0.3966230059664267
GSE86216	0	1	delta_ridge_nested	inflammation	57	15	0.28951434710102875	0.34891533723055884
GSE86216	0	1	delta_ridge_nested	extracellular_matrix	57	15	0.4320229878582874	0.49178910189995223
GSE86216	0	1	delta_ridge_nested	coagulation_thrombosis	57	15	0.34583122205523253	0.4101893577462675
GSE86216	0	1	delta_ridge_nested	lipid_handling	57	15	0.303480620325253	0.3549586080672189
GSE86216	0	1	delta_ridge_nested	oxidative_stress	57	15	0.3128975475945806	0.3481074726370112
GSE86216	0	1	delta_ridge_nested	hypoxia_glycolysis	57	15	0.5182766483361584	0.579147471587437
GSE86216	0	1	followup_ridge_nested	endothelial_activation	57	15	0.31537947878441747	0.34272187163454604
GSE86216	0	1	followup_ridge_nested	smooth_muscle_contractile	57	15	0.2985626265170928	0.3353654480297718
GSE86216	0	1	followup_ridge_nested	inflammation	57	15	0.4044327551621091	0.45767834986295086
GSE86216	0	1	followup_ridge_nested	extracellular_matrix	57	15	0.4143729915341875	0.47317826582499717
GSE86216	0	1	followup_ridge_nested	coagulation_thrombosis	57	15	0.30171370317831586	0.38120269180831906
GSE86216	0	1	followup_ridge_nested	lipid_handling	57	15	0.2642878987623617	0.32323896759690923
GSE86216	0	1	followup_ridge_nested	oxidative_stress	57	15	0.3266576714515436	0.39240572913455374
GSE86216	0	1	followup_ridge_nested	hypoxia_glycolysis	57	15	0.49684415278881117	0.542321922377443
GSE86216	0	1	pca2_followup_nested	endothelial_activation	57	15	0.3308265932951307	0.3713125024631
GSE86216	0	1	pca2_followup_nested	smooth_muscle_contractile	57	15	0.2894501835771549	0.3300878056332182
GSE86216	0	1	pca2_followup_nested	inflammation	57	15	0.43622743259951935	0.4909904150839592
GSE86216	0	1	pca2_followup_nested	extracellular_matrix	57	15	0.40869037628847404	0.4706373959408774
GSE86216	0	1	pca2_followup_nested	coagulation_thrombosis	57	15	0.2957243204745896	0.3825443846547991
GSE86216	0	1	pca2_followup_nested	lipid_handling	57	15	0.25390799429893857	0.3188376391501926
GSE86216	0	1	pca2_followup_nested	oxidative_stress	57	15	0.3337409661442758	0.4076692921518939
GSE86216	0	1	pca2_followup_nested	hypoxia_glycolysis	57	15	0.5078173302885945	0.5674388787397974
GSE86216	0	1	shrunken_state_followup_nested	endothelial_activation	57	15	0.3140770856962919	0.34642306432795206
GSE86216	0	1	shrunken_state_followup_nested	smooth_muscle_contractile	57	15	0.29692216339710514	0.36814771138813135
GSE86216	0	1	shrunken_state_followup_nested	inflammation	57	15	0.3648980373588404	0.4260456913734529
GSE86216	0	1	shrunken_state_followup_nested	extracellular_matrix	57	15	0.4232577743818805	0.4862184272528232
GSE86216	0	1	shrunken_state_followup_nested	coagulation_thrombosis	57	15	0.31655072667223655	0.3928920750691107
GSE86216	0	1	shrunken_state_followup_nested	lipid_handling	57	15	0.2571906644916801	0.30791808620521904
GSE86216	0	1	shrunken_state_followup_nested	oxidative_stress	57	15	0.328736741914895	0.3865840351098938
GSE86216	0	1	shrunken_state_followup_nested	hypoxia_glycolysis	57	15	0.4937852746888646	0.5470679446179432
GSE86216	0	2	mean_delta	endothelial_activation	58	14	0.17538445402264022	0.20922749459605292
GSE86216	0	2	mean_delta	smooth_muscle_contractile	58	14	0.4319867562729503	0.48248412854460426
GSE86216	0	2	mean_delta	inflammation	58	14	0.45118740639632804	0.5512365432062354
GSE86216	0	2	mean_delta	extracellular_matrix	58	14	0.6384271054507752	0.715269372169126
GSE86216	0	2	mean_delta	coagulation_thrombosis	58	14	0.3918009142809626	0.4615970216884983
GSE86216	0	2	mean_delta	lipid_handling	58	14	0.37055572780014073	0.50340918196785
GSE86216	0	2	mean_delta	oxidative_stress	58	14	0.2713134353149822	0.3844074439513156
GSE86216	0	2	mean_delta	hypoxia_glycolysis	58	14	0.4727964198786036	0.5267131916344882
GSE86216	0	2	mean_followup	endothelial_activation	58	14	0.26017648050929904	0.3691891917547274
GSE86216	0	2	mean_followup	smooth_muscle_contractile	58	14	0.30720394222821473	0.36741597367194884
GSE86216	0	2	mean_followup	inflammation	58	14	0.4006488698100951	0.49411519949683946
GSE86216	0	2	mean_followup	extracellular_matrix	58	14	0.3632703580599683	0.4418013541232586
GSE86216	0	2	mean_followup	coagulation_thrombosis	58	14	0.329944474177415	0.444822661545207
GSE86216	0	2	mean_followup	lipid_handling	58	14	0.23626431495836647	0.2727446991872366
GSE86216	0	2	mean_followup	oxidative_stress	58	14	0.2385260833659167	0.3166684025432779
GSE86216	0	2	mean_followup	hypoxia_glycolysis	58	14	0.3364589271373965	0.4051730875972675
GSE86216	0	2	persistence	endothelial_activation	58	14	0.17398062369294975	0.19952043832522748
GSE86216	0	2	persistence	smooth_muscle_contractile	58	14	0.4402498499774385	0.4914775040008355
GSE86216	0	2	persistence	inflammation	58	14	0.46030573576836276	0.5560504066085301
GSE86216	0	2	persistence	extracellular_matrix	58	14	0.6384271054507751	0.7184372758156388
GSE86216	0	2	persistence	coagulation_thrombosis	58	14	0.38266252819184354	0.45612893811016675
GSE86216	0	2	persistence	lipid_handling	58	14	0.3703309983309895	0.49579859474586657
GSE86216	0	2	persistence	oxidative_stress	58	14	0.26676774987872115	0.38392222552832456
GSE86216	0	2	persistence	hypoxia_glycolysis	58	14	0.4779926941447371	0.5311008626375997
GSE86216	0	2	group_mean_delta	endothelial_activation	58	14	0.17538445402264022	0.20922749459605292
GSE86216	0	2	group_mean_delta	smooth_muscle_contractile	58	14	0.4319867562729503	0.48248412854460426
GSE86216	0	2	group_mean_delta	inflammation	58	14	0.45118740639632804	0.5512365432062354
GSE86216	0	2	group_mean_delta	extracellular_matrix	58	14	0.6384271054507752	0.715269372169126
GSE86216	0	2	group_mean_delta	coagulation_thrombosis	58	14	0.3918009142809626	0.4615970216884983
GSE86216	0	2	group_mean_delta	lipid_handling	58	14	0.37055572780014073	0.50340918196785
GSE86216	0	2	group_mean_delta	oxidative_stress	58	14	0.2713134353149822	0.3844074439513156
GSE86216	0	2	group_mean_delta	hypoxia_glycolysis	58	14	0.4727964198786036	0.5267131916344882
GSE86216	0	2	group_mean_followup	endothelial_activation	58	14	0.26017648050929904	0.3691891917547274
GSE86216	0	2	group_mean_followup	smooth_muscle_contractile	58	14	0.30720394222821473	0.36741597367194884
GSE86216	0	2	group_mean_followup	inflammation	58	14	0.4006488698100951	0.49411519949683946
GSE86216	0	2	group_mean_followup	extracellular_matrix	58	14	0.3632703580599683	0.4418013541232586
GSE86216	0	2	group_mean_followup	coagulation_thrombosis	58	14	0.329944474177415	0.444822661545207
GSE86216	0	2	group_mean_followup	lipid_handling	58	14	0.23626431495836647	0.2727446991872366
GSE86216	0	2	group_mean_followup	oxidative_stress	58	14	0.2385260833659167	0.3166684025432779
GSE86216	0	2	group_mean_followup	hypoxia_glycolysis	58	14	0.3364589271373965	0.4051730875972675
GSE86216	0	2	delta_ridge_fixed_0.01	endothelial_activation	58	14	0.2203790480876304	0.30964043553017323
GSE86216	0	2	delta_ridge_fixed_0.01	smooth_muscle_contractile	58	14	0.26613168916349905	0.35882956175801106
GSE86216	0	2	delta_ridge_fixed_0.01	inflammation	58	14	0.33617269022595375	0.4273068653559711
GSE86216	0	2	delta_ridge_fixed_0.01	extracellular_matrix	58	14	0.3789751722752239	0.42999581775458
GSE86216	0	2	delta_ridge_fixed_0.01	coagulation_thrombosis	58	14	0.37943691173190597	0.4712982211583635
GSE86216	0	2	delta_ridge_fixed_0.01	lipid_handling	58	14	0.22285515908540146	0.2786588856068822
GSE86216	0	2	delta_ridge_fixed_0.01	oxidative_stress	58	14	0.2409042803770187	0.2930716817434425
GSE86216	0	2	delta_ridge_fixed_0.01	hypoxia_glycolysis	58	14	0.44006340132696625	0.524711116601901
GSE86216	0	2	followup_ridge_fixed_0.01	endothelial_activation	58	14	0.22040215641388286	0.30976866106605944
GSE86216	0	2	followup_ridge_fixed_0.01	smooth_muscle_contractile	58	14	0.2660210732025485	0.3588391057946685
GSE86216	0	2	followup_ridge_fixed_0.01	inflammation	58	14	0.3358700428644647	0.4271426721689219
GSE86216	0	2	followup_ridge_fixed_0.01	extracellular_matrix	58	14	0.3787519365579576	0.4297390077821651
GSE86216	0	2	followup_ridge_fixed_0.01	coagulation_thrombosis	58	14	0.37954425193215585	0.4715663843554248
GSE86216	0	2	followup_ridge_fixed_0.01	lipid_handling	58	14	0.22291013001026933	0.2785063020804284
GSE86216	0	2	followup_ridge_fixed_0.01	oxidative_stress	58	14	0.2407635820087631	0.2928420474791967
GSE86216	0	2	followup_ridge_fixed_0.01	hypoxia_glycolysis	58	14	0.43976794978183686	0.5245162491499821
GSE86216	0	2	delta_ridge_nested	endothelial_activation	58	14	0.21070464769941472	0.2878661697040391
GSE86216	0	2	delta_ridge_nested	smooth_muscle_contractile	58	14	0.2708683240891303	0.3546619476098799
GSE86216	0	2	delta_ridge_nested	inflammation	58	14	0.35346989602659923	0.4418259385547943
GSE86216	0	2	delta_ridge_nested	extracellular_matrix	58	14	0.40199279260999354	0.4623496177184074
GSE86216	0	2	delta_ridge_nested	coagulation_thrombosis	58	14	0.35762672253068445	0.42642125463800223
GSE86216	0	2	delta_ridge_nested	lipid_handling	58	14	0.2334619274656297	0.2965480908697526
GSE86216	0	2	delta_ridge_nested	oxidative_stress	58	14	0.2453706568410665	0.2988546200416501
GSE86216	0	2	delta_ridge_nested	hypoxia_glycolysis	58	14	0.43558800024215255	0.49685962483289176
GSE86216	0	2	followup_ridge_nested	endothelial_activation	58	14	0.2161684967632555	0.3037331666006106
GSE86216	0	2	followup_ridge_nested	smooth_muscle_contractile	58	14	0.26329849180104675	0.3491231610480556
GSE86216	0	2	followup_ridge_nested	inflammation	58	14	0.3106496783654677	0.4160116974787926
GSE86216	0	2	followup_ridge_nested	extracellular_matrix	58	14	0.3776159528691882	0.43378782677074607
GSE86216	0	2	followup_ridge_nested	coagulation_thrombosis	58	14	0.3634004705804843	0.45776381967298274
GSE86216	0	2	followup_ridge_nested	lipid_handling	58	14	0.22209287077048964	0.2730875519508427
GSE86216	0	2	followup_ridge_nested	oxidative_stress	58	14	0.2253475258045738	0.26573694326394687
GSE86216	0	2	followup_ridge_nested	hypoxia_glycolysis	58	14	0.3984249587216025	0.46671715804344444
GSE86216	0	2	pca2_followup_nested	endothelial_activation	58	14	0.2399031694726186	0.3241472971272482
GSE86216	0	2	pca2_followup_nested	smooth_muscle_contractile	58	14	0.28606536091906587	0.34639689806149454
GSE86216	0	2	pca2_followup_nested	inflammation	58	14	0.3612946726363676	0.47764373204336674
GSE86216	0	2	pca2_followup_nested	extracellular_matrix	58	14	0.40749057361418367	0.4744447483176111
GSE86216	0	2	pca2_followup_nested	coagulation_thrombosis	58	14	0.3359516200458557	0.4225923865419103
GSE86216	0	2	pca2_followup_nested	lipid_handling	58	14	0.22918861798344145	0.26991748316607483
GSE86216	0	2	pca2_followup_nested	oxidative_stress	58	14	0.19325529770488312	0.24910998960883238
GSE86216	0	2	pca2_followup_nested	hypoxia_glycolysis	58	14	0.3391296730788548	0.40348019384875067
GSE86216	0	2	shrunken_state_followup_nested	endothelial_activation	58	14	0.19493487265561174	0.2628911641580984
GSE86216	0	2	shrunken_state_followup_nested	smooth_muscle_contractile	58	14	0.3077403236855427	0.36351075934574006
GSE86216	0	2	shrunken_state_followup_nested	inflammation	58	14	0.37524340532463896	0.4504828594487569
GSE86216	0	2	shrunken_state_followup_nested	extracellular_matrix	58	14	0.4784284174044668	0.5479887779132881
GSE86216	0	2	shrunken_state_followup_nested	coagulation_thrombosis	58	14	0.3307308478063824	0.3804419664322429
GSE86216	0	2	shrunken_state_followup_nested	lipid_handling	58	14	0.2609343661587415	0.3366739566876002
GSE86216	0	2	shrunken_state_followup_nested	oxidative_stress	58	14	0.25209942222377785	0.29928027025091586
GSE86216	0	2	shrunken_state_followup_nested	hypoxia_glycolysis	58	14	0.337199371192992	0.41426445193145833
GSE86216	0	3	mean_delta	endothelial_activation	58	14	0.3518366842043794	0.39131013692650046
GSE86216	0	3	mean_delta	smooth_muscle_contractile	58	14	0.45494627841233026	0.5832574384425175
GSE86216	0	3	mean_delta	inflammation	58	14	0.35860244196457736	0.4723057577346872
GSE86216	0	3	mean_delta	extracellular_matrix	58	14	0.4901248446008693	0.6138631392683922
GSE86216	0	3	mean_delta	coagulation_thrombosis	58	14	0.41369593166401153	0.4778525482285475
GSE86216	0	3	mean_delta	lipid_handling	58	14	0.3715837012807934	0.4434346470286821
GSE86216	0	3	mean_delta	oxidative_stress	58	14	0.3555475410388639	0.4780309558200315
GSE86216	0	3	mean_delta	hypoxia_glycolysis	58	14	0.29662631713941934	0.36565561455269774
GSE86216	0	3	mean_followup	endothelial_activation	58	14	0.23435412822546106	0.2782968811933786
GSE86216	0	3	mean_followup	smooth_muscle_contractile	58	14	0.3823357558073397	0.4576103683158495
GSE86216	0	3	mean_followup	inflammation	58	14	0.33641152139063074	0.4291268315004135
GSE86216	0	3	mean_followup	extracellular_matrix	58	14	0.2848775778565935	0.38594328685719675
GSE86216	0	3	mean_followup	coagulation_thrombosis	58	14	0.334080291570885	0.4114461318468444
GSE86216	0	3	mean_followup	lipid_handling	58	14	0.24397727460527957	0.3133071390029337
GSE86216	0	3	mean_followup	oxidative_stress	58	14	0.3140516003465523	0.37468148983237504
GSE86216	0	3	mean_followup	hypoxia_glycolysis	58	14	0.26541398054487675	0.3363376701155249
GSE86216	0	3	persistence	endothelial_activation	58	14	0.29711143617914965	0.3300588680623301
GSE86216	0	3	persistence	smooth_muscle_contractile	58	14	0.4599420862302762	0.5878548612682027
GSE86216	0	3	persistence	inflammation	58	14	0.3643041891975097	0.4768628662784243
GSE86216	0	3	persistence	extracellular_matrix	58	14	0.4678165114053435	0.607223619659322
GSE86216	0	3	persistence	coagulation_thrombosis	58	14	0.41104076244783755	0.47541791276354817
GSE86216	0	3	persistence	lipid_handling	58	14	0.3747583271548897	0.4457890070757395
GSE86216	0	3	persistence	oxidative_stress	58	14	0.35751339704135887	0.4774963239555563
GSE86216	0	3	persistence	hypoxia_glycolysis	58	14	0.30529932122900766	0.37357936348474113
GSE86216	0	3	group_mean_delta	endothelial_activation	58	14	0.3518366842043794	0.39131013692650046
GSE86216	0	3	group_mean_delta	smooth_muscle_contractile	58	14	0.45494627841233026	0.5832574384425175
GSE86216	0	3	group_mean_delta	inflammation	58	14	0.35860244196457736	0.4723057577346872
GSE86216	0	3	group_mean_delta	extracellular_matrix	58	14	0.4901248446008693	0.6138631392683922
GSE86216	0	3	group_mean_delta	coagulation_thrombosis	58	14	0.41369593166401153	0.4778525482285475
GSE86216	0	3	group_mean_delta	lipid_handling	58	14	0.3715837012807934	0.4434346470286821
GSE86216	0	3	group_mean_delta	oxidative_stress	58	14	0.3555475410388639	0.4780309558200315
GSE86216	0	3	group_mean_delta	hypoxia_glycolysis	58	14	0.29662631713941934	0.36565561455269774
GSE86216	0	3	group_mean_followup	endothelial_activation	58	14	0.23435412822546106	0.2782968811933786
GSE86216	0	3	group_mean_followup	smooth_muscle_contractile	58	14	0.3823357558073397	0.4576103683158495
GSE86216	0	3	group_mean_followup	inflammation	58	14	0.33641152139063074	0.4291268315004135
GSE86216	0	3	group_mean_followup	extracellular_matrix	58	14	0.2848775778565935	0.38594328685719675
GSE86216	0	3	group_mean_followup	coagulation_thrombosis	58	14	0.334080291570885	0.4114461318468444
GSE86216	0	3	group_mean_followup	lipid_handling	58	14	0.24397727460527957	0.3133071390029337
GSE86216	0	3	group_mean_followup	oxidative_stress	58	14	0.3140516003465523	0.37468148983237504
GSE86216	0	3	group_mean_followup	hypoxia_glycolysis	58	14	0.26541398054487675	0.3363376701155249
GSE86216	0	3	delta_ridge_fixed_0.01	endothelial_activation	58	14	0.2387210197221345	0.2898867946134789
GSE86216	0	3	delta_ridge_fixed_0.01	smooth_muscle_contractile	58	14	0.40975204989595565	0.4746092012085594
GSE86216	0	3	delta_ridge_fixed_0.01	inflammation	58	14	0.32507354872113614	0.40743077812011114
GSE86216	0	3	delta_ridge_fixed_0.01	extracellular_matrix	58	14	0.27916057555535134	0.35615433318358347
GSE86216	0	3	delta_ridge_fixed_0.01	coagulation_thrombosis	58	14	0.33608906420661	0.3963082883547118
GSE86216	0	3	delta_ridge_fixed_0.01	lipid_handling	58	14	0.236729034937014	0.29695689256568464
GSE86216	0	3	delta_ridge_fixed_0.01	oxidative_stress	58	14	0.28836315822967384	0.361202829124662
GSE86216	0	3	delta_ridge_fixed_0.01	hypoxia_glycolysis	58	14	0.18310008749591758	0.26669561047262574
GSE86216	0	3	followup_ridge_fixed_0.01	endothelial_activation	58	14	0.23864465320625058	0.28977560729691737
GSE86216	0	3	followup_ridge_fixed_0.01	smooth_muscle_contractile	58	14	0.4098169746820849	0.47467029040108694
GSE86216	0	3	followup_ridge_fixed_0.01	inflammation	58	14	0.3250825052794856	0.4074831179930551
GSE86216	0	3	followup_ridge_fixed_0.01	extracellular_matrix	58	14	0.27894138373491695	0.3559040284461584
GSE86216	0	3	followup_ridge_fixed_0.01	coagulation_thrombosis	58	14	0.33626398727582296	0.3963870888399014
GSE86216	0	3	followup_ridge_fixed_0.01	lipid_handling	58	14	0.2367524699290248	0.2968549244773834
GSE86216	0	3	followup_ridge_fixed_0.01	oxidative_stress	58	14	0.2883402662531128	0.3610278112033395
GSE86216	0	3	followup_ridge_fixed_0.01	hypoxia_glycolysis	58	14	0.18296618284816782	0.2666104096452486
GSE86216	0	3	delta_ridge_nested	endothelial_activation	58	14	0.2650681717640967	0.30520610592160313
GSE86216	0	3	delta_ridge_nested	smooth_muscle_contractile	58	14	0.3919221685466776	0.4658200118708099
GSE86216	0	3	delta_ridge_nested	inflammation	58	14	0.3101295934805331	0.3977902390763385
GSE86216	0	3	delta_ridge_nested	extracellular_matrix	58	14	0.30351611688267344	0.38481333067686035
GSE86216	0	3	delta_ridge_nested	coagulation_thrombosis	58	14	0.3161911959560442	0.39136328676053467
GSE86216	0	3	delta_ridge_nested	lipid_handling	58	14	0.23046967152359502	0.31217247595689895
GSE86216	0	3	delta_ridge_nested	oxidative_stress	58	14	0.2960466018322406	0.37951714611950044
GSE86216	0	3	delta_ridge_nested	hypoxia_glycolysis	58	14	0.18041952242755682	0.2566838230020994
GSE86216	0	3	followup_ridge_nested	endothelial_activation	58	14	0.24322551523209782	0.2867102247734637
GSE86216	0	3	followup_ridge_nested	smooth_muscle_contractile	58	14	0.3731323852718872	0.45437958262195055
GSE86216	0	3	followup_ridge_nested	inflammation	58	14	0.3222317810127779	0.416206079946283
GSE86216	0	3	followup_ridge_nested	extracellular_matrix	58	14	0.2812684510632307	0.36569003972945713
GSE86216	0	3	followup_ridge_nested	coagulation_thrombosis	58	14	0.33921131118505876	0.4025563026276987
GSE86216	0	3	followup_ridge_nested	lipid_handling	58	14	0.23119983026473462	0.3009902445049867
GSE86216	0	3	followup_ridge_nested	oxidative_stress	58	14	0.2815754529148094	0.3407957972832694
GSE86216	0	3	followup_ridge_nested	hypoxia_glycolysis	58	14	0.22756792333678333	0.29816744552681074
GSE86216	0	3	pca2_followup_nested	endothelial_activation	58	14	0.2766816870982954	0.34133843915239426
GSE86216	0	3	pca2_followup_nested	smooth_muscle_contractile	58	14	0.37501774379230773	0.45752772380469675
GSE86216	0	3	pca2_followup_nested	inflammation	58	14	0.34238426075366124	0.4622933297150171
GSE86216	0	3	pca2_followup_nested	extracellular_matrix	58	14	0.28570883245246	0.3709734590210718
GSE86216	0	3	pca2_followup_nested	coagulation_thrombosis	58	14	0.3472708300529442	0.4042877338842004
GSE86216	0	3	pca2_followup_nested	lipid_handling	58	14	0.23090936114476346	0.2979007595754615
GSE86216	0	3	pca2_followup_nested	oxidative_stress	58	14	0.30659884708144863	0.37246002143007945
GSE86216	0	3	pca2_followup_nested	hypoxia_glycolysis	58	14	0.2972447299944035	0.3656323073814085
GSE86216	0	3	shrunken_state_followup_nested	endothelial_activation	58	14	0.22879849896415255	0.2636299356279321
GSE86216	0	3	shrunken_state_followup_nested	smooth_muscle_contractile	58	14	0.39546389212914984	0.4642154261210221
GSE86216	0	3	shrunken_state_followup_nested	inflammation	58	14	0.3028179061735445	0.40751883887912815
GSE86216	0	3	shrunken_state_followup_nested	extracellular_matrix	58	14	0.3248599178777213	0.42864060676506355
GSE86216	0	3	shrunken_state_followup_nested	coagulation_thrombosis	58	14	0.3274378703978746	0.3937341770782431
GSE86216	0	3	shrunken_state_followup_nested	lipid_handling	58	14	0.21316326889695514	0.3056361626695587
GSE86216	0	3	shrunken_state_followup_nested	oxidative_stress	58	14	0.286180767890739	0.3574951633182184
GSE86216	0	3	shrunken_state_followup_nested	hypoxia_glycolysis	58	14	0.21061659155256943	0.2867265421314989
GSE86216	0	4	mean_delta	endothelial_activation	58	14	0.28830067154733097	0.33236536877674916
GSE86216	0	4	mean_delta	smooth_muscle_contractile	58	14	0.4180888800389764	0.5144925151123051
GSE86216	0	4	mean_delta	inflammation	58	14	0.39514004738195396	0.4912304454507764
GSE86216	0	4	mean_delta	extracellular_matrix	58	14	0.39659033614845773	0.5287319516511304
GSE86216	0	4	mean_delta	coagulation_thrombosis	58	14	0.2851612178190769	0.3561221404146681
GSE86216	0	4	mean_delta	lipid_handling	58	14	0.3811900559741369	0.4890122884379827
GSE86216	0	4	mean_delta	oxidative_stress	58	14	0.2933658929193122	0.4058575143505809
GSE86216	0	4	mean_delta	hypoxia_glycolysis	58	14	0.38487033962822853	0.5229666433443619
GSE86216	0	4	mean_followup	endothelial_activation	58	14	0.3070694444355126	0.37047033879803276
GSE86216	0	4	mean_followup	smooth_muscle_contractile	58	14	0.23061103563183588	0.3133515783890233
GSE86216	0	4	mean_followup	inflammation	58	14	0.33320229567245807	0.45661795583280196
GSE86216	0	4	mean_followup	extracellular_matrix	58	14	0.2840605185158336	0.3884903549315523
GSE86216	0	4	mean_followup	coagulation_thrombosis	58	14	0.21135508688743934	0.23951961849428308
GSE86216	0	4	mean_followup	lipid_handling	58	14	0.27222624926441025	0.3203248916075496
GSE86216	0	4	mean_followup	oxidative_stress	58	14	0.2916413689860771	0.3701460244418651
GSE86216	0	4	mean_followup	hypoxia_glycolysis	58	14	0.35780651237009137	0.43694121175587003
GSE86216	0	4	persistence	endothelial_activation	58	14	0.2944503711744858	0.33903072196004336
GSE86216	0	4	persistence	smooth_muscle_contractile	58	14	0.36309065621105535	0.45581070983174016
GSE86216	0	4	persistence	inflammation	58	14	0.4101146775002494	0.4899504912375668
GSE86216	0	4	persistence	extracellular_matrix	58	14	0.4101643527020336	0.5547587342948637
GSE86216	0	4	persistence	coagulation_thrombosis	58	14	0.2778877114466488	0.35523593617341365
GSE86216	0	4	persistence	lipid_handling	58	14	0.3813739284623869	0.4888282307344926
GSE86216	0	4	persistence	oxidative_stress	58	14	0.27860297793264194	0.3874269709542781
GSE86216	0	4	persistence	hypoxia_glycolysis	58	14	0.3601659481561124	0.5000734821499163
GSE86216	0	4	group_mean_delta	endothelial_activation	58	14	0.28830067154733097	0.33236536877674916
GSE86216	0	4	group_mean_delta	smooth_muscle_contractile	58	14	0.4180888800389764	0.5144925151123051
GSE86216	0	4	group_mean_delta	inflammation	58	14	0.39514004738195396	0.4912304454507764
GSE86216	0	4	group_mean_delta	extracellular_matrix	58	14	0.39659033614845773	0.5287319516511304
GSE86216	0	4	group_mean_delta	coagulation_thrombosis	58	14	0.2851612178190769	0.3561221404146681
GSE86216	0	4	group_mean_delta	lipid_handling	58	14	0.3811900559741369	0.4890122884379827
GSE86216	0	4	group_mean_delta	oxidative_stress	58	14	0.2933658929193122	0.4058575143505809
GSE86216	0	4	group_mean_delta	hypoxia_glycolysis	58	14	0.38487033962822853	0.5229666433443619
GSE86216	0	4	group_mean_followup	endothelial_activation	58	14	0.3070694444355126	0.37047033879803276
GSE86216	0	4	group_mean_followup	smooth_muscle_contractile	58	14	0.23061103563183588	0.3133515783890233
GSE86216	0	4	group_mean_followup	inflammation	58	14	0.33320229567245807	0.45661795583280196
GSE86216	0	4	group_mean_followup	extracellular_matrix	58	14	0.2840605185158336	0.3884903549315523
GSE86216	0	4	group_mean_followup	coagulation_thrombosis	58	14	0.21135508688743934	0.23951961849428308
GSE86216	0	4	group_mean_followup	lipid_handling	58	14	0.27222624926441025	0.3203248916075496
GSE86216	0	4	group_mean_followup	oxidative_stress	58	14	0.2916413689860771	0.3701460244418651
GSE86216	0	4	group_mean_followup	hypoxia_glycolysis	58	14	0.35780651237009137	0.43694121175587003
GSE86216	0	4	delta_ridge_fixed_0.01	endothelial_activation	58	14	0.21071768612638955	0.2903639154676847
GSE86216	0	4	delta_ridge_fixed_0.01	smooth_muscle_contractile	58	14	0.2583762724080901	0.3101959619366464
GSE86216	0	4	delta_ridge_fixed_0.01	inflammation	58	14	0.36374652007853286	0.4766958383948131
GSE86216	0	4	delta_ridge_fixed_0.01	extracellular_matrix	58	14	0.3758165337704655	0.4716633656081109
GSE86216	0	4	delta_ridge_fixed_0.01	coagulation_thrombosis	58	14	0.19293356026593309	0.24042590319791937
GSE86216	0	4	delta_ridge_fixed_0.01	lipid_handling	58	14	0.2689166035690571	0.33654792186238214
GSE86216	0	4	delta_ridge_fixed_0.01	oxidative_stress	58	14	0.30342700474455825	0.361555817645169
GSE86216	0	4	delta_ridge_fixed_0.01	hypoxia_glycolysis	58	14	0.3502300382464977	0.43273130663428655
GSE86216	0	4	followup_ridge_fixed_0.01	endothelial_activation	58	14	0.21065258382774893	0.29055362226939674
GSE86216	0	4	followup_ridge_fixed_0.01	smooth_muscle_contractile	58	14	0.2582895557352266	0.31012447766630785
GSE86216	0	4	followup_ridge_fixed_0.01	inflammation	58	14	0.3637256194486408	0.47668769554033347
GSE86216	0	4	followup_ridge_fixed_0.01	extracellular_matrix	58	14	0.3757872828900295	0.47154266096017833
GSE86216	0	4	followup_ridge_fixed_0.01	coagulation_thrombosis	58	14	0.1928232926673999	0.24041111176977062
GSE86216	0	4	followup_ridge_fixed_0.01	lipid_handling	58	14	0.2690712082606281	0.33642427585788603
GSE86216	0	4	followup_ridge_fixed_0.01	oxidative_stress	58	14	0.30356990315646454	0.36161689681643877
GSE86216	0	4	followup_ridge_fixed_0.01	hypoxia_glycolysis	58	14	0.35034006869921885	0.43281545652934683
GSE86216	0	4	delta_ridge_nested	endothelial_activation	58	14	0.2012611885671652	0.28015709620178586
GSE86216	0	4	delta_ridge_nested	smooth_muscle_contractile	58	14	0.27947693764602016	0.32736740852829344
GSE86216	0	4	delta_ridge_nested	inflammation	58	14	0.35459877206339835	0.46868306202973037
GSE86216	0	4	delta_ridge_nested	extracellular_matrix	58	14	0.35449543430662667	0.4491853633657893
GSE86216	0	4	delta_ridge_nested	coagulation_thrombosis	58	14	0.20550223308597362	0.2528015726763389
GSE86216	0	4	delta_ridge_nested	lipid_handling	58	14	0.27054549017357116	0.3547348919053848
GSE86216	0	4	delta_ridge_nested	oxidative_stress	58	14	0.2873841048261454	0.35919119822613177
GSE86216	0	4	delta_ridge_nested	hypoxia_glycolysis	58	14	0.34397676361710827	0.43740744257489667
GSE86216	0	4	followup_ridge_nested	endothelial_activation	58	14	0.24694192729042455	0.32235310851084187
GSE86216	0	4	followup_ridge_nested	smooth_muscle_contractile	58	14	0.24424585656404788	0.31128049029665045
GSE86216	0	4	followup_ridge_nested	inflammation	58	14	0.3299062783608585	0.4382974391204435
GSE86216	0	4	followup_ridge_nested	extracellular_matrix	58	14	0.2981853930082675	0.39457519717471073
GSE86216	0	4	followup_ridge_nested	coagulation_thrombosis	58	14	0.19203874896592985	0.23157960796359164
GSE86216	0	4	followup_ridge_nested	lipid_handling	58	14	0.27495667554051634	0.3305349418115851
GSE86216	0	4	followup_ridge_nested	oxidative_stress	58	14	0.30521624307903394	0.3600423055917937
GSE86216	0	4	followup_ridge_nested	hypoxia_glycolysis	58	14	0.3643423853946515	0.44595289495619805
GSE86216	0	4	pca2_followup_nested	endothelial_activation	58	14	0.2622770855856446	0.34453626127715553
GSE86216	0	4	pca2_followup_nested	smooth_muscle_contractile	58	14	0.2372831251139526	0.3139153439070108
GSE86216	0	4	pca2_followup_nested	inflammation	58	14	0.3195593203235811	0.4349751174260941
GSE86216	0	4	pca2_followup_nested	extracellular_matrix	58	14	0.2907285638675937	0.38833267821255013
GSE86216	0	4	pca2_followup_nested	coagulation_thrombosis	58	14	0.1875816229188925	0.22774048468897767
GSE86216	0	4	pca2_followup_nested	lipid_handling	58	14	0.27454850369375167	0.33031509729821895
GSE86216	0	4	pca2_followup_nested	oxidative_stress	58	14	0.30817833273338496	0.3645780762706181
GSE86216	0	4	pca2_followup_nested	hypoxia_glycolysis	58	14	0.3565247267458563	0.43326002421334514
GSE86216	0	4	shrunken_state_followup_nested	endothelial_activation	58	14	0.24471036640308172	0.31603020636058754
GSE86216	0	4	shrunken_state_followup_nested	smooth_muscle_contractile	58	14	0.25561177955915376	0.31186711253927235
GSE86216	0	4	shrunken_state_followup_nested	inflammation	58	14	0.30209086475738445	0.4069419407012494
GSE86216	0	4	shrunken_state_followup_nested	extracellular_matrix	58	14	0.291106816432201	0.40556323691303625
GSE86216	0	4	shrunken_state_followup_nested	coagulation_thrombosis	58	14	0.18555073430948488	0.2299529069785291
GSE86216	0	4	shrunken_state_followup_nested	lipid_handling	58	14	0.25641146439344076	0.32581110330284624
GSE86216	0	4	shrunken_state_followup_nested	oxidative_stress	58	14	0.28162012620977656	0.3625029938490684
GSE86216	0	4	shrunken_state_followup_nested	hypoxia_glycolysis	58	14	0.3357907897196495	0.43339651679140423
GSE86216	1	0	mean_delta	endothelial_activation	57	15	0.29541602433206315	0.38816640304213285
GSE86216	1	0	mean_delta	smooth_muscle_contractile	57	15	0.5084422477776175	0.6512927505002456
GSE86216	1	0	mean_delta	inflammation	57	15	0.4813689771597243	0.5629687527468434
GSE86216	1	0	mean_delta	extracellular_matrix	57	15	0.5145394454414979	0.6281386277123185
GSE86216	1	0	mean_delta	coagulation_thrombosis	57	15	0.48357643654262056	0.5520991751054496
GSE86216	1	0	mean_delta	lipid_handling	57	15	0.3511421741207855	0.42206392533608744
GSE86216	1	0	mean_delta	oxidative_stress	57	15	0.42623944263893593	0.5562256594482996
GSE86216	1	0	mean_delta	hypoxia_glycolysis	57	15	0.4674479463222449	0.5512501119141421
GSE86216	1	0	mean_followup	endothelial_activation	57	15	0.2513714021664009	0.3534653674331002
GSE86216	1	0	mean_followup	smooth_muscle_contractile	57	15	0.3671004682158633	0.4141249086455093
GSE86216	1	0	mean_followup	inflammation	57	15	0.5049743928424268	0.6664037270516839
GSE86216	1	0	mean_followup	extracellular_matrix	57	15	0.4416746211128396	0.48809744314061826
GSE86216	1	0	mean_followup	coagulation_thrombosis	57	15	0.34183172209895113	0.42483917720555125
GSE86216	1	0	mean_followup	lipid_handling	57	15	0.25373591468414125	0.33530683949601997
GSE86216	1	0	mean_followup	oxidative_stress	57	15	0.3260046060443936	0.41317723229869774
GSE86216	1	0	mean_followup	hypoxia_glycolysis	57	15	0.40060011150414426	0.49327934647305166
GSE86216	1	0	persistence	endothelial_activation	57	15	0.2992714195601822	0.39703840117832323
GSE86216	1	0	persistence	smooth_muscle_contractile	57	15	0.5090193886115049	0.6523352404083774
GSE86216	1	0	persistence	inflammation	57	15	0.48919429333281633	0.566787783619864
GSE86216	1	0	persistence	extracellular_matrix	57	15	0.5120149302620467	0.6357188498134578
GSE86216	1	0	persistence	coagulation_thrombosis	57	15	0.46996526914323394	0.5386204868184601
GSE86216	1	0	persistence	lipid_handling	57	15	0.35512609790381083	0.424557958610335
GSE86216	1	0	persistence	oxidative_stress	57	15	0.4262275844098815	0.5562206246767072
GSE86216	1	0	persistence	hypoxia_glycolysis	57	15	0.4527738565733383	0.5367473655976055
GSE86216	1	0	group_mean_delta	endothelial_activation	57	15	0.29541602433206315	0.38816640304213285
GSE86216	1	0	group_mean_delta	smooth_muscle_contractile	57	15	0.5084422477776175	0.6512927505002456
GSE86216	1	0	group_mean_delta	inflammation	57	15	0.4813689771597243	0.5629687527468434
GSE86216	1	0	group_mean_delta	extracellular_matrix	57	15	0.5145394454414979	0.6281386277123185
GSE86216	1	0	group_mean_delta	coagulation_thrombosis	57	15	0.48357643654262056	0.5520991751054496
GSE86216	1	0	group_mean_delta	lipid_handling	57	15	0.3511421741207855	0.42206392533608744
GSE86216	1	0	group_mean_delta	oxidative_stress	57	15	0.42623944263893593	0.5562256594482996
GSE86216	1	0	group_mean_delta	hypoxia_glycolysis	57	15	0.4674479463222449	0.5512501119141421
GSE86216	1	0	group_mean_followup	endothelial_activation	57	15	0.2513714021664009	0.3534653674331002
GSE86216	1	0	group_mean_followup	smooth_muscle_contractile	57	15	0.3671004682158633	0.4141249086455093
GSE86216	1	0	group_mean_followup	inflammation	57	15	0.5049743928424268	0.6664037270516839
GSE86216	1	0	group_mean_followup	extracellular_matrix	57	15	0.4416746211128396	0.48809744314061826
GSE86216	1	0	group_mean_followup	coagulation_thrombosis	57	15	0.34183172209895113	0.42483917720555125
GSE86216	1	0	group_mean_followup	lipid_handling	57	15	0.25373591468414125	0.33530683949601997
GSE86216	1	0	group_mean_followup	oxidative_stress	57	15	0.3260046060443936	0.41317723229869774
GSE86216	1	0	group_mean_followup	hypoxia_glycolysis	57	15	0.40060011150414426	0.49327934647305166
GSE86216	1	0	delta_ridge_fixed_0.01	endothelial_activation	57	15	0.20181965284070877	0.2657751512243398
GSE86216	1	0	delta_ridge_fixed_0.01	smooth_muscle_contractile	57	15	0.3657355675015429	0.4417977063676833
GSE86216	1	0	delta_ridge_fixed_0.01	inflammation	57	15	0.44085975208281225	0.5683855491682552
GSE86216	1	0	delta_ridge_fixed_0.01	extracellular_matrix	57	15	0.3733536971725447	0.4298636844767927
GSE86216	1	0	delta_ridge_fixed_0.01	coagulation_thrombosis	57	15	0.3882573877904006	0.4777046122600224
GSE86216	1	0	delta_ridge_fixed_0.01	lipid_handling	57	15	0.33981303642497296	0.415349103176825
GSE86216	1	0	delta_ridge_fixed_0.01	oxidative_stress	57	15	0.3235266927212199	0.4627556727160355
GSE86216	1	0	delta_ridge_fixed_0.01	hypoxia_glycolysis	57	15	0.35823653809660283	0.4538053401524087
GSE86216	1	0	followup_ridge_fixed_0.01	endothelial_activation	57	15	0.20166572548523892	0.2657475901195089
GSE86216	1	0	followup_ridge_fixed_0.01	smooth_muscle_contractile	57	15	0.36567748888403967	0.4417639934426908
GSE86216	1	0	followup_ridge_fixed_0.01	inflammation	57	15	0.44091067434415215	0.5682518769683692
GSE86216	1	0	followup_ridge_fixed_0.01	extracellular_matrix	57	15	0.3733925291620159	0.43001479723019254
GSE86216	1	0	followup_ridge_fixed_0.01	coagulation_thrombosis	57	15	0.3879978423723157	0.47739587415075985
GSE86216	1	0	followup_ridge_fixed_0.01	lipid_handling	57	15	0.34004727013138225	0.4155139886595067
GSE86216	1	0	followup_ridge_fixed_0.01	oxidative_stress	57	15	0.32344104673909063	0.46276627477821314
GSE86216	1	0	followup_ridge_fixed_0.01	hypoxia_glycolysis	57	15	0.3582703347825306	0.45377022162328895
GSE86216	1	0	delta_ridge_nested	endothelial_activation	57	15	0.2254511137439432	0.2851030875409302
GSE86216	1	0	delta_ridge_nested	smooth_muscle_contractile	57	15	0.36918858606144583	0.4520980011277247
GSE86216	1	0	delta_ridge_nested	inflammation	57	15	0.4229514511988164	0.5560857679417204
GSE86216	1	0	delta_ridge_nested	extracellular_matrix	57	15	0.38339126643281624	0.4377060548603079
GSE86216	1	0	delta_ridge_nested	coagulation_thrombosis	57	15	0.40043318953281665	0.4892113245941319
GSE86216	1	0	delta_ridge_nested	lipid_handling	57	15	0.28707243725165116	0.3660011508282418
GSE86216	1	0	delta_ridge_nested	oxidative_stress	57	15	0.347280689740272	0.4601341960139235
GSE86216	1	0	delta_ridge_nested	hypoxia_glycolysis	57	15	0.37788930257438075	0.4677839328808978
GSE86216	1	0	followup_ridge_nested	endothelial_activation	57	15	0.22073924179672236	0.3039360389135042
GSE86216	1	0	followup_ridge_nested	smooth_muscle_contractile	57	15	0.35218243365928203	0.41389129930045543
GSE86216	1	0	followup_ridge_nested	inflammation	57	15	0.4456041271197566	0.5956316479760958
GSE86216	1	0	followup_ridge_nested	extracellular_matrix	57	15	0.4111074948576555	0.46375110707917344
GSE86216	1	0	followup_ridge_nested	coagulation_thrombosis	57	15	0.3490398497095626	0.4241606071995293
GSE86216	1	0	followup_ridge_nested	lipid_handling	57	15	0.25377126741195905	0.33624645831843347
GSE86216	1	0	followup_ridge_nested	oxidative_stress	57	15	0.2975203244796772	0.4102427779850605
GSE86216	1	0	followup_ridge_nested	hypoxia_glycolysis	57	15	0.39880291862756184	0.481752380507196
GSE86216	1	0	pca2_followup_nested	endothelial_activation	57	15	0.23213628973078984	0.30905713176562466
GSE86216	1	0	pca2_followup_nested	smooth_muscle_contractile	57	15	0.3526591412294725	0.4180178019884096
GSE86216	1	0	pca2_followup_nested	inflammation	57	15	0.446306151238274	0.6138570162298824
GSE86216	1	0	pca2_followup_nested	extracellular_matrix	57	15	0.4114463494858735	0.46762825638899824
GSE86216	1	0	pca2_followup_nested	coagulation_thrombosis	57	15	0.33976273938083357	0.4168843903246045
GSE86216	1	0	pca2_followup_nested	lipid_handling	57	15	0.24547551472469895	0.3355782437628892
GSE86216	1	0	pca2_followup_nested	oxidative_stress	57	15	0.3075200964426185	0.4290038781872779
GSE86216	1	0	pca2_followup_nested	hypoxia_glycolysis	57	15	0.3836399082192791	0.48046910219080113
GSE86216	1	0	shrunken_state_followup_nested	endothelial_activation	57	15	0.24942239513803094	0.3147639691964634
GSE86216	1	0	shrunken_state_followup_nested	smooth_muscle_contractile	57	15	0.40687734904716816	0.4933425128398541
GSE86216	1	0	shrunken_state_followup_nested	inflammation	57	15	0.41132261348781807	0.5525212570762228
GSE86216	1	0	shrunken_state_followup_nested	extracellular_matrix	57	15	0.440187089635744	0.5201188796650001
GSE86216	1	0	shrunken_state_followup_nested	coagulation_thrombosis	57	15	0.3793699432051645	0.4457942171735089
GSE86216	1	0	shrunken_state_followup_nested	lipid_handling	57	15	0.25722871117363366	0.337080539033574
GSE86216	1	0	shrunken_state_followup_nested	oxidative_stress	57	15	0.3655338737019364	0.4510362758447036
GSE86216	1	0	shrunken_state_followup_nested	hypoxia_glycolysis	57	15	0.39954319504366526	0.4808681708317287
GSE86216	1	1	mean_delta	endothelial_activation	57	15	0.3185413806110165	0.39127158976565346
GSE86216	1	1	mean_delta	smooth_muscle_contractile	57	15	0.36482859230938003	0.42961007823055253
GSE86216	1	1	mean_delta	inflammation	57	15	0.33372772532341055	0.45252894731324045
GSE86216	1	1	mean_delta	extracellular_matrix	57	15	0.47909316038413297	0.5428713237931688
GSE86216	1	1	mean_delta	coagulation_thrombosis	57	15	0.317333849123864	0.40514966246066797
GSE86216	1	1	mean_delta	lipid_handling	57	15	0.3945183106170107	0.4755743563238845
GSE86216	1	1	mean_delta	oxidative_stress	57	15	0.36166189325656345	0.4657435514173839
GSE86216	1	1	mean_delta	hypoxia_glycolysis	57	15	0.36608710807314254	0.4821539356478686
GSE86216	1	1	mean_followup	endothelial_activation	57	15	0.25172488899470963	0.2863590587362376
GSE86216	1	1	mean_followup	smooth_muscle_contractile	57	15	0.2875668913600257	0.3427846384009285
GSE86216	1	1	mean_followup	inflammation	57	15	0.4221727712626299	0.5042042399084331
GSE86216	1	1	mean_followup	extracellular_matrix	57	15	0.2867612143327754	0.351137438468189
GSE86216	1	1	mean_followup	coagulation_thrombosis	57	15	0.2982465224105433	0.38420560856385116
GSE86216	1	1	mean_followup	lipid_handling	57	15	0.2390692164692269	0.270835685832744
GSE86216	1	1	mean_followup	oxidative_stress	57	15	0.2979780043260973	0.3751292967249034
GSE86216	1	1	mean_followup	hypoxia_glycolysis	57	15	0.4359515703562643	0.5321356749048667
GSE86216	1	1	persistence	endothelial_activation	57	15	0.31484063666963635	0.39753067267250397
GSE86216	1	1	persistence	smooth_muscle_contractile	57	15	0.35466989652678343	0.4357483655248001
GSE86216	1	1	persistence	inflammation	57	15	0.35171463948876713	0.4525794283952373
GSE86216	1	1	persistence	extracellular_matrix	57	15	0.4403235988047568	0.5142573723939549
GSE86216	1	1	persistence	coagulation_thrombosis	57	15	0.3073280988100376	0.38671163428440986
GSE86216	1	1	persistence	lipid_handling	57	15	0.3963561797874218	0.47659540524849014
GSE86216	1	1	persistence	oxidative_stress	57	15	0.35358905777759714	0.4623923578888457
GSE86216	1	1	persistence	hypoxia_glycolysis	57	15	0.34606104777355806	0.4606128226131726
GSE86216	1	1	group_mean_delta	endothelial_activation	57	15	0.3185413806110165	0.39127158976565346
GSE86216	1	1	group_mean_delta	smooth_muscle_contractile	57	15	0.36482859230938003	0.42961007823055253
GSE86216	1	1	group_mean_delta	inflammation	57	15	0.33372772532341055	0.45252894731324045
GSE86216	1	1	group_mean_delta	extracellular_matrix	57	15	0.47909316038413297	0.5428713237931688
GSE86216	1	1	group_mean_delta	coagulation_thrombosis	57	15	0.317333849123864	0.40514966246066797
GSE86216	1	1	group_mean_delta	lipid_handling	57	15	0.3945183106170107	0.4755743563238845
GSE86216	1	1	group_mean_delta	oxidative_stress	57	15	0.36166189325656345	0.4657435514173839
GSE86216	1	1	group_mean_delta	hypoxia_glycolysis	57	15	0.36608710807314254	0.4821539356478686
GSE86216	1	1	group_mean_followup	endothelial_activation	57	15	0.25172488899470963	0.2863590587362376
GSE86216	1	1	group_mean_followup	smooth_muscle_contractile	57	15	0.2875668913600257	0.3427846384009285
GSE86216	1	1	group_mean_followup	inflammation	57	15	0.4221727712626299	0.5042042399084331
GSE86216	1	1	group_mean_followup	extracellular_matrix	57	15	0.2867612143327754	0.351137438468189
GSE86216	1	1	group_mean_followup	coagulation_thrombosis	57	15	0.2982465224105433	0.38420560856385116
GSE86216	1	1	group_mean_followup	lipid_handling	57	15	0.2390692164692269	0.270835685832744
GSE86216	1	1	group_mean_followup	oxidative_stress	57	15	0.2979780043260973	0.3751292967249034
GSE86216	1	1	group_mean_followup	hypoxia_glycolysis	57	15	0.4359515703562643	0.5321356749048667
GSE86216	1	1	delta_ridge_fixed_0.01	endothelial_activation	57	15	0.29176811352269794	0.36656564033948374
GSE86216	1	1	delta_ridge_fixed_0.01	smooth_muscle_contractile	57	15	0.258332724689053	0.2881422753590786
GSE86216	1	1	delta_ridge_fixed_0.01	inflammation	57	15	0.33582199066437035	0.44200247733534864
GSE86216	1	1	delta_ridge_fixed_0.01	extracellular_matrix	57	15	0.36599608142012763	0.42545808793027995
GSE86216	1	1	delta_ridge_fixed_0.01	coagulation_thrombosis	57	15	0.3186957242513116	0.417023228509639
GSE86216	1	1	delta_ridge_fixed_0.01	lipid_handling	57	15	0.2163183868923131	0.26980116046554237
GSE86216	1	1	delta_ridge_fixed_0.01	oxidative_stress	57	15	0.3785840301942182	0.422227202049683
GSE86216	1	1	delta_ridge_fixed_0.01	hypoxia_glycolysis	57	15	0.42893644219611216	0.4873404401795655
GSE86216	1	1	followup_ridge_fixed_0.01	endothelial_activation	57	15	0.2916617552875865	0.36644095476921573
GSE86216	1	1	followup_ridge_fixed_0.01	smooth_muscle_contractile	57	15	0.2583113748028028	0.2880232993898719
GSE86216	1	1	followup_ridge_fixed_0.01	inflammation	57	15	0.3360743739419582	0.44224239949506466
GSE86216	1	1	followup_ridge_fixed_0.01	extracellular_matrix	57	15	0.36570358903031347	0.42520431345135185
GSE86216	1	1	followup_ridge_fixed_0.01	coagulation_thrombosis	57	15	0.3189471460160628	0.41734605565462485
GSE86216	1	1	followup_ridge_fixed_0.01	lipid_handling	57	15	0.21622495890977103	0.2694378951589483
GSE86216	1	1	followup_ridge_fixed_0.01	oxidative_stress	57	15	0.3786552978087776	0.4221735574591132
GSE86216	1	1	followup_ridge_fixed_0.01	hypoxia_glycolysis	57	15	0.4290318826938773	0.48743169625028326
GSE86216	1	1	delta_ridge_nested	endothelial_activation	57	15	0.2732083303386667	0.3505246675253469
GSE86216	1	1	delta_ridge_nested	smooth_muscle_contractile	57	15	0.27638903544582083	0.31916856212850486
GSE86216	1	1	delta_ridge_nested	inflammation	57	15	0.3049238660163543	0.418246351820626
GSE86216	1	1	delta_ridge_nested	extracellular_matrix	57	15	0.3621128721278986	0.41340916121987525
GSE86216	1	1	delta_ridge_nested	coagulation_thrombosis	57	15	0.29174268013671906	0.37254061272120437
GSE86216	1	1	delta_ridge_nested	lipid_handling	57	15	0.23817230093251407	0.3046169663434241
GSE86216	1	1	delta_ridge_nested	oxidative_stress	57	15	0.36333774314523015	0.41930280464197495
GSE86216	1	1	delta_ridge_nested	hypoxia_glycolysis	57	15	0.3994862698869684	0.45664698892248506
GSE86216	1	1	followup_ridge_nested	endothelial_activation	57	15	0.25592442300601653	0.30272989481460566
GSE86216	1	1	followup_ridge_nested	smooth_muscle_contractile	57	15	0.2684717452420975	0.31776795706354094
GSE86216	1	1	followup_ridge_nested	inflammation	57	15	0.38877132874198367	0.4818541137770353
GSE86216	1	1	followup_ridge_nested	extracellular_matrix	57	15	0.2987346412364316	0.3554964447067198
GSE86216	1	1	followup_ridge_nested	coagulation_thrombosis	57	15	0.30565726540543586	0.39716170458203226
GSE86216	1	1	followup_ridge_nested	lipid_handling	57	15	0.2331700626081308	0.26493423407951444
GSE86216	1	1	followup_ridge_nested	oxidative_stress	57	15	0.33087677507652796	0.38119583317524836
GSE86216	1	1	followup_ridge_nested	hypoxia_glycolysis	57	15	0.42515202856759354	0.5018453993497066
GSE86216	1	1	pca2_followup_nested	endothelial_activation	57	15	0.2769482134531968	0.33364276618797967
GSE86216	1	1	pca2_followup_nested	smooth_muscle_contractile	57	15	0.2539429908585409	0.3128242168040658
GSE86216	1	1	pca2_followup_nested	inflammation	57	15	0.41580714756575304	0.5328638381466425
GSE86216	1	1	pca2_followup_nested	extracellular_matrix	57	15	0.30901965201294634	0.35619752038901004
GSE86216	1	1	pca2_followup_nested	coagulation_thrombosis	57	15	0.3191125635760244	0.406379907025969
GSE86216	1	1	pca2_followup_nested	lipid_handling	57	15	0.24184240070561425	0.2698916282658427
GSE86216	1	1	pca2_followup_nested	oxidative_stress	57	15	0.34402860796440643	0.3726018785775369
GSE86216	1	1	pca2_followup_nested	hypoxia_glycolysis	57	15	0.43518805254916676	0.5276383277114517
GSE86216	1	1	shrunken_state_followup_nested	endothelial_activation	57	15	0.2510750799837969	0.287153298557878
GSE86216	1	1	shrunken_state_followup_nested	smooth_muscle_contractile	57	15	0.2767498443189552	0.33988838369846713
GSE86216	1	1	shrunken_state_followup_nested	inflammation	57	15	0.3731271439842621	0.45495974410047474
GSE86216	1	1	shrunken_state_followup_nested	extracellular_matrix	57	15	0.3303735842829948	0.3821949436764501
GSE86216	1	1	shrunken_state_followup_nested	coagulation_thrombosis	57	15	0.29364759708295424	0.36761571645427327
GSE86216	1	1	shrunken_state_followup_nested	lipid_handling	57	15	0.2471854727523262	0.2841983570341569
GSE86216	1	1	shrunken_state_followup_nested	oxidative_stress	57	15	0.29553334204663967	0.3610558535633772
GSE86216	1	1	shrunken_state_followup_nested	hypoxia_glycolysis	57	15	0.41121566590623176	0.4983346314535108
GSE86216	1	2	mean_delta	endothelial_activation	58	14	0.2525319396171243	0.32037177890808294
GSE86216	1	2	mean_delta	smooth_muscle_contractile	58	14	0.4172427262240406	0.4823609366129813
GSE86216	1	2	mean_delta	inflammation	58	14	0.3127001147540095	0.3707169003011239
GSE86216	1	2	mean_delta	extracellular_matrix	58	14	0.39316761132577754	0.4927883763611159
GSE86216	1	2	mean_delta	coagulation_thrombosis	58	14	0.4448520464379971	0.523999319951489
GSE86216	1	2	mean_delta	lipid_handling	58	14	0.2932583168936543	0.3732707041021516
GSE86216	1	2	mean_delta	oxidative_stress	58	14	0.37703089860874156	0.43887568436434127
GSE86216	1	2	mean_delta	hypoxia_glycolysis	58	14	0.5549081914968358	0.679952522076413
GSE86216	1	2	mean_followup	endothelial_activation	58	14	0.4026782079635746	0.4551390533221064
GSE86216	1	2	mean_followup	smooth_muscle_contractile	58	14	0.2549056373502939	0.3305934237739307
GSE86216	1	2	mean_followup	inflammation	58	14	0.3455505338569224	0.44838959182498617
GSE86216	1	2	mean_followup	extracellular_matrix	58	14	0.36207908791128796	0.4391356919285238
GSE86216	1	2	mean_followup	coagulation_thrombosis	58	14	0.3153348314665597	0.3371448734180211
GSE86216	1	2	mean_followup	lipid_handling	58	14	0.2034001483214509	0.27807690626236237
GSE86216	1	2	mean_followup	oxidative_stress	58	14	0.4425311286446863	0.5782949169727443
GSE86216	1	2	mean_followup	hypoxia_glycolysis	58	14	0.3759073218677102	0.43794655448648545
GSE86216	1	2	persistence	endothelial_activation	58	14	0.24790046040267252	0.3176247805498945
GSE86216	1	2	persistence	smooth_muscle_contractile	58	14	0.40117709435490106	0.4704554236587176
GSE86216	1	2	persistence	inflammation	58	14	0.31987994845400936	0.3712888299559992
GSE86216	1	2	persistence	extracellular_matrix	58	14	0.37654624361363137	0.49400469254860174
GSE86216	1	2	persistence	coagulation_thrombosis	58	14	0.4417281368435602	0.5230485774121936
GSE86216	1	2	persistence	lipid_handling	58	14	0.2947195713822438	0.3660651269225264
GSE86216	1	2	persistence	oxidative_stress	58	14	0.37703089860874156	0.4253573618602193
GSE86216	1	2	persistence	hypoxia_glycolysis	58	14	0.5574194851956891	0.6835276444254053
GSE86216	1	2	group_mean_delta	endothelial_activation	58	14	0.2525319396171243	0.32037177890808294
GSE86216	1	2	group_mean_delta	smooth_muscle_contractile	58	14	0.4172427262240406	0.4823609366129813
GSE86216	1	2	group_mean_delta	inflammation	58	14	0.3127001147540095	0.3707169003011239
GSE86216	1	2	group_mean_delta	extracellular_matrix	58	14	0.39316761132577754	0.4927883763611159
GSE86216	1	2	group_mean_delta	coagulation_thrombosis	58	14	0.4448520464379971	0.523999319951489
GSE86216	1	2	group_mean_delta	lipid_handling	58	14	0.2932583168936543	0.3732707041021516
GSE86216	1	2	group_mean_delta	oxidative_stress	58	14	0.37703089860874156	0.43887568436434127
GSE86216	1	2	group_mean_delta	hypoxia_glycolysis	58	14	0.5549081914968358	0.679952522076413
GSE86216	1	2	group_mean_followup	endothelial_activation	58	14	0.4026782079635746	0.4551390533221064
GSE86216	1	2	group_mean_followup	smooth_muscle_contractile	58	14	0.2549056373502939	0.3305934237739307
GSE86216	1	2	group_mean_followup	inflammation	58	14	0.3455505338569224	0.44838959182498617
GSE86216	1	2	group_mean_followup	extracellular_matrix	58	14	0.36207908791128796	0.4391356919285238
GSE86216	1	2	group_mean_followup	coagulation_thrombosis	58	14	0.3153348314665597	0.3371448734180211
GSE86216	1	2	group_mean_followup	lipid_handling	58	14	0.2034001483214509	0.27807690626236237
GSE86216	1	2	group_mean_followup	oxidative_stress	58	14	0.4425311286446863	0.5782949169727443
GSE86216	1	2	group_mean_followup	hypoxia_glycolysis	58	14	0.3759073218677102	0.43794655448648545
GSE86216	1	2	delta_ridge_fixed_0.01	endothelial_activation	58	14	0.32081715534969185	0.3544162049959373
GSE86216	1	2	delta_ridge_fixed_0.01	smooth_muscle_contractile	58	14	0.2706638462723234	0.3502597123945931
GSE86216	1	2	delta_ridge_fixed_0.01	inflammation	58	14	0.2814450266280906	0.3279204529988646
GSE86216	1	2	delta_ridge_fixed_0.01	extracellular_matrix	58	14	0.43572019837104475	0.5144111927514647
GSE86216	1	2	delta_ridge_fixed_0.01	coagulation_thrombosis	58	14	0.40136162103844253	0.45236029341522493
GSE86216	1	2	delta_ridge_fixed_0.01	lipid_handling	58	14	0.2453116476632268	0.31597473698802614
GSE86216	1	2	delta_ridge_fixed_0.01	oxidative_stress	58	14	0.38153920477455794	0.48866282435146713
GSE86216	1	2	delta_ridge_fixed_0.01	hypoxia_glycolysis	58	14	0.39128989595495656	0.4603562056568959
GSE86216	1	2	followup_ridge_fixed_0.01	endothelial_activation	58	14	0.3211223299174079	0.35457006680271375
GSE86216	1	2	followup_ridge_fixed_0.01	smooth_muscle_contractile	58	14	0.27041493915650244	0.3501118300409508
GSE86216	1	2	followup_ridge_fixed_0.01	inflammation	58	14	0.28135567709925463	0.3278056183835346
GSE86216	1	2	followup_ridge_fixed_0.01	extracellular_matrix	58	14	0.43601517391038574	0.514692022286315
GSE86216	1	2	followup_ridge_fixed_0.01	coagulation_thrombosis	58	14	0.4011919142935634	0.45205785140356286
GSE86216	1	2	followup_ridge_fixed_0.01	lipid_handling	58	14	0.2452942234476534	0.31594012575469155
GSE86216	1	2	followup_ridge_fixed_0.01	oxidative_stress	58	14	0.3816749607096437	0.4888960601918289
GSE86216	1	2	followup_ridge_fixed_0.01	hypoxia_glycolysis	58	14	0.3910165004528255	0.45998334304342836
GSE86216	1	2	delta_ridge_nested	endothelial_activation	58	14	0.3015034976240236	0.343785083598643
GSE86216	1	2	delta_ridge_nested	smooth_muscle_contractile	58	14	0.3006537587983033	0.36916816550453846
GSE86216	1	2	delta_ridge_nested	inflammation	58	14	0.28622552282568003	0.333961627786497
GSE86216	1	2	delta_ridge_nested	extracellular_matrix	58	14	0.39424921464524393	0.469382873021597
GSE86216	1	2	delta_ridge_nested	coagulation_thrombosis	58	14	0.4042688410825007	0.46342865869675887
GSE86216	1	2	delta_ridge_nested	lipid_handling	58	14	0.24153099135403502	0.3085754218356071
GSE86216	1	2	delta_ridge_nested	oxidative_stress	58	14	0.3593645671187261	0.45767198205602555
GSE86216	1	2	delta_ridge_nested	hypoxia_glycolysis	58	14	0.4234353615028438	0.49448498997747287
GSE86216	1	2	followup_ridge_nested	endothelial_activation	58	14	0.36514809367397083	0.39743680903696144
GSE86216	1	2	followup_ridge_nested	smooth_muscle_contractile	58	14	0.26155436269475274	0.327723061217592
GSE86216	1	2	followup_ridge_nested	inflammation	58	14	0.2861808538132598	0.35201355060184747
GSE86216	1	2	followup_ridge_nested	extracellular_matrix	58	14	0.38268608135709486	0.452266411199135
GSE86216	1	2	followup_ridge_nested	coagulation_thrombosis	58	14	0.3338441170419378	0.3575498941456243
GSE86216	1	2	followup_ridge_nested	lipid_handling	58	14	0.20145936677294224	0.2789587800911671
GSE86216	1	2	followup_ridge_nested	oxidative_stress	58	14	0.3985899758475792	0.5140059397483163
GSE86216	1	2	followup_ridge_nested	hypoxia_glycolysis	58	14	0.3903723915687421	0.4189274119498363
GSE86216	1	2	pca2_followup_nested	endothelial_activation	58	14	0.37913198145715515	0.42202252438331167
GSE86216	1	2	pca2_followup_nested	smooth_muscle_contractile	58	14	0.2658497633115924	0.3405770462574814
GSE86216	1	2	pca2_followup_nested	inflammation	58	14	0.2829794986595047	0.35613135578120897
GSE86216	1	2	pca2_followup_nested	extracellular_matrix	58	14	0.3705991992438305	0.4510578338721343
GSE86216	1	2	pca2_followup_nested	coagulation_thrombosis	58	14	0.31509724361244135	0.3354221063340605
GSE86216	1	2	pca2_followup_nested	lipid_handling	58	14	0.19372008013968975	0.26504357070350454
GSE86216	1	2	pca2_followup_nested	oxidative_stress	58	14	0.38224928864584207	0.49336136352423415
GSE86216	1	2	pca2_followup_nested	hypoxia_glycolysis	58	14	0.3654003642364951	0.43193469963302733
GSE86216	1	2	shrunken_state_followup_nested	endothelial_activation	58	14	0.35278678894985477	0.38881641155136953
GSE86216	1	2	shrunken_state_followup_nested	smooth_muscle_contractile	58	14	0.2765148195384229	0.34524948221522317
GSE86216	1	2	shrunken_state_followup_nested	inflammation	58	14	0.2933432304028738	0.3695545433872616
GSE86216	1	2	shrunken_state_followup_nested	extracellular_matrix	58	14	0.3378406975318852	0.4301074171974222
GSE86216	1	2	shrunken_state_followup_nested	coagulation_thrombosis	58	14	0.3348427020229598	0.36156245143867904
GSE86216	1	2	shrunken_state_followup_nested	lipid_handling	58	14	0.1933680953880556	0.25086849703369796
GSE86216	1	2	shrunken_state_followup_nested	oxidative_stress	58	14	0.3797562120188384	0.4917596796549109
GSE86216	1	2	shrunken_state_followup_nested	hypoxia_glycolysis	58	14	0.42065753927499155	0.4535720955007026
GSE86216	1	3	mean_delta	endothelial_activation	58	14	0.2657532760318936	0.34746075818023325
GSE86216	1	3	mean_delta	smooth_muscle_contractile	58	14	0.3290163933482878	0.42509196288474105
GSE86216	1	3	mean_delta	inflammation	58	14	0.36717242809853795	0.46507508638495193
GSE86216	1	3	mean_delta	extracellular_matrix	58	14	0.3065041536397886	0.3518455663466114
GSE86216	1	3	mean_delta	coagulation_thrombosis	58	14	0.3699004739978905	0.4954389299701394
GSE86216	1	3	mean_delta	lipid_handling	58	14	0.344721413175819	0.4047493045363701
GSE86216	1	3	mean_delta	oxidative_stress	58	14	0.31762562343883843	0.3766690220846801
GSE86216	1	3	mean_delta	hypoxia_glycolysis	58	14	0.3857185479236769	0.4858032370387358
GSE86216	1	3	mean_followup	endothelial_activation	58	14	0.26504093431080233	0.38340290208232863
GSE86216	1	3	mean_followup	smooth_muscle_contractile	58	14	0.2534672356310439	0.3611509108625112
GSE86216	1	3	mean_followup	inflammation	58	14	0.43415527846063334	0.5660655350050373
GSE86216	1	3	mean_followup	extracellular_matrix	58	14	0.29730246676763566	0.35574072569130777
GSE86216	1	3	mean_followup	coagulation_thrombosis	58	14	0.3015199003200602	0.36794754599533436
GSE86216	1	3	mean_followup	lipid_handling	58	14	0.3447411246556636	0.4105219241183292
GSE86216	1	3	mean_followup	oxidative_stress	58	14	0.37551356466009145	0.4886348115987942
GSE86216	1	3	mean_followup	hypoxia_glycolysis	58	14	0.44188664867170263	0.5756649030947305
GSE86216	1	3	persistence	endothelial_activation	58	14	0.2642074580919886	0.3479078052071101
GSE86216	1	3	persistence	smooth_muscle_contractile	58	14	0.3190243614662184	0.41236621115577976
GSE86216	1	3	persistence	inflammation	58	14	0.3609851705908919	0.4496684327528628
GSE86216	1	3	persistence	extracellular_matrix	58	14	0.3065041536397886	0.3585565187430678
GSE86216	1	3	persistence	coagulation_thrombosis	58	14	0.3696709757315367	0.4956114202581921
GSE86216	1	3	persistence	lipid_handling	58	14	0.3429411746041347	0.4017833165329241
GSE86216	1	3	persistence	oxidative_stress	58	14	0.3162834263425629	0.3759498133418709
GSE86216	1	3	persistence	hypoxia_glycolysis	58	14	0.3888000679996034	0.49253949395194374
GSE86216	1	3	group_mean_delta	endothelial_activation	58	14	0.2657532760318936	0.34746075818023325
GSE86216	1	3	group_mean_delta	smooth_muscle_contractile	58	14	0.3290163933482878	0.42509196288474105
GSE86216	1	3	group_mean_delta	inflammation	58	14	0.36717242809853795	0.46507508638495193
GSE86216	1	3	group_mean_delta	extracellular_matrix	58	14	0.3065041536397886	0.3518455663466114
GSE86216	1	3	group_mean_delta	coagulation_thrombosis	58	14	0.3699004739978905	0.4954389299701394
GSE86216	1	3	group_mean_delta	lipid_handling	58	14	0.344721413175819	0.4047493045363701
GSE86216	1	3	group_mean_delta	oxidative_stress	58	14	0.31762562343883843	0.3766690220846801
GSE86216	1	3	group_mean_delta	hypoxia_glycolysis	58	14	0.3857185479236769	0.4858032370387358
GSE86216	1	3	group_mean_followup	endothelial_activation	58	14	0.26504093431080233	0.38340290208232863
GSE86216	1	3	group_mean_followup	smooth_muscle_contractile	58	14	0.2534672356310439	0.3611509108625112
GSE86216	1	3	group_mean_followup	inflammation	58	14	0.43415527846063334	0.5660655350050373
GSE86216	1	3	group_mean_followup	extracellular_matrix	58	14	0.29730246676763566	0.35574072569130777
GSE86216	1	3	group_mean_followup	coagulation_thrombosis	58	14	0.3015199003200602	0.36794754599533436
GSE86216	1	3	group_mean_followup	lipid_handling	58	14	0.3447411246556636	0.4105219241183292
GSE86216	1	3	group_mean_followup	oxidative_stress	58	14	0.37551356466009145	0.4886348115987942
GSE86216	1	3	group_mean_followup	hypoxia_glycolysis	58	14	0.44188664867170263	0.5756649030947305
GSE86216	1	3	delta_ridge_fixed_0.01	endothelial_activation	58	14	0.2082437881836716	0.29314328275114876
GSE86216	1	3	delta_ridge_fixed_0.01	smooth_muscle_contractile	58	14	0.26666685018983866	0.3440624733881659
GSE86216	1	3	delta_ridge_fixed_0.01	inflammation	58	14	0.3343855774021914	0.42873397987040257
GSE86216	1	3	delta_ridge_fixed_0.01	extracellular_matrix	58	14	0.3213812387640916	0.4300522095358525
GSE86216	1	3	delta_ridge_fixed_0.01	coagulation_thrombosis	58	14	0.3168360368702066	0.37556253241553833
GSE86216	1	3	delta_ridge_fixed_0.01	lipid_handling	58	14	0.39877375633842854	0.4796719528330225
GSE86216	1	3	delta_ridge_fixed_0.01	oxidative_stress	58	14	0.2557705315283568	0.3341010514061651
GSE86216	1	3	delta_ridge_fixed_0.01	hypoxia_glycolysis	58	14	0.4338277657228102	0.5444363377420072
GSE86216	1	3	followup_ridge_fixed_0.01	endothelial_activation	58	14	0.20805887297424341	0.29309277580863163
GSE86216	1	3	followup_ridge_fixed_0.01	smooth_muscle_contractile	58	14	0.2668606025145011	0.34425423705644864
GSE86216	1	3	followup_ridge_fixed_0.01	inflammation	58	14	0.3345767919348334	0.4289762483489884
GSE86216	1	3	followup_ridge_fixed_0.01	extracellular_matrix	58	14	0.321635153649544	0.43040410893821285
GSE86216	1	3	followup_ridge_fixed_0.01	coagulation_thrombosis	58	14	0.31711293612661484	0.37574205803916294
GSE86216	1	3	followup_ridge_fixed_0.01	lipid_handling	58	14	0.39913523088809544	0.4800697760475861
GSE86216	1	3	followup_ridge_fixed_0.01	oxidative_stress	58	14	0.25563526138924814	0.3341715663804761
GSE86216	1	3	followup_ridge_fixed_0.01	hypoxia_glycolysis	58	14	0.4339220913644483	0.5445482790783632
GSE86216	1	3	delta_ridge_nested	endothelial_activation	58	14	0.215207746315944	0.3018132681930378
GSE86216	1	3	delta_ridge_nested	smooth_muscle_contractile	58	14	0.24356691270573233	0.31552135776474477
GSE86216	1	3	delta_ridge_nested	inflammation	58	14	0.31621623372688695	0.4022896809181771
GSE86216	1	3	delta_ridge_nested	extracellular_matrix	58	14	0.28871343558619966	0.3665292071492366
GSE86216	1	3	delta_ridge_nested	coagulation_thrombosis	58	14	0.2917726333891083	0.34794717415876764
GSE86216	1	3	delta_ridge_nested	lipid_handling	58	14	0.3410959138235243	0.42542455495699827
GSE86216	1	3	delta_ridge_nested	oxidative_stress	58	14	0.2651465914374139	0.3313173996512977
GSE86216	1	3	delta_ridge_nested	hypoxia_glycolysis	58	14	0.4030863228365262	0.5113198233433676
GSE86216	1	3	followup_ridge_nested	endothelial_activation	58	14	0.20280494523148476	0.32772599205976766
GSE86216	1	3	followup_ridge_nested	smooth_muscle_contractile	58	14	0.25112897476578266	0.33631246275742743
GSE86216	1	3	followup_ridge_nested	inflammation	58	14	0.3683218013933817	0.46716205086491913
GSE86216	1	3	followup_ridge_nested	extracellular_matrix	58	14	0.28301558451695286	0.35030404975555157
GSE86216	1	3	followup_ridge_nested	coagulation_thrombosis	58	14	0.293488878532237	0.35123661508323795
GSE86216	1	3	followup_ridge_nested	lipid_handling	58	14	0.3478115340197205	0.4162430622642424
GSE86216	1	3	followup_ridge_nested	oxidative_stress	58	14	0.28818449663421264	0.38345978226368266
GSE86216	1	3	followup_ridge_nested	hypoxia_glycolysis	58	14	0.4191382294361819	0.542665194400536
GSE86216	1	3	pca2_followup_nested	endothelial_activation	58	14	0.22946918920325185	0.35005127209731374
GSE86216	1	3	pca2_followup_nested	smooth_muscle_contractile	58	14	0.2557913048134516	0.34157228962965364
GSE86216	1	3	pca2_followup_nested	inflammation	58	14	0.3849157753995466	0.46328009621226857
GSE86216	1	3	pca2_followup_nested	extracellular_matrix	58	14	0.27531790976883336	0.32922556706086004
GSE86216	1	3	pca2_followup_nested	coagulation_thrombosis	58	14	0.2893673898192789	0.3480824280315856
GSE86216	1	3	pca2_followup_nested	lipid_handling	58	14	0.3434900975387495	0.40547360888663486
GSE86216	1	3	pca2_followup_nested	oxidative_stress	58	14	0.2990885993932152	0.39889041639381106
GSE86216	1	3	pca2_followup_nested	hypoxia_glycolysis	58	14	0.4275246861215404	0.568283127091786
GSE86216	1	3	shrunken_state_followup_nested	endothelial_activation	58	14	0.22332454727406156	0.3444158617622218
GSE86216	1	3	shrunken_state_followup_nested	smooth_muscle_contractile	58	14	0.24442135696109063	0.3177875092214903
GSE86216	1	3	shrunken_state_followup_nested	inflammation	58	14	0.37155355749004876	0.46768181839603723
GSE86216	1	3	shrunken_state_followup_nested	extracellular_matrix	58	14	0.280189272082639	0.3252753657558622
GSE86216	1	3	shrunken_state_followup_nested	coagulation_thrombosis	58	14	0.25624185980347486	0.3138698938893027
GSE86216	1	3	shrunken_state_followup_nested	lipid_handling	58	14	0.3180146219908723	0.3872029044316928
GSE86216	1	3	shrunken_state_followup_nested	oxidative_stress	58	14	0.3206278637609542	0.4191310081026971
GSE86216	1	3	shrunken_state_followup_nested	hypoxia_glycolysis	58	14	0.3622661832319532	0.503543273044067
GSE86216	1	4	mean_delta	endothelial_activation	58	14	0.2550801902047614	0.29765443803312036
GSE86216	1	4	mean_delta	smooth_muscle_contractile	58	14	0.5033552201122834	0.6425311137833641
GSE86216	1	4	mean_delta	inflammation	58	14	0.3219832462687081	0.4002820194001091
GSE86216	1	4	mean_delta	extracellular_matrix	58	14	0.5470982218728804	0.6914204223306478
GSE86216	1	4	mean_delta	coagulation_thrombosis	58	14	0.35420958225326693	0.4522904336015334
GSE86216	1	4	mean_delta	lipid_handling	58	14	0.38429918559200577	0.5329027805200999
GSE86216	1	4	mean_delta	oxidative_stress	58	14	0.2674876005407481	0.3523991415706222
GSE86216	1	4	mean_delta	hypoxia_glycolysis	58	14	0.337736247785529	0.41326755391529557
GSE86216	1	4	mean_followup	endothelial_activation	58	14	0.251077393479469	0.2828360320585299
GSE86216	1	4	mean_followup	smooth_muscle_contractile	58	14	0.3790912276421649	0.46353060304103477
GSE86216	1	4	mean_followup	inflammation	58	14	0.34991338797601607	0.4064237357309562
GSE86216	1	4	mean_followup	extracellular_matrix	58	14	0.38768019669544124	0.48299167460998704
GSE86216	1	4	mean_followup	coagulation_thrombosis	58	14	0.28209325948270114	0.42136625273653383
GSE86216	1	4	mean_followup	lipid_handling	58	14	0.2753243916545062	0.35232437880979844
GSE86216	1	4	mean_followup	oxidative_stress	58	14	0.41287266766849556	0.4715165589901478
GSE86216	1	4	mean_followup	hypoxia_glycolysis	58	14	0.3694365846395268	0.42372922506751415
GSE86216	1	4	persistence	endothelial_activation	58	14	0.2550801902047614	0.29904189566091327
GSE86216	1	4	persistence	smooth_muscle_contractile	58	14	0.49051380575644454	0.6398565132537865
GSE86216	1	4	persistence	inflammation	58	14	0.3219832462687081	0.40823593331839003
GSE86216	1	4	persistence	extracellular_matrix	58	14	0.5639504384179675	0.7125906584340717
GSE86216	1	4	persistence	coagulation_thrombosis	58	14	0.3485738377318483	0.44361729725360716
GSE86216	1	4	persistence	lipid_handling	58	14	0.380470551457457	0.53653527544903
GSE86216	1	4	persistence	oxidative_stress	58	14	0.2601231253791697	0.34902986708836825
GSE86216	1	4	persistence	hypoxia_glycolysis	58	14	0.3410193669897995	0.42225861267964326
GSE86216	1	4	group_mean_delta	endothelial_activation	58	14	0.2550801902047614	0.29765443803312036
GSE86216	1	4	group_mean_delta	smooth_muscle_contractile	58	14	0.5033552201122834	0.6425311137833641
GSE86216	1	4	group_mean_delta	inflammation	58	14	0.3219832462687081	0.4002820194001091
GSE86216	1	4	group_mean_delta	extracellular_matrix	58	14	0.5470982218728804	0.6914204223306478
GSE86216	1	4	group_mean_delta	coagulation_thrombosis	58	14	0.35420958225326693	0.4522904336015334
GSE86216	1	4	group_mean_delta	lipid_handling	58	14	0.38429918559200577	0.5329027805200999
GSE86216	1	4	group_mean_delta	oxidative_stress	58	14	0.2674876005407481	0.3523991415706222
GSE86216	1	4	group_mean_delta	hypoxia_glycolysis	58	14	0.337736247785529	0.41326755391529557
GSE86216	1	4	group_mean_followup	endothelial_activation	58	14	0.251077393479469	0.2828360320585299
GSE86216	1	4	group_mean_followup	smooth_muscle_contractile	58	14	0.3790912276421649	0.46353060304103477
GSE86216	1	4	group_mean_followup	inflammation	58	14	0.34991338797601607	0.4064237357309562
GSE86216	1	4	group_mean_followup	extracellular_matrix	58	14	0.38768019669544124	0.48299167460998704
GSE86216	1	4	group_mean_followup	coagulation_thrombosis	58	14	0.28209325948270114	0.42136625273653383
GSE86216	1	4	group_mean_followup	lipid_handling	58	14	0.2753243916545062	0.35232437880979844
GSE86216	1	4	group_mean_followup	oxidative_stress	58	14	0.41287266766849556	0.4715165589901478
GSE86216	1	4	group_mean_followup	hypoxia_glycolysis	58	14	0.3694365846395268	0.42372922506751415
GSE86216	1	4	delta_ridge_fixed_0.01	endothelial_activation	58	14	0.18348488379761566	0.2229120162061871
GSE86216	1	4	delta_ridge_fixed_0.01	smooth_muscle_contractile	58	14	0.38389558140636837	0.48210848604513273
GSE86216	1	4	delta_ridge_fixed_0.01	inflammation	58	14	0.2579782344067401	0.3354988353913054
GSE86216	1	4	delta_ridge_fixed_0.01	extracellular_matrix	58	14	0.42567417356446074	0.4722429674937619
GSE86216	1	4	delta_ridge_fixed_0.01	coagulation_thrombosis	58	14	0.2845753160223582	0.3766550501122703
GSE86216	1	4	delta_ridge_fixed_0.01	lipid_handling	58	14	0.2887344379437934	0.35950317804182785
GSE86216	1	4	delta_ridge_fixed_0.01	oxidative_stress	58	14	0.30799157815761286	0.36894236192646634
GSE86216	1	4	delta_ridge_fixed_0.01	hypoxia_glycolysis	58	14	0.3003967877382251	0.394014125769825
GSE86216	1	4	followup_ridge_fixed_0.01	endothelial_activation	58	14	0.18375634134864766	0.22287313350465845
GSE86216	1	4	followup_ridge_fixed_0.01	smooth_muscle_contractile	58	14	0.3839608462580972	0.4821608659808537
GSE86216	1	4	followup_ridge_fixed_0.01	inflammation	58	14	0.2579679133039889	0.33545981764050015
GSE86216	1	4	followup_ridge_fixed_0.01	extracellular_matrix	58	14	0.425459681709761	0.4720310004945086
GSE86216	1	4	followup_ridge_fixed_0.01	coagulation_thrombosis	58	14	0.2845581888446397	0.376645074609072
GSE86216	1	4	followup_ridge_fixed_0.01	lipid_handling	58	14	0.2887034469616699	0.3593576615307146
GSE86216	1	4	followup_ridge_fixed_0.01	oxidative_stress	58	14	0.3079888547704622	0.36882354230849385
GSE86216	1	4	followup_ridge_fixed_0.01	hypoxia_glycolysis	58	14	0.3002561112446301	0.3939376123007765
GSE86216	1	4	delta_ridge_nested	endothelial_activation	58	14	0.17866934915692026	0.22685369625482882
GSE86216	1	4	delta_ridge_nested	smooth_muscle_contractile	58	14	0.3854578255044525	0.4796414025686178
GSE86216	1	4	delta_ridge_nested	inflammation	58	14	0.2590974641881576	0.333552512143094
GSE86216	1	4	delta_ridge_nested	extracellular_matrix	58	14	0.4427020698390883	0.4971976809656661
GSE86216	1	4	delta_ridge_nested	coagulation_thrombosis	58	14	0.27941924446259725	0.38019710458296774
GSE86216	1	4	delta_ridge_nested	lipid_handling	58	14	0.28892978410175535	0.3754543085046462
GSE86216	1	4	delta_ridge_nested	oxidative_stress	58	14	0.3080762683578778	0.3696538602574128
GSE86216	1	4	delta_ridge_nested	hypoxia_glycolysis	58	14	0.2904890026401213	0.3828729626600032
GSE86216	1	4	followup_ridge_nested	endothelial_activation	58	14	0.21643845754150864	0.2388532194698013
GSE86216	1	4	followup_ridge_nested	smooth_muscle_contractile	58	14	0.37793260169256243	0.46768364356950376
GSE86216	1	4	followup_ridge_nested	inflammation	58	14	0.29549246056541534	0.34111506614916187
GSE86216	1	4	followup_ridge_nested	extracellular_matrix	58	14	0.3947079398682033	0.4728070101769881
GSE86216	1	4	followup_ridge_nested	coagulation_thrombosis	58	14	0.26936689366151373	0.3926382764188984
GSE86216	1	4	followup_ridge_nested	lipid_handling	58	14	0.27040973031971	0.3532548435679981
GSE86216	1	4	followup_ridge_nested	oxidative_stress	58	14	0.3353647104255801	0.3838839326987681
GSE86216	1	4	followup_ridge_nested	hypoxia_glycolysis	58	14	0.32593942815118887	0.39755208518846863
GSE86216	1	4	pca2_followup_nested	endothelial_activation	58	14	0.23833561238526552	0.2670318376102039
GSE86216	1	4	pca2_followup_nested	smooth_muscle_contractile	58	14	0.3852078455234117	0.48379906531842903
GSE86216	1	4	pca2_followup_nested	inflammation	58	14	0.30081255091367287	0.38684862247047064
GSE86216	1	4	pca2_followup_nested	extracellular_matrix	58	14	0.40412698522830925	0.48144743152594416
GSE86216	1	4	pca2_followup_nested	coagulation_thrombosis	58	14	0.27782606139501614	0.38861584939628224
GSE86216	1	4	pca2_followup_nested	lipid_handling	58	14	0.2711570546695922	0.36042088514239234
GSE86216	1	4	pca2_followup_nested	oxidative_stress	58	14	0.29452560123860605	0.34020264704299075
GSE86216	1	4	pca2_followup_nested	hypoxia_glycolysis	58	14	0.37480947303337003	0.443921938450818
GSE86216	1	4	shrunken_state_followup_nested	endothelial_activation	58	14	0.21191634284525226	0.23566740152371377
GSE86216	1	4	shrunken_state_followup_nested	smooth_muscle_contractile	58	14	0.35781122664775034	0.4615640072781847
GSE86216	1	4	shrunken_state_followup_nested	inflammation	58	14	0.30013732117485104	0.35277546508199503
GSE86216	1	4	shrunken_state_followup_nested	extracellular_matrix	58	14	0.41261061320571363	0.5191272412972439
GSE86216	1	4	shrunken_state_followup_nested	coagulation_thrombosis	58	14	0.2644405205044887	0.3821825937851406
GSE86216	1	4	shrunken_state_followup_nested	lipid_handling	58	14	0.27460969678472413	0.3605762472398633
GSE86216	1	4	shrunken_state_followup_nested	oxidative_stress	58	14	0.3567054134071691	0.41926991450977386
GSE86216	1	4	shrunken_state_followup_nested	hypoxia_glycolysis	58	14	0.3007400784417261	0.3822781222266356
GSE86216	2	0	mean_delta	endothelial_activation	57	15	0.32540722166642255	0.3693517997788935
GSE86216	2	0	mean_delta	smooth_muscle_contractile	57	15	0.34861354934645233	0.41339302072461837
GSE86216	2	0	mean_delta	inflammation	57	15	0.4538060703710641	0.5418753001698091
GSE86216	2	0	mean_delta	extracellular_matrix	57	15	0.6022245217283518	0.740363603116217
GSE86216	2	0	mean_delta	coagulation_thrombosis	57	15	0.39042602584894054	0.45881432919385984
GSE86216	2	0	mean_delta	lipid_handling	57	15	0.35232678625094693	0.4378087711244296
GSE86216	2	0	mean_delta	oxidative_stress	57	15	0.3415276797081647	0.43581079624654295
GSE86216	2	0	mean_delta	hypoxia_glycolysis	57	15	0.4223549523644072	0.5895939326660941
GSE86216	2	0	mean_followup	endothelial_activation	57	15	0.3072739254391108	0.4018931851717514
GSE86216	2	0	mean_followup	smooth_muscle_contractile	57	15	0.3144146483230342	0.3785043690734005
GSE86216	2	0	mean_followup	inflammation	57	15	0.4954448968143444	0.5620815046169606
GSE86216	2	0	mean_followup	extracellular_matrix	57	15	0.3508009332510474	0.4666505721125916
GSE86216	2	0	mean_followup	coagulation_thrombosis	57	15	0.24818315646310915	0.2874783035918178
GSE86216	2	0	mean_followup	lipid_handling	57	15	0.3016051722390595	0.37636166257547576
GSE86216	2	0	mean_followup	oxidative_stress	57	15	0.4608258445048069	0.5227178005146594
GSE86216	2	0	mean_followup	hypoxia_glycolysis	57	15	0.4025614298824284	0.5554919436927326
GSE86216	2	0	persistence	endothelial_activation	57	15	0.29999771905203304	0.35143511021451546
GSE86216	2	0	persistence	smooth_muscle_contractile	57	15	0.3266611201156924	0.40919937177249394
GSE86216	2	0	persistence	inflammation	57	15	0.41859795417496865	0.5072769645704427
GSE86216	2	0	persistence	extracellular_matrix	57	15	0.6062279574780195	0.7563723451120714
GSE86216	2	0	persistence	coagulation_thrombosis	57	15	0.3790273256247236	0.4550876641013182
GSE86216	2	0	persistence	lipid_handling	57	15	0.34861064026422084	0.44104417943847574
GSE86216	2	0	persistence	oxidative_stress	57	15	0.34266072771957945	0.43718441516910916
GSE86216	2	0	persistence	hypoxia_glycolysis	57	15	0.4220085560080882	0.5892592865418189
GSE86216	2	0	group_mean_delta	endothelial_activation	57	15	0.32540722166642255	0.3693517997788935
GSE86216	2	0	group_mean_delta	smooth_muscle_contractile	57	15	0.34861354934645233	0.41339302072461837
GSE86216	2	0	group_mean_delta	inflammation	57	15	0.4538060703710641	0.5418753001698091
GSE86216	2	0	group_mean_delta	extracellular_matrix	57	15	0.6022245217283518	0.740363603116217
GSE86216	2	0	group_mean_delta	coagulation_thrombosis	57	15	0.39042602584894054	0.45881432919385984
GSE86216	2	0	group_mean_delta	lipid_handling	57	15	0.35232678625094693	0.4378087711244296
GSE86216	2	0	group_mean_delta	oxidative_stress	57	15	0.3415276797081647	0.43581079624654295
GSE86216	2	0	group_mean_delta	hypoxia_glycolysis	57	15	0.4223549523644072	0.5895939326660941
GSE86216	2	0	group_mean_followup	endothelial_activation	57	15	0.3072739254391108	0.4018931851717514
GSE86216	2	0	group_mean_followup	smooth_muscle_contractile	57	15	0.3144146483230342	0.3785043690734005
GSE86216	2	0	group_mean_followup	inflammation	57	15	0.4954448968143444	0.5620815046169606
GSE86216	2	0	group_mean_followup	extracellular_matrix	57	15	0.3508009332510474	0.4666505721125916
GSE86216	2	0	group_mean_followup	coagulation_thrombosis	57	15	0.24818315646310915	0.2874783035918178
GSE86216	2	0	group_mean_followup	lipid_handling	57	15	0.3016051722390595	0.37636166257547576
GSE86216	2	0	group_mean_followup	oxidative_stress	57	15	0.4608258445048069	0.5227178005146594
GSE86216	2	0	group_mean_followup	hypoxia_glycolysis	57	15	0.4025614298824284	0.5554919436927326
GSE86216	2	0	delta_ridge_fixed_0.01	endothelial_activation	57	15	0.26157613180672656	0.30699186364087844
GSE86216	2	0	delta_ridge_fixed_0.01	smooth_muscle_contractile	57	15	0.3102993563600546	0.36748588886486266
GSE86216	2	0	delta_ridge_fixed_0.01	inflammation	57	15	0.44681390124364045	0.5486342333167034
GSE86216	2	0	delta_ridge_fixed_0.01	extracellular_matrix	57	15	0.4760924110399903	0.5606136955136363
GSE86216	2	0	delta_ridge_fixed_0.01	coagulation_thrombosis	57	15	0.23992563107172868	0.31988432424610225
GSE86216	2	0	delta_ridge_fixed_0.01	lipid_handling	57	15	0.3400989403956696	0.4016768373061749
GSE86216	2	0	delta_ridge_fixed_0.01	oxidative_stress	57	15	0.3820332757926792	0.4381980568936956
GSE86216	2	0	delta_ridge_fixed_0.01	hypoxia_glycolysis	57	15	0.39041426429995696	0.5011418013621716
GSE86216	2	0	followup_ridge_fixed_0.01	endothelial_activation	57	15	0.261601230686118	0.307023598257614
GSE86216	2	0	followup_ridge_fixed_0.01	smooth_muscle_contractile	57	15	0.31058327722473755	0.367795650468369
GSE86216	2	0	followup_ridge_fixed_0.01	inflammation	57	15	0.4468452895773736	0.5485842128513102
GSE86216	2	0	followup_ridge_fixed_0.01	extracellular_matrix	57	15	0.4757571841301058	0.5602875483948399
GSE86216	2	0	followup_ridge_fixed_0.01	coagulation_thrombosis	57	15	0.24014928732818938	0.3199385917475519
GSE86216	2	0	followup_ridge_fixed_0.01	lipid_handling	57	15	0.3403542826524346	0.4017838137629907
GSE86216	2	0	followup_ridge_fixed_0.01	oxidative_stress	57	15	0.38220378681196976	0.43835082683883003
GSE86216	2	0	followup_ridge_fixed_0.01	hypoxia_glycolysis	57	15	0.3906896073753861	0.5012879956096269
GSE86216	2	0	delta_ridge_nested	endothelial_activation	57	15	0.25702834283465037	0.3088005868907186
GSE86216	2	0	delta_ridge_nested	smooth_muscle_contractile	57	15	0.27372993382010674	0.3312769515188278
GSE86216	2	0	delta_ridge_nested	inflammation	57	15	0.4499835835347778	0.5442210309193256
GSE86216	2	0	delta_ridge_nested	extracellular_matrix	57	15	0.48257944029508176	0.5689147412050765
GSE86216	2	0	delta_ridge_nested	coagulation_thrombosis	57	15	0.24009874490092328	0.3124288592120606
GSE86216	2	0	delta_ridge_nested	lipid_handling	57	15	0.30965068335086965	0.38668249117760367
GSE86216	2	0	delta_ridge_nested	oxidative_stress	57	15	0.3522220461771754	0.41797531289259093
GSE86216	2	0	delta_ridge_nested	hypoxia_glycolysis	57	15	0.37683972505131264	0.49273385984806695
GSE86216	2	0	followup_ridge_nested	endothelial_activation	57	15	0.2591286038925162	0.34353077638513285
GSE86216	2	0	followup_ridge_nested	smooth_muscle_contractile	57	15	0.2995398102304494	0.3615458982489222
GSE86216	2	0	followup_ridge_nested	inflammation	57	15	0.45808684688746165	0.520172486510449
GSE86216	2	0	followup_ridge_nested	extracellular_matrix	57	15	0.39452573592218965	0.4802275124120458
GSE86216	2	0	followup_ridge_nested	coagulation_thrombosis	57	15	0.24199132994503564	0.28894728010440407
GSE86216	2	0	followup_ridge_nested	lipid_handling	57	15	0.30374801248263156	0.37760096966164797
GSE86216	2	0	followup_ridge_nested	oxidative_stress	57	15	0.3883003474093453	0.45672642790767676
GSE86216	2	0	followup_ridge_nested	hypoxia_glycolysis	57	15	0.4062397190906726	0.5266746771253784
GSE86216	2	0	pca2_followup_nested	endothelial_activation	57	15	0.2815957130572268	0.37906095404019463
GSE86216	2	0	pca2_followup_nested	smooth_muscle_contractile	57	15	0.29749889531610685	0.35860919332275837
GSE86216	2	0	pca2_followup_nested	inflammation	57	15	0.44546922188771954	0.5083195050527555
GSE86216	2	0	pca2_followup_nested	extracellular_matrix	57	15	0.3661185547327506	0.468969385072622
GSE86216	2	0	pca2_followup_nested	coagulation_thrombosis	57	15	0.25000709626346906	0.2920312590110331
GSE86216	2	0	pca2_followup_nested	lipid_handling	57	15	0.296926000364893	0.3713487828500325
GSE86216	2	0	pca2_followup_nested	oxidative_stress	57	15	0.3843926864795966	0.4611785949544679
GSE86216	2	0	pca2_followup_nested	hypoxia_glycolysis	57	15	0.4160434642957157	0.5623008021543998
GSE86216	2	0	shrunken_state_followup_nested	endothelial_activation	57	15	0.2575845016817676	0.3482646756068055
GSE86216	2	0	shrunken_state_followup_nested	smooth_muscle_contractile	57	15	0.25561917321406774	0.31586570186747454
GSE86216	2	0	shrunken_state_followup_nested	inflammation	57	15	0.4736272920082544	0.5292263242247095
GSE86216	2	0	shrunken_state_followup_nested	extracellular_matrix	57	15	0.38981789838017294	0.5146277044003259
GSE86216	2	0	shrunken_state_followup_nested	coagulation_thrombosis	57	15	0.22798528830555448	0.273078604949748
GSE86216	2	0	shrunken_state_followup_nested	lipid_handling	57	15	0.27859981147455015	0.36116161346998316
GSE86216	2	0	shrunken_state_followup_nested	oxidative_stress	57	15	0.3829001787662285	0.4550666666765836
GSE86216	2	0	shrunken_state_followup_nested	hypoxia_glycolysis	57	15	0.36586831345707704	0.5076835745025744
GSE86216	2	1	mean_delta	endothelial_activation	57	15	0.3161968559277467	0.3911523115334659
GSE86216	2	1	mean_delta	smooth_muscle_contractile	57	15	0.4704137478379833	0.567176904370631
GSE86216	2	1	mean_delta	inflammation	57	15	0.3845809463720472	0.49348418904649666
GSE86216	2	1	mean_delta	extracellular_matrix	57	15	0.41678496601385323	0.5048861171427635
GSE86216	2	1	mean_delta	coagulation_thrombosis	57	15	0.47865981066859686	0.5524861998635134
GSE86216	2	1	mean_delta	lipid_handling	57	15	0.40216992864368095	0.48274805128113923
GSE86216	2	1	mean_delta	oxidative_stress	57	15	0.4963917379714149	0.6104505782544787
GSE86216	2	1	mean_delta	hypoxia_glycolysis	57	15	0.3050784921828609	0.37383183095582545
GSE86216	2	1	mean_followup	endothelial_activation	57	15	0.34314944793673013	0.42425598707276946
GSE86216	2	1	mean_followup	smooth_muscle_contractile	57	15	0.38088116172620085	0.4478541643278241
GSE86216	2	1	mean_followup	inflammation	57	15	0.4425571761443747	0.5583355587305373
GSE86216	2	1	mean_followup	extracellular_matrix	57	15	0.35426649289337503	0.42049239242150926
GSE86216	2	1	mean_followup	coagulation_thrombosis	57	15	0.32959741123266706	0.412615380206897
GSE86216	2	1	mean_followup	lipid_handling	57	15	0.2503105381291584	0.3093313392151798
GSE86216	2	1	mean_followup	oxidative_stress	57	15	0.4897947429347131	0.6466312429850691
GSE86216	2	1	mean_followup	hypoxia_glycolysis	57	15	0.40606158475980786	0.5025435332584809
GSE86216	2	1	persistence	endothelial_activation	57	15	0.32080277243293404	0.3979387847212938
GSE86216	2	1	persistence	smooth_muscle_contractile	57	15	0.4757987950009512	0.5714078297660612
GSE86216	2	1	persistence	inflammation	57	15	0.39605383508317143	0.5030251725900994
GSE86216	2	1	persistence	extracellular_matrix	57	15	0.42853859380713005	0.5272155298205938
GSE86216	2	1	persistence	coagulation_thrombosis	57	15	0.47790102759152736	0.5528390080007889
GSE86216	2	1	persistence	lipid_handling	57	15	0.4048812320167013	0.48388275185875484
GSE86216	2	1	persistence	oxidative_stress	57	15	0.49026529558172915	0.6026821514256919
GSE86216	2	1	persistence	hypoxia_glycolysis	57	15	0.3126796334985426	0.3753315492371786
GSE86216	2	1	group_mean_delta	endothelial_activation	57	15	0.3161968559277467	0.3911523115334659
GSE86216	2	1	group_mean_delta	smooth_muscle_contractile	57	15	0.4704137478379833	0.567176904370631
GSE86216	2	1	group_mean_delta	inflammation	57	15	0.3845809463720472	0.49348418904649666
GSE86216	2	1	group_mean_delta	extracellular_matrix	57	15	0.41678496601385323	0.5048861171427635
GSE86216	2	1	group_mean_delta	coagulation_thrombosis	57	15	0.47865981066859686	0.5524861998635134
GSE86216	2	1	group_mean_delta	lipid_handling	57	15	0.40216992864368095	0.48274805128113923
GSE86216	2	1	group_mean_delta	oxidative_stress	57	15	0.4963917379714149	0.6104505782544787
GSE86216	2	1	group_mean_delta	hypoxia_glycolysis	57	15	0.3050784921828609	0.37383183095582545
GSE86216	2	1	group_mean_followup	endothelial_activation	57	15	0.34314944793673013	0.42425598707276946
GSE86216	2	1	group_mean_followup	smooth_muscle_contractile	57	15	0.38088116172620085	0.4478541643278241
GSE86216	2	1	group_mean_followup	inflammation	57	15	0.4425571761443747	0.5583355587305373
GSE86216	2	1	group_mean_followup	extracellular_matrix	57	15	0.35426649289337503	0.42049239242150926
GSE86216	2	1	group_mean_followup	coagulation_thrombosis	57	15	0.32959741123266706	0.412615380206897
GSE86216	2	1	group_mean_followup	lipid_handling	57	15	0.2503105381291584	0.3093313392151798
GSE86216	2	1	group_mean_followup	oxidative_stress	57	15	0.4897947429347131	0.6466312429850691
GSE86216	2	1	group_mean_followup	hypoxia_glycolysis	57	15	0.40606158475980786	0.5025435332584809
GSE86216	2	1	delta_ridge_fixed_0.01	endothelial_activation	57	15	0.32825801131334403	0.39943259679731186
GSE86216	2	1	delta_ridge_fixed_0.01	smooth_muscle_contractile	57	15	0.3440520443282176	0.41007396291823683
GSE86216	2	1	delta_ridge_fixed_0.01	inflammation	57	15	0.2854648711748201	0.43007158327520556
GSE86216	2	1	delta_ridge_fixed_0.01	extracellular_matrix	57	15	0.41183026120551014	0.4636828798810915
GSE86216	2	1	delta_ridge_fixed_0.01	coagulation_thrombosis	57	15	0.40126895144984676	0.483046860709381
GSE86216	2	1	delta_ridge_fixed_0.01	lipid_handling	57	15	0.24964919918947237	0.3111126513478765
GSE86216	2	1	delta_ridge_fixed_0.01	oxidative_stress	57	15	0.4629258367502226	0.6032109837394217
GSE86216	2	1	delta_ridge_fixed_0.01	hypoxia_glycolysis	57	15	0.48393255301533356	0.6048916058983762
GSE86216	2	1	followup_ridge_fixed_0.01	endothelial_activation	57	15	0.32808198219192114	0.39936890974900824
GSE86216	2	1	followup_ridge_fixed_0.01	smooth_muscle_contractile	57	15	0.34381792744669853	0.40988760463660534
GSE86216	2	1	followup_ridge_fixed_0.01	inflammation	57	15	0.2854590692049056	0.43002073377636224
GSE86216	2	1	followup_ridge_fixed_0.01	extracellular_matrix	57	15	0.41173669644348915	0.4635411317237244
GSE86216	2	1	followup_ridge_fixed_0.01	coagulation_thrombosis	57	15	0.40124072305368963	0.4831137942714323
GSE86216	2	1	followup_ridge_fixed_0.01	lipid_handling	57	15	0.24946167850414322	0.3110407915016584
GSE86216	2	1	followup_ridge_fixed_0.01	oxidative_stress	57	15	0.4624488334400484	0.6029384461540993
GSE86216	2	1	followup_ridge_fixed_0.01	hypoxia_glycolysis	57	15	0.48405249371123216	0.6049767146723979
GSE86216	2	1	delta_ridge_nested	endothelial_activation	57	15	0.3252612715518921	0.3890495619527767
GSE86216	2	1	delta_ridge_nested	smooth_muscle_contractile	57	15	0.3860575133379159	0.4484072859326489
GSE86216	2	1	delta_ridge_nested	inflammation	57	15	0.27898024015694517	0.42028254734140835
GSE86216	2	1	delta_ridge_nested	extracellular_matrix	57	15	0.39002836860457113	0.44972438906221424
GSE86216	2	1	delta_ridge_nested	coagulation_thrombosis	57	15	0.39462086014236925	0.4561815650935975
GSE86216	2	1	delta_ridge_nested	lipid_handling	57	15	0.2698082747200691	0.32264000576506296
GSE86216	2	1	delta_ridge_nested	oxidative_stress	57	15	0.47257840860826783	0.6042934364153215
GSE86216	2	1	delta_ridge_nested	hypoxia_glycolysis	57	15	0.4157405090683641	0.5168980326723145
GSE86216	2	1	followup_ridge_nested	endothelial_activation	57	15	0.3119486520187861	0.38455554335278747
GSE86216	2	1	followup_ridge_nested	smooth_muscle_contractile	57	15	0.348422270010075	0.4139186848400189
GSE86216	2	1	followup_ridge_nested	inflammation	57	15	0.2762026529608201	0.41532230695184835
GSE86216	2	1	followup_ridge_nested	extracellular_matrix	57	15	0.3823343020309856	0.43421573393808927
GSE86216	2	1	followup_ridge_nested	coagulation_thrombosis	57	15	0.3866601355015574	0.45831427681038844
GSE86216	2	1	followup_ridge_nested	lipid_handling	57	15	0.24990053660029046	0.3088615287632268
GSE86216	2	1	followup_ridge_nested	oxidative_stress	57	15	0.41587961352870956	0.5763119537988681
GSE86216	2	1	followup_ridge_nested	hypoxia_glycolysis	57	15	0.43994216643452866	0.5354972784261193
GSE86216	2	1	pca2_followup_nested	endothelial_activation	57	15	0.30726915110536474	0.386407731924375
GSE86216	2	1	pca2_followup_nested	smooth_muscle_contractile	57	15	0.36297872922180374	0.43390688520494164
GSE86216	2	1	pca2_followup_nested	inflammation	57	15	0.3812056082320299	0.48109262429003563
GSE86216	2	1	pca2_followup_nested	extracellular_matrix	57	15	0.3381822684290805	0.40738069403362914
GSE86216	2	1	pca2_followup_nested	coagulation_thrombosis	57	15	0.3473873432995518	0.41274664715245957
GSE86216	2	1	pca2_followup_nested	lipid_handling	57	15	0.2573340749570921	0.31375355987048903
GSE86216	2	1	pca2_followup_nested	oxidative_stress	57	15	0.4180941789480519	0.5717605060138655
GSE86216	2	1	pca2_followup_nested	hypoxia_glycolysis	57	15	0.4049184698812664	0.4998020197339898
GSE86216	2	1	shrunken_state_followup_nested	endothelial_activation	57	15	0.3094450777967431	0.3895626737956985
GSE86216	2	1	shrunken_state_followup_nested	smooth_muscle_contractile	57	15	0.38427560093515056	0.46046005483407637
GSE86216	2	1	shrunken_state_followup_nested	inflammation	57	15	0.36395566051982997	0.4643387382885438
GSE86216	2	1	shrunken_state_followup_nested	extracellular_matrix	57	15	0.3622008413694093	0.42474180260517613
GSE86216	2	1	shrunken_state_followup_nested	coagulation_thrombosis	57	15	0.3556991922453875	0.4062436128581124
GSE86216	2	1	shrunken_state_followup_nested	lipid_handling	57	15	0.260340045716555	0.31008997926281845
GSE86216	2	1	shrunken_state_followup_nested	oxidative_stress	57	15	0.46207175612331525	0.5858978477422123
GSE86216	2	1	shrunken_state_followup_nested	hypoxia_glycolysis	57	15	0.36121333731516325	0.4477455244643571
GSE86216	2	2	mean_delta	endothelial_activation	58	14	0.28894415846437	0.3597553548102177
GSE86216	2	2	mean_delta	smooth_muscle_contractile	58	14	0.4207668948167364	0.4793973741387385
GSE86216	2	2	mean_delta	inflammation	58	14	0.42343288762688897	0.5114076622280462
GSE86216	2	2	mean_delta	extracellular_matrix	58	14	0.45825466861363245	0.5891203524409885
GSE86216	2	2	mean_delta	coagulation_thrombosis	58	14	0.4427860922396614	0.552930887456808
GSE86216	2	2	mean_delta	lipid_handling	58	14	0.42383588905340736	0.552749053956739
GSE86216	2	2	mean_delta	oxidative_stress	58	14	0.37151871215437265	0.3980323739592881
GSE86216	2	2	mean_delta	hypoxia_glycolysis	58	14	0.47483652791708575	0.5451750379775474
GSE86216	2	2	mean_followup	endothelial_activation	58	14	0.24225962173425922	0.28390338661219694
GSE86216	2	2	mean_followup	smooth_muscle_contractile	58	14	0.2602807282368973	0.28845284382635633
GSE86216	2	2	mean_followup	inflammation	58	14	0.34889181822106113	0.4138374336138545
GSE86216	2	2	mean_followup	extracellular_matrix	58	14	0.28679873660474414	0.3340694819788625
GSE86216	2	2	mean_followup	coagulation_thrombosis	58	14	0.2757396240180266	0.3297084334550115
GSE86216	2	2	mean_followup	lipid_handling	58	14	0.2181879382691867	0.25207944154586137
GSE86216	2	2	mean_followup	oxidative_stress	58	14	0.3566885742546309	0.42855883965799385
GSE86216	2	2	mean_followup	hypoxia_glycolysis	58	14	0.34854158405490293	0.4169862215844694
GSE86216	2	2	persistence	endothelial_activation	58	14	0.28036698902260976	0.36428382263827574
GSE86216	2	2	persistence	smooth_muscle_contractile	58	14	0.4069218941913075	0.4816730394406723
GSE86216	2	2	persistence	inflammation	58	14	0.4241080353028758	0.5121502650259754
GSE86216	2	2	persistence	extracellular_matrix	58	14	0.3589268911006716	0.4852490292968766
GSE86216	2	2	persistence	coagulation_thrombosis	58	14	0.4242567947707395	0.5296443730477224
GSE86216	2	2	persistence	lipid_handling	58	14	0.4185568916397401	0.5496488336197624
GSE86216	2	2	persistence	oxidative_stress	58	14	0.3373067715781679	0.36799590130591403
GSE86216	2	2	persistence	hypoxia_glycolysis	58	14	0.4143245594830902	0.49744731638860473
GSE86216	2	2	group_mean_delta	endothelial_activation	58	14	0.28894415846437	0.3597553548102177
GSE86216	2	2	group_mean_delta	smooth_muscle_contractile	58	14	0.4207668948167364	0.4793973741387385
GSE86216	2	2	group_mean_delta	inflammation	58	14	0.42343288762688897	0.5114076622280462
GSE86216	2	2	group_mean_delta	extracellular_matrix	58	14	0.45825466861363245	0.5891203524409885
GSE86216	2	2	group_mean_delta	coagulation_thrombosis	58	14	0.4427860922396614	0.552930887456808
GSE86216	2	2	group_mean_delta	lipid_handling	58	14	0.42383588905340736	0.552749053956739
GSE86216	2	2	group_mean_delta	oxidative_stress	58	14	0.37151871215437265	0.3980323739592881
GSE86216	2	2	group_mean_delta	hypoxia_glycolysis	58	14	0.47483652791708575	0.5451750379775474
GSE86216	2	2	group_mean_followup	endothelial_activation	58	14	0.24225962173425922	0.28390338661219694
GSE86216	2	2	group_mean_followup	smooth_muscle_contractile	58	14	0.2602807282368973	0.28845284382635633
GSE86216	2	2	group_mean_followup	inflammation	58	14	0.34889181822106113	0.4138374336138545
GSE86216	2	2	group_mean_followup	extracellular_matrix	58	14	0.28679873660474414	0.3340694819788625
GSE86216	2	2	group_mean_followup	coagulation_thrombosis	58	14	0.2757396240180266	0.3297084334550115
GSE86216	2	2	group_mean_followup	lipid_handling	58	14	0.2181879382691867	0.25207944154586137
GSE86216	2	2	group_mean_followup	oxidative_stress	58	14	0.3566885742546309	0.42855883965799385
GSE86216	2	2	group_mean_followup	hypoxia_glycolysis	58	14	0.34854158405490293	0.4169862215844694
GSE86216	2	2	delta_ridge_fixed_0.01	endothelial_activation	58	14	0.2813364829367319	0.3321834120250251
GSE86216	2	2	delta_ridge_fixed_0.01	smooth_muscle_contractile	58	14	0.30193152431975745	0.3635528062265547
GSE86216	2	2	delta_ridge_fixed_0.01	inflammation	58	14	0.324282105977853	0.39887917494520425
GSE86216	2	2	delta_ridge_fixed_0.01	extracellular_matrix	58	14	0.4544790943810069	0.5121992646581236
GSE86216	2	2	delta_ridge_fixed_0.01	coagulation_thrombosis	58	14	0.3024093218668784	0.380617265984565
GSE86216	2	2	delta_ridge_fixed_0.01	lipid_handling	58	14	0.24548214602474977	0.3040259224545814
GSE86216	2	2	delta_ridge_fixed_0.01	oxidative_stress	58	14	0.31546865832203963	0.3541046964222327
GSE86216	2	2	delta_ridge_fixed_0.01	hypoxia_glycolysis	58	14	0.37042094164316236	0.42575848144830786
GSE86216	2	2	followup_ridge_fixed_0.01	endothelial_activation	58	14	0.2816756118206894	0.3322721144608534
GSE86216	2	2	followup_ridge_fixed_0.01	smooth_muscle_contractile	58	14	0.30188859310284616	0.3635187355157657
GSE86216	2	2	followup_ridge_fixed_0.01	inflammation	58	14	0.32416980060954315	0.39888329965751795
GSE86216	2	2	followup_ridge_fixed_0.01	extracellular_matrix	58	14	0.4542005120082629	0.512090612756187
GSE86216	2	2	followup_ridge_fixed_0.01	coagulation_thrombosis	58	14	0.30226946787511644	0.38027760797046756
GSE86216	2	2	followup_ridge_fixed_0.01	lipid_handling	58	14	0.2452105832577806	0.3035606762403667
GSE86216	2	2	followup_ridge_fixed_0.01	oxidative_stress	58	14	0.31536861019854057	0.353996783045644
GSE86216	2	2	followup_ridge_fixed_0.01	hypoxia_glycolysis	58	14	0.3701576253552589	0.42556648715301665
GSE86216	2	2	delta_ridge_nested	endothelial_activation	58	14	0.2727685154252753	0.328226868531313
GSE86216	2	2	delta_ridge_nested	smooth_muscle_contractile	58	14	0.3119902322884908	0.3646875795669445
GSE86216	2	2	delta_ridge_nested	inflammation	58	14	0.3379560752145849	0.40361579371981504
GSE86216	2	2	delta_ridge_nested	extracellular_matrix	58	14	0.4420112376784803	0.48138609596963444
GSE86216	2	2	delta_ridge_nested	coagulation_thrombosis	58	14	0.31667497533203554	0.4116931635256932
GSE86216	2	2	delta_ridge_nested	lipid_handling	58	14	0.26145383901126024	0.34387082387787704
GSE86216	2	2	delta_ridge_nested	oxidative_stress	58	14	0.32342509135933434	0.36068193952472916
GSE86216	2	2	delta_ridge_nested	hypoxia_glycolysis	58	14	0.36733908109012875	0.4217176505132496
GSE86216	2	2	followup_ridge_nested	endothelial_activation	58	14	0.2880774128486801	0.33193210817473967
GSE86216	2	2	followup_ridge_nested	smooth_muscle_contractile	58	14	0.29691187536358693	0.35560977195421556
GSE86216	2	2	followup_ridge_nested	inflammation	58	14	0.32491917517946967	0.4014119518177909
GSE86216	2	2	followup_ridge_nested	extracellular_matrix	58	14	0.41616410115945424	0.46612848378877775
GSE86216	2	2	followup_ridge_nested	coagulation_thrombosis	58	14	0.29789721942682496	0.36474315818578645
GSE86216	2	2	followup_ridge_nested	lipid_handling	58	14	0.2372445491598995	0.29672538803246884
GSE86216	2	2	followup_ridge_nested	oxidative_stress	58	14	0.30985642831989935	0.3464128064754256
GSE86216	2	2	followup_ridge_nested	hypoxia_glycolysis	58	14	0.32427065777210723	0.3923803424475643
GSE86216	2	2	pca2_followup_nested	endothelial_activation	58	14	0.3343122939026272	0.3795646109079364
GSE86216	2	2	pca2_followup_nested	smooth_muscle_contractile	58	14	0.31198147973086326	0.36064295800855856
GSE86216	2	2	pca2_followup_nested	inflammation	58	14	0.3986125368901874	0.4940383471112472
GSE86216	2	2	pca2_followup_nested	extracellular_matrix	58	14	0.336661877123137	0.3913302913177323
GSE86216	2	2	pca2_followup_nested	coagulation_thrombosis	58	14	0.31032357772769253	0.3582029017109848
GSE86216	2	2	pca2_followup_nested	lipid_handling	58	14	0.24402394542723643	0.29536519606843725
GSE86216	2	2	pca2_followup_nested	oxidative_stress	58	14	0.2854845596765222	0.33269141148625825
GSE86216	2	2	pca2_followup_nested	hypoxia_glycolysis	58	14	0.3605464171941235	0.41862842256941263
GSE86216	2	2	shrunken_state_followup_nested	endothelial_activation	58	14	0.23188285505672487	0.2766461243512755
GSE86216	2	2	shrunken_state_followup_nested	smooth_muscle_contractile	58	14	0.31929434492708564	0.36148655762024257
GSE86216	2	2	shrunken_state_followup_nested	inflammation	58	14	0.33033757735378594	0.4187999976039318
GSE86216	2	2	shrunken_state_followup_nested	extracellular_matrix	58	14	0.3630069176282912	0.4404964490612225
GSE86216	2	2	shrunken_state_followup_nested	coagulation_thrombosis	58	14	0.3262358650779541	0.40938894683629823
GSE86216	2	2	shrunken_state_followup_nested	lipid_handling	58	14	0.2789363091875954	0.3772265223890223
GSE86216	2	2	shrunken_state_followup_nested	oxidative_stress	58	14	0.3231033979310732	0.3704406076509516
GSE86216	2	2	shrunken_state_followup_nested	hypoxia_glycolysis	58	14	0.35071362238427356	0.41779133824200865
GSE86216	2	3	mean_delta	endothelial_activation	58	14	0.26287452962441366	0.3090556752504119
GSE86216	2	3	mean_delta	smooth_muscle_contractile	58	14	0.46872052224083066	0.5672144054844095
GSE86216	2	3	mean_delta	inflammation	58	14	0.26358771765894196	0.34178060089696594
GSE86216	2	3	mean_delta	extracellular_matrix	58	14	0.42364178386767887	0.49758456091048525
GSE86216	2	3	mean_delta	coagulation_thrombosis	58	14	0.32352089588131855	0.41494345435307645
GSE86216	2	3	mean_delta	lipid_handling	58	14	0.3460851376063891	0.395605494517091
GSE86216	2	3	mean_delta	oxidative_stress	58	14	0.30762116617665525	0.4422193491935932
GSE86216	2	3	mean_delta	hypoxia_glycolysis	58	14	0.4811908123583359	0.589009305740175
GSE86216	2	3	mean_followup	endothelial_activation	58	14	0.306338151867056	0.3821953018711561
GSE86216	2	3	mean_followup	smooth_muscle_contractile	58	14	0.3000626933577076	0.4014967647717654
GSE86216	2	3	mean_followup	inflammation	58	14	0.30497259590669124	0.4359876804813872
GSE86216	2	3	mean_followup	extracellular_matrix	58	14	0.4323511706746775	0.4970077663692567
GSE86216	2	3	mean_followup	coagulation_thrombosis	58	14	0.3793788773454055	0.44892374198352075
GSE86216	2	3	mean_followup	lipid_handling	58	14	0.2911097761923331	0.3483763546030145
GSE86216	2	3	mean_followup	oxidative_stress	58	14	0.20224033823049764	0.2810417274267168
GSE86216	2	3	mean_followup	hypoxia_glycolysis	58	14	0.3625185218484622	0.4301770347795261
GSE86216	2	3	persistence	endothelial_activation	58	14	0.27070531583192414	0.3144986731284814
GSE86216	2	3	persistence	smooth_muscle_contractile	58	14	0.46199027931874304	0.5698599810394401
GSE86216	2	3	persistence	inflammation	58	14	0.2743958324066023	0.3368522198625568
GSE86216	2	3	persistence	extracellular_matrix	58	14	0.40562282650021825	0.4896252362311012
GSE86216	2	3	persistence	coagulation_thrombosis	58	14	0.32109645218835325	0.40964166249914397
GSE86216	2	3	persistence	lipid_handling	58	14	0.3436442240777865	0.39513847204083863
GSE86216	2	3	persistence	oxidative_stress	58	14	0.31056806837169243	0.43804460556377933
GSE86216	2	3	persistence	hypoxia_glycolysis	58	14	0.48320571950737634	0.5903411884676315
GSE86216	2	3	group_mean_delta	endothelial_activation	58	14	0.26287452962441366	0.3090556752504119
GSE86216	2	3	group_mean_delta	smooth_muscle_contractile	58	14	0.46872052224083066	0.5672144054844095
GSE86216	2	3	group_mean_delta	inflammation	58	14	0.26358771765894196	0.34178060089696594
GSE86216	2	3	group_mean_delta	extracellular_matrix	58	14	0.42364178386767887	0.49758456091048525
GSE86216	2	3	group_mean_delta	coagulation_thrombosis	58	14	0.32352089588131855	0.41494345435307645
GSE86216	2	3	group_mean_delta	lipid_handling	58	14	0.3460851376063891	0.395605494517091
GSE86216	2	3	group_mean_delta	oxidative_stress	58	14	0.30762116617665525	0.4422193491935932
GSE86216	2	3	group_mean_delta	hypoxia_glycolysis	58	14	0.4811908123583359	0.589009305740175
GSE86216	2	3	group_mean_followup	endothelial_activation	58	14	0.306338151867056	0.3821953018711561
GSE86216	2	3	group_mean_followup	smooth_muscle_contractile	58	14	0.3000626933577076	0.4014967647717654
GSE86216	2	3	group_mean_followup	inflammation	58	14	0.30497259590669124	0.4359876804813872
GSE86216	2	3	group_mean_followup	extracellular_matrix	58	14	0.4323511706746775	0.4970077663692567
GSE86216	2	3	group_mean_followup	coagulation_thrombosis	58	14	0.3793788773454055	0.44892374198352075
GSE86216	2	3	group_mean_followup	lipid_handling	58	14	0.2911097761923331	0.3483763546030145
GSE86216	2	3	group_mean_followup	oxidative_stress	58	14	0.20224033823049764	0.2810417274267168
GSE86216	2	3	group_mean_followup	hypoxia_glycolysis	58	14	0.3625185218484622	0.4301770347795261
GSE86216	2	3	delta_ridge_fixed_0.01	endothelial_activation	58	14	0.2755003645883866	0.3250296306252639
GSE86216	2	3	delta_ridge_fixed_0.01	smooth_muscle_contractile	58	14	0.31753324902841085	0.368838839785423
GSE86216	2	3	delta_ridge_fixed_0.01	inflammation	58	14	0.2616123311760596	0.31974970044714507
GSE86216	2	3	delta_ridge_fixed_0.01	extracellular_matrix	58	14	0.5077221516246665	0.604008356101935
GSE86216	2	3	delta_ridge_fixed_0.01	coagulation_thrombosis	58	14	0.3414986443515697	0.4189368911176556
GSE86216	2	3	delta_ridge_fixed_0.01	lipid_handling	58	14	0.25016910033866846	0.3081206341357042
GSE86216	2	3	delta_ridge_fixed_0.01	oxidative_stress	58	14	0.32367975448574227	0.3904081625595262
GSE86216	2	3	delta_ridge_fixed_0.01	hypoxia_glycolysis	58	14	0.31560872147756297	0.40790158542784544
GSE86216	2	3	followup_ridge_fixed_0.01	endothelial_activation	58	14	0.27566584624784507	0.32512650304475416
GSE86216	2	3	followup_ridge_fixed_0.01	smooth_muscle_contractile	58	14	0.3176295815220896	0.3689172161891129
GSE86216	2	3	followup_ridge_fixed_0.01	inflammation	58	14	0.26167880232116375	0.31982573960210314
GSE86216	2	3	followup_ridge_fixed_0.01	extracellular_matrix	58	14	0.5078763223844638	0.6041018500096804
GSE86216	2	3	followup_ridge_fixed_0.01	coagulation_thrombosis	58	14	0.3416453707130423	0.4190847136998987
GSE86216	2	3	followup_ridge_fixed_0.01	lipid_handling	58	14	0.2500988395781879	0.3079825019791037
GSE86216	2	3	followup_ridge_fixed_0.01	oxidative_stress	58	14	0.32370135227152674	0.390420408348835
GSE86216	2	3	followup_ridge_fixed_0.01	hypoxia_glycolysis	58	14	0.3154169334843839	0.4077037812319858
GSE86216	2	3	delta_ridge_nested	endothelial_activation	58	14	0.25432882899112536	0.3115259635969148
GSE86216	2	3	delta_ridge_nested	smooth_muscle_contractile	58	14	0.30245674209360895	0.3694941324095429
GSE86216	2	3	delta_ridge_nested	inflammation	58	14	0.24267039695748258	0.2959496749350601
GSE86216	2	3	delta_ridge_nested	extracellular_matrix	58	14	0.4643384618575935	0.5520354807365033
GSE86216	2	3	delta_ridge_nested	coagulation_thrombosis	58	14	0.32829820123450565	0.4032089122527451
GSE86216	2	3	delta_ridge_nested	lipid_handling	58	14	0.27607306424569816	0.3309618093777407
GSE86216	2	3	delta_ridge_nested	oxidative_stress	58	14	0.3069744502202377	0.3792343698505944
GSE86216	2	3	delta_ridge_nested	hypoxia_glycolysis	58	14	0.3483974540182235	0.4391518019773447
GSE86216	2	3	followup_ridge_nested	endothelial_activation	58	14	0.2758799194748535	0.33072779047812323
GSE86216	2	3	followup_ridge_nested	smooth_muscle_contractile	58	14	0.2962341597027289	0.375761567728383
GSE86216	2	3	followup_ridge_nested	inflammation	58	14	0.25464855971506517	0.34244560279579433
GSE86216	2	3	followup_ridge_nested	extracellular_matrix	58	14	0.4398445912699981	0.5067959702904398
GSE86216	2	3	followup_ridge_nested	coagulation_thrombosis	58	14	0.3618936484359238	0.4326492741386204
GSE86216	2	3	followup_ridge_nested	lipid_handling	58	14	0.275309240374278	0.33405775649402475
GSE86216	2	3	followup_ridge_nested	oxidative_stress	58	14	0.24668867322712687	0.30707328203416584
GSE86216	2	3	followup_ridge_nested	hypoxia_glycolysis	58	14	0.34737677729586036	0.4165816584895981
GSE86216	2	3	pca2_followup_nested	endothelial_activation	58	14	0.28071350329098815	0.3385917235492242
GSE86216	2	3	pca2_followup_nested	smooth_muscle_contractile	58	14	0.2866463870086044	0.3796115653622553
GSE86216	2	3	pca2_followup_nested	inflammation	58	14	0.26086665478802834	0.3598249225585047
GSE86216	2	3	pca2_followup_nested	extracellular_matrix	58	14	0.418804865010692	0.4817925809668721
GSE86216	2	3	pca2_followup_nested	coagulation_thrombosis	58	14	0.36133265441013396	0.43102811996085844
GSE86216	2	3	pca2_followup_nested	lipid_handling	58	14	0.2796096571843226	0.34028151505109266
GSE86216	2	3	pca2_followup_nested	oxidative_stress	58	14	0.23406916015329	0.29716047328304523
GSE86216	2	3	pca2_followup_nested	hypoxia_glycolysis	58	14	0.35663194138746557	0.4273825030274476
GSE86216	2	3	shrunken_state_followup_nested	endothelial_activation	58	14	0.2816458533584229	0.33751748147199406
GSE86216	2	3	shrunken_state_followup_nested	smooth_muscle_contractile	58	14	0.29160330950797775	0.38649644288380836
GSE86216	2	3	shrunken_state_followup_nested	inflammation	58	14	0.22908706584134858	0.33898076237261804
GSE86216	2	3	shrunken_state_followup_nested	extracellular_matrix	58	14	0.39985376184036986	0.4715395016734706
GSE86216	2	3	shrunken_state_followup_nested	coagulation_thrombosis	58	14	0.31713088508089776	0.38906723206581034
GSE86216	2	3	shrunken_state_followup_nested	lipid_handling	58	14	0.2743086309495471	0.32891564329828005
GSE86216	2	3	shrunken_state_followup_nested	oxidative_stress	58	14	0.2182129693295724	0.30154171263203905
GSE86216	2	3	shrunken_state_followup_nested	hypoxia_glycolysis	58	14	0.34761017005973	0.4370252515292551
GSE86216	2	4	mean_delta	endothelial_activation	58	14	0.23536641359919203	0.32078502263723385
GSE86216	2	4	mean_delta	smooth_muscle_contractile	58	14	0.3998514822906102	0.5696180561966269
GSE86216	2	4	mean_delta	inflammation	58	14	0.36516344352888835	0.48024618991432627
GSE86216	2	4	mean_delta	extracellular_matrix	58	14	0.42928895124642236	0.5339361590648884
GSE86216	2	4	mean_delta	coagulation_thrombosis	58	14	0.29852722453943265	0.4248727217731841
GSE86216	2	4	mean_delta	lipid_handling	58	14	0.3023276580865441	0.36723645786609826
GSE86216	2	4	mean_delta	oxidative_stress	58	14	0.2801700379079169	0.36236175332217796
GSE86216	2	4	mean_delta	hypoxia_glycolysis	58	14	0.46514158599199423	0.5328526678108749
GSE86216	2	4	mean_followup	endothelial_activation	58	14	0.2828843817799718	0.3430095253333902
GSE86216	2	4	mean_followup	smooth_muscle_contractile	58	14	0.21379423910293066	0.2685333926662304
GSE86216	2	4	mean_followup	inflammation	58	14	0.4416258836817161	0.6202176538394991
GSE86216	2	4	mean_followup	extracellular_matrix	58	14	0.3574055386798752	0.4169733337342244
GSE86216	2	4	mean_followup	coagulation_thrombosis	58	14	0.3393951682307521	0.4502274330525478
GSE86216	2	4	mean_followup	lipid_handling	58	14	0.3118851177894776	0.40778317668738195
GSE86216	2	4	mean_followup	oxidative_stress	58	14	0.3594112288544949	0.4451732439961253
GSE86216	2	4	mean_followup	hypoxia_glycolysis	58	14	0.4918592359731285	0.5606107945400799
GSE86216	2	4	persistence	endothelial_activation	58	14	0.24114212318173414	0.32488482994459633
GSE86216	2	4	persistence	smooth_muscle_contractile	58	14	0.3998514822906101	0.5743244540424107
GSE86216	2	4	persistence	inflammation	58	14	0.34720215185284736	0.4661242082670423
GSE86216	2	4	persistence	extracellular_matrix	58	14	0.4458443185296808	0.5555933750870482
GSE86216	2	4	persistence	coagulation_thrombosis	58	14	0.28612457528723606	0.4074885537775495
GSE86216	2	4	persistence	lipid_handling	58	14	0.2865612992817773	0.3554775111629784
GSE86216	2	4	persistence	oxidative_stress	58	14	0.2788201506824475	0.3600845936752753
GSE86216	2	4	persistence	hypoxia_glycolysis	58	14	0.46209611195423955	0.5256287428832015
GSE86216	2	4	group_mean_delta	endothelial_activation	58	14	0.23536641359919203	0.32078502263723385
GSE86216	2	4	group_mean_delta	smooth_muscle_contractile	58	14	0.3998514822906102	0.5696180561966269
GSE86216	2	4	group_mean_delta	inflammation	58	14	0.36516344352888835	0.48024618991432627
GSE86216	2	4	group_mean_delta	extracellular_matrix	58	14	0.42928895124642236	0.5339361590648884
GSE86216	2	4	group_mean_delta	coagulation_thrombosis	58	14	0.29852722453943265	0.4248727217731841
GSE86216	2	4	group_mean_delta	lipid_handling	58	14	0.3023276580865441	0.36723645786609826
GSE86216	2	4	group_mean_delta	oxidative_stress	58	14	0.2801700379079169	0.36236175332217796
GSE86216	2	4	group_mean_delta	hypoxia_glycolysis	58	14	0.46514158599199423	0.5328526678108749
GSE86216	2	4	group_mean_followup	endothelial_activation	58	14	0.2828843817799718	0.3430095253333902
GSE86216	2	4	group_mean_followup	smooth_muscle_contractile	58	14	0.21379423910293066	0.2685333926662304
GSE86216	2	4	group_mean_followup	inflammation	58	14	0.4416258836817161	0.6202176538394991
GSE86216	2	4	group_mean_followup	extracellular_matrix	58	14	0.3574055386798752	0.4169733337342244
GSE86216	2	4	group_mean_followup	coagulation_thrombosis	58	14	0.3393951682307521	0.4502274330525478
GSE86216	2	4	group_mean_followup	lipid_handling	58	14	0.3118851177894776	0.40778317668738195
GSE86216	2	4	group_mean_followup	oxidative_stress	58	14	0.3594112288544949	0.4451732439961253
GSE86216	2	4	group_mean_followup	hypoxia_glycolysis	58	14	0.4918592359731285	0.5606107945400799
GSE86216	2	4	delta_ridge_fixed_0.01	endothelial_activation	58	14	0.19154909580230278	0.25480539351919806
GSE86216	2	4	delta_ridge_fixed_0.01	smooth_muscle_contractile	58	14	0.29028445537126374	0.34496395684343817
GSE86216	2	4	delta_ridge_fixed_0.01	inflammation	58	14	0.37519574771845215	0.5033655792761668
GSE86216	2	4	delta_ridge_fixed_0.01	extracellular_matrix	58	14	0.34427671247340685	0.3915171901314068
GSE86216	2	4	delta_ridge_fixed_0.01	coagulation_thrombosis	58	14	0.33850531897777897	0.42676711649988797
GSE86216	2	4	delta_ridge_fixed_0.01	lipid_handling	58	14	0.29957685704816533	0.3814695160526423
GSE86216	2	4	delta_ridge_fixed_0.01	oxidative_stress	58	14	0.3672420920093239	0.4535819816274105
GSE86216	2	4	delta_ridge_fixed_0.01	hypoxia_glycolysis	58	14	0.39404494385285715	0.4634161784962631
GSE86216	2	4	followup_ridge_fixed_0.01	endothelial_activation	58	14	0.19137843868854648	0.254718078248073
GSE86216	2	4	followup_ridge_fixed_0.01	smooth_muscle_contractile	58	14	0.28995299637474053	0.3447888989512058
GSE86216	2	4	followup_ridge_fixed_0.01	inflammation	58	14	0.37508435876942575	0.5032340478080108
GSE86216	2	4	followup_ridge_fixed_0.01	extracellular_matrix	58	14	0.34443924288427946	0.391738294089344
GSE86216	2	4	followup_ridge_fixed_0.01	coagulation_thrombosis	58	14	0.33857035288891396	0.4267335683084422
GSE86216	2	4	followup_ridge_fixed_0.01	lipid_handling	58	14	0.29976059845665104	0.38168390011791914
GSE86216	2	4	followup_ridge_fixed_0.01	oxidative_stress	58	14	0.36759119023282355	0.45397498100460154
GSE86216	2	4	followup_ridge_fixed_0.01	hypoxia_glycolysis	58	14	0.3941954934927415	0.463512502595562
GSE86216	2	4	delta_ridge_nested	endothelial_activation	58	14	0.2133315534550341	0.27115132026770883
GSE86216	2	4	delta_ridge_nested	smooth_muscle_contractile	58	14	0.2939725610043164	0.36010193145545344
GSE86216	2	4	delta_ridge_nested	inflammation	58	14	0.36555637689441056	0.502520098835368
GSE86216	2	4	delta_ridge_nested	extracellular_matrix	58	14	0.339433768937436	0.3839317464716743
GSE86216	2	4	delta_ridge_nested	coagulation_thrombosis	58	14	0.32961771998863176	0.4315309015311029
GSE86216	2	4	delta_ridge_nested	lipid_handling	58	14	0.3001370732455052	0.3708594410348272
GSE86216	2	4	delta_ridge_nested	oxidative_stress	58	14	0.30952621979670836	0.3898899110723601
GSE86216	2	4	delta_ridge_nested	hypoxia_glycolysis	58	14	0.39637876658336374	0.4711469371214184
GSE86216	2	4	followup_ridge_nested	endothelial_activation	58	14	0.24276105706071324	0.29618191021258755
GSE86216	2	4	followup_ridge_nested	smooth_muscle_contractile	58	14	0.23054219775001966	0.2854608250852244
GSE86216	2	4	followup_ridge_nested	inflammation	58	14	0.39319101922956984	0.5588242965353297
GSE86216	2	4	followup_ridge_nested	extracellular_matrix	58	14	0.35816150800889723	0.40213992249843283
GSE86216	2	4	followup_ridge_nested	coagulation_thrombosis	58	14	0.3385265928951778	0.43542590321166297
GSE86216	2	4	followup_ridge_nested	lipid_handling	58	14	0.30006923967001287	0.39239571989405375
GSE86216	2	4	followup_ridge_nested	oxidative_stress	58	14	0.36084368218373225	0.43416957455025906
GSE86216	2	4	followup_ridge_nested	hypoxia_glycolysis	58	14	0.4628535315040846	0.5288704674285645
GSE86216	2	4	pca2_followup_nested	endothelial_activation	58	14	0.2482446539401852	0.3124496748731437
GSE86216	2	4	pca2_followup_nested	smooth_muscle_contractile	58	14	0.24151117830325028	0.2998760270651368
GSE86216	2	4	pca2_followup_nested	inflammation	58	14	0.39033305148158676	0.577361902026551
GSE86216	2	4	pca2_followup_nested	extracellular_matrix	58	14	0.36135823583538773	0.4068984318036151
GSE86216	2	4	pca2_followup_nested	coagulation_thrombosis	58	14	0.34073909936034175	0.4355038346098605
GSE86216	2	4	pca2_followup_nested	lipid_handling	58	14	0.29750575731100193	0.3957954799817686
GSE86216	2	4	pca2_followup_nested	oxidative_stress	58	14	0.3622376255052145	0.44405156022061243
GSE86216	2	4	pca2_followup_nested	hypoxia_glycolysis	58	14	0.48813520155681617	0.5632663837354168
GSE86216	2	4	shrunken_state_followup_nested	endothelial_activation	58	14	0.25984735246001783	0.30142081211459865
GSE86216	2	4	shrunken_state_followup_nested	smooth_muscle_contractile	58	14	0.22596093168342493	0.3079104889514969
GSE86216	2	4	shrunken_state_followup_nested	inflammation	58	14	0.396073832263337	0.5602909527970986
GSE86216	2	4	shrunken_state_followup_nested	extracellular_matrix	58	14	0.35994327687741884	0.4262351055029446
GSE86216	2	4	shrunken_state_followup_nested	coagulation_thrombosis	58	14	0.3209006481033448	0.4196885506674056
GSE86216	2	4	shrunken_state_followup_nested	lipid_handling	58	14	0.28715789047193313	0.37860002458085457
GSE86216	2	4	shrunken_state_followup_nested	oxidative_stress	58	14	0.32507652164247725	0.38872254498737535
GSE86216	2	4	shrunken_state_followup_nested	hypoxia_glycolysis	58	14	0.4602224030680209	0.529046408608536
GSE86216	3	0	mean_delta	endothelial_activation	57	15	0.27870131949202115	0.30696059193392694
GSE86216	3	0	mean_delta	smooth_muscle_contractile	57	15	0.452813743591764	0.6242841504011414
GSE86216	3	0	mean_delta	inflammation	57	15	0.265204391130294	0.3840698756323462
GSE86216	3	0	mean_delta	extracellular_matrix	57	15	0.5985926463701785	0.6585396713000652
GSE86216	3	0	mean_delta	coagulation_thrombosis	57	15	0.35167953401128604	0.4647535424838439
GSE86216	3	0	mean_delta	lipid_handling	57	15	0.40338061267733466	0.5299427609499687
GSE86216	3	0	mean_delta	oxidative_stress	57	15	0.3907351105284098	0.501605972426892
GSE86216	3	0	mean_delta	hypoxia_glycolysis	57	15	0.45304586594213314	0.5466091146281471
GSE86216	3	0	mean_followup	endothelial_activation	57	15	0.22177233846440578	0.257225359353804
GSE86216	3	0	mean_followup	smooth_muscle_contractile	57	15	0.3298309293611839	0.3853812679327286
GSE86216	3	0	mean_followup	inflammation	57	15	0.52846303730926	0.7227082743283655
GSE86216	3	0	mean_followup	extracellular_matrix	57	15	0.37142319010368935	0.4443808103711763
GSE86216	3	0	mean_followup	coagulation_thrombosis	57	15	0.33155607578907703	0.42423064259977283
GSE86216	3	0	mean_followup	lipid_handling	57	15	0.31722470211462667	0.41363829492262166
GSE86216	3	0	mean_followup	oxidative_stress	57	15	0.39305672200326414	0.4691598075039957
GSE86216	3	0	mean_followup	hypoxia_glycolysis	57	15	0.38978660490729927	0.4886286842538386
GSE86216	3	0	persistence	endothelial_activation	57	15	0.2348443377954116	0.2580429244919815
GSE86216	3	0	persistence	smooth_muscle_contractile	57	15	0.4531459267055503	0.6257335629993517
GSE86216	3	0	persistence	inflammation	57	15	0.2690548002167525	0.3738037737830092
GSE86216	3	0	persistence	extracellular_matrix	57	15	0.5497178444683325	0.621453383487655
GSE86216	3	0	persistence	coagulation_thrombosis	57	15	0.33904535219438936	0.4540212148079561
GSE86216	3	0	persistence	lipid_handling	57	15	0.3915351108362435	0.5020248818922306
GSE86216	3	0	persistence	oxidative_stress	57	15	0.3887585127377304	0.5005384537220502
GSE86216	3	0	persistence	hypoxia_glycolysis	57	15	0.4561839254378197	0.5467702617768946
GSE86216	3	0	group_mean_delta	endothelial_activation	57	15	0.27870131949202115	0.30696059193392694
GSE86216	3	0	group_mean_delta	smooth_muscle_contractile	57	15	0.452813743591764	0.6242841504011414
GSE86216	3	0	group_mean_delta	inflammation	57	15	0.265204391130294	0.3840698756323462
GSE86216	3	0	group_mean_delta	extracellular_matrix	57	15	0.5985926463701785	0.6585396713000652
GSE86216	3	0	group_mean_delta	coagulation_thrombosis	57	15	0.35167953401128604	0.4647535424838439
GSE86216	3	0	group_mean_delta	lipid_handling	57	15	0.40338061267733466	0.5299427609499687
GSE86216	3	0	group_mean_delta	oxidative_stress	57	15	0.3907351105284098	0.501605972426892
GSE86216	3	0	group_mean_delta	hypoxia_glycolysis	57	15	0.45304586594213314	0.5466091146281471
GSE86216	3	0	group_mean_followup	endothelial_activation	57	15	0.22177233846440578	0.257225359353804
GSE86216	3	0	group_mean_followup	smooth_muscle_contractile	57	15	0.3298309293611839	0.3853812679327286
GSE86216	3	0	group_mean_followup	inflammation	57	15	0.52846303730926	0.7227082743283655
GSE86216	3	0	group_mean_followup	extracellular_matrix	57	15	0.37142319010368935	0.4443808103711763
GSE86216	3	0	group_mean_followup	coagulation_thrombosis	57	15	0.33155607578907703	0.42423064259977283
GSE86216	3	0	group_mean_followup	lipid_handling	57	15	0.31722470211462667	0.41363829492262166
GSE86216	3	0	group_mean_followup	oxidative_stress	57	15	0.39305672200326414	0.4691598075039957
GSE86216	3	0	group_mean_followup	hypoxia_glycolysis	57	15	0.38978660490729927	0.4886286842538386
GSE86216	3	0	delta_ridge_fixed_0.01	endothelial_activation	57	15	0.164529045385215	0.2044682759672146
GSE86216	3	0	delta_ridge_fixed_0.01	smooth_muscle_contractile	57	15	0.2976640630413759	0.3428589189757227
GSE86216	3	0	delta_ridge_fixed_0.01	inflammation	57	15	0.33353352503085015	0.49516675900709495
GSE86216	3	0	delta_ridge_fixed_0.01	extracellular_matrix	57	15	0.39963556852935045	0.4551935063944541
GSE86216	3	0	delta_ridge_fixed_0.01	coagulation_thrombosis	57	15	0.31575229738933275	0.39131279850407596
GSE86216	3	0	delta_ridge_fixed_0.01	lipid_handling	57	15	0.2806727152895306	0.4026469994899092
GSE86216	3	0	delta_ridge_fixed_0.01	oxidative_stress	57	15	0.3602833635555656	0.4614302352374704
GSE86216	3	0	delta_ridge_fixed_0.01	hypoxia_glycolysis	57	15	0.41927547488511896	0.5089935440483043
GSE86216	3	0	followup_ridge_fixed_0.01	endothelial_activation	57	15	0.16471592593949433	0.20455088459439782
GSE86216	3	0	followup_ridge_fixed_0.01	smooth_muscle_contractile	57	15	0.29761426637628124	0.34276070405740333
GSE86216	3	0	followup_ridge_fixed_0.01	inflammation	57	15	0.3339655865773065	0.4957072385075894
GSE86216	3	0	followup_ridge_fixed_0.01	extracellular_matrix	57	15	0.3990778827266521	0.45478898908799736
GSE86216	3	0	followup_ridge_fixed_0.01	coagulation_thrombosis	57	15	0.31579577995555413	0.39130393556027726
GSE86216	3	0	followup_ridge_fixed_0.01	lipid_handling	57	15	0.28063448475723585	0.40260383468784317
GSE86216	3	0	followup_ridge_fixed_0.01	oxidative_stress	57	15	0.3603535832872663	0.4616711262998583
GSE86216	3	0	followup_ridge_fixed_0.01	hypoxia_glycolysis	57	15	0.4192008258452968	0.5090008787915967
GSE86216	3	0	delta_ridge_nested	endothelial_activation	57	15	0.1645109973972479	0.2067376339759892
GSE86216	3	0	delta_ridge_nested	smooth_muscle_contractile	57	15	0.3063418110146477	0.37375127640600436
GSE86216	3	0	delta_ridge_nested	inflammation	57	15	0.29319934097601597	0.4502525936565924
GSE86216	3	0	delta_ridge_nested	extracellular_matrix	57	15	0.4214715389996159	0.4707815277743758
GSE86216	3	0	delta_ridge_nested	coagulation_thrombosis	57	15	0.31585662531222153	0.39673519889393344
GSE86216	3	0	delta_ridge_nested	lipid_handling	57	15	0.2977678451222114	0.4183202383467979
GSE86216	3	0	delta_ridge_nested	oxidative_stress	57	15	0.3555872430758027	0.43413348956393344
GSE86216	3	0	delta_ridge_nested	hypoxia_glycolysis	57	15	0.4142393945891325	0.49893097921791957
GSE86216	3	0	followup_ridge_nested	endothelial_activation	57	15	0.19101025257259754	0.22108898900128193
GSE86216	3	0	followup_ridge_nested	smooth_muscle_contractile	57	15	0.310976273826341	0.36145072165250913
GSE86216	3	0	followup_ridge_nested	inflammation	57	15	0.4417835798837416	0.6247214720710186
GSE86216	3	0	followup_ridge_nested	extracellular_matrix	57	15	0.3621267308981773	0.42755257076459413
GSE86216	3	0	followup_ridge_nested	coagulation_thrombosis	57	15	0.3309763236031498	0.4089452107453804
GSE86216	3	0	followup_ridge_nested	lipid_handling	57	15	0.30399350869299663	0.41714480315546126
GSE86216	3	0	followup_ridge_nested	oxidative_stress	57	15	0.35715761635760473	0.4335144735813003
GSE86216	3	0	followup_ridge_nested	hypoxia_glycolysis	57	15	0.3824276262782063	0.49412742439563623
GSE86216	3	0	pca2_followup_nested	endothelial_activation	57	15	0.18860264822390338	0.24156830374855337
GSE86216	3	0	pca2_followup_nested	smooth_muscle_contractile	57	15	0.30462734249880624	0.3642472298673655
GSE86216	3	0	pca2_followup_nested	inflammation	57	15	0.42693767885053935	0.6329014347672541
GSE86216	3	0	pca2_followup_nested	extracellular_matrix	57	15	0.36505046366205557	0.42940012232553215
GSE86216	3	0	pca2_followup_nested	coagulation_thrombosis	57	15	0.3367052397992273	0.4086090709665927
GSE86216	3	0	pca2_followup_nested	lipid_handling	57	15	0.2971972188783987	0.4326319705083749
GSE86216	3	0	pca2_followup_nested	oxidative_stress	57	15	0.3573877255843813	0.44722563787846764
GSE86216	3	0	pca2_followup_nested	hypoxia_glycolysis	57	15	0.3958120424491469	0.4849057856277446
GSE86216	3	0	shrunken_state_followup_nested	endothelial_activation	57	15	0.20843605751781313	0.23007203382835092
GSE86216	3	0	shrunken_state_followup_nested	smooth_muscle_contractile	57	15	0.32738200920015587	0.40785901783258455
GSE86216	3	0	shrunken_state_followup_nested	inflammation	57	15	0.41263746564096715	0.5976949031038391
GSE86216	3	0	shrunken_state_followup_nested	extracellular_matrix	57	15	0.396114559083445	0.4702448429483981
GSE86216	3	0	shrunken_state_followup_nested	coagulation_thrombosis	57	15	0.32462056834718017	0.4045861390366343
GSE86216	3	0	shrunken_state_followup_nested	lipid_handling	57	15	0.30217213605358056	0.4184093135296828
GSE86216	3	0	shrunken_state_followup_nested	oxidative_stress	57	15	0.3313903105677199	0.40900795621067426
GSE86216	3	0	shrunken_state_followup_nested	hypoxia_glycolysis	57	15	0.3711753917795594	0.485794333864233
GSE86216	3	1	mean_delta	endothelial_activation	57	15	0.2953913315278434	0.3823685164248271
GSE86216	3	1	mean_delta	smooth_muscle_contractile	57	15	0.41636422179914406	0.4900841661051661
GSE86216	3	1	mean_delta	inflammation	57	15	0.3604839514505006	0.5020747903789048
GSE86216	3	1	mean_delta	extracellular_matrix	57	15	0.43896659174710473	0.5391721519157171
GSE86216	3	1	mean_delta	coagulation_thrombosis	57	15	0.4345151156662196	0.5537403519994879
GSE86216	3	1	mean_delta	lipid_handling	57	15	0.44828659963089446	0.536564717428812
GSE86216	3	1	mean_delta	oxidative_stress	57	15	0.30065669341966456	0.37298693767651514
GSE86216	3	1	mean_delta	hypoxia_glycolysis	57	15	0.4539372843919008	0.5977030265415579
GSE86216	3	1	mean_followup	endothelial_activation	57	15	0.367547853780194	0.4633917494819525
GSE86216	3	1	mean_followup	smooth_muscle_contractile	57	15	0.24036883096292852	0.3073749195451756
GSE86216	3	1	mean_followup	inflammation	57	15	0.37449756274216905	0.46488608657580743
GSE86216	3	1	mean_followup	extracellular_matrix	57	15	0.3888740302545923	0.48717479303339173
GSE86216	3	1	mean_followup	coagulation_thrombosis	57	15	0.2455819587179908	0.28671444318166794
GSE86216	3	1	mean_followup	lipid_handling	57	15	0.26096317913437805	0.3202623967584061
GSE86216	3	1	mean_followup	oxidative_stress	57	15	0.36566966197518797	0.43588339650374824
GSE86216	3	1	mean_followup	hypoxia_glycolysis	57	15	0.4587133963800614	0.5658898865623777
GSE86216	3	1	persistence	endothelial_activation	57	15	0.30281902702418234	0.3952534912725162
GSE86216	3	1	persistence	smooth_muscle_contractile	57	15	0.4174435729572009	0.4918770597254371
GSE86216	3	1	persistence	inflammation	57	15	0.3581205736186319	0.49554524758103313
GSE86216	3	1	persistence	extracellular_matrix	57	15	0.4510482574300462	0.5611448554364649
GSE86216	3	1	persistence	coagulation_thrombosis	57	15	0.4327552126139411	0.5550594863305311
GSE86216	3	1	persistence	lipid_handling	57	15	0.4463836849990439	0.5415503612287932
GSE86216	3	1	persistence	oxidative_stress	57	15	0.2998041146592978	0.3732006717819766
GSE86216	3	1	persistence	hypoxia_glycolysis	57	15	0.45886936046678245	0.6028726767287564
GSE86216	3	1	group_mean_delta	endothelial_activation	57	15	0.2953913315278434	0.3823685164248271
GSE86216	3	1	group_mean_delta	smooth_muscle_contractile	57	15	0.41636422179914406	0.4900841661051661
GSE86216	3	1	group_mean_delta	inflammation	57	15	0.3604839514505006	0.5020747903789048
GSE86216	3	1	group_mean_delta	extracellular_matrix	57	15	0.43896659174710473	0.5391721519157171
GSE86216	3	1	group_mean_delta	coagulation_thrombosis	57	15	0.4345151156662196	0.5537403519994879
GSE86216	3	1	group_mean_delta	lipid_handling	57	15	0.44828659963089446	0.536564717428812
GSE86216	3	1	group_mean_delta	oxidative_stress	57	15	0.30065669341966456	0.37298693767651514
GSE86216	3	1	group_mean_delta	hypoxia_glycolysis	57	15	0.4539372843919008	0.5977030265415579
GSE86216	3	1	group_mean_followup	endothelial_activation	57	15	0.367547853780194	0.4633917494819525
GSE86216	3	1	group_mean_followup	smooth_muscle_contractile	57	15	0.24036883096292852	0.3073749195451756
GSE86216	3	1	group_mean_followup	inflammation	57	15	0.37449756274216905	0.46488608657580743
GSE86216	3	1	group_mean_followup	extracellular_matrix	57	15	0.3888740302545923	0.48717479303339173
GSE86216	3	1	group_mean_followup	coagulation_thrombosis	57	15	0.2455819587179908	0.28671444318166794
GSE86216	3	1	group_mean_followup	lipid_handling	57	15	0.26096317913437805	0.3202623967584061
GSE86216	3	1	group_mean_followup	oxidative_stress	57	15	0.36566966197518797	0.43588339650374824
GSE86216	3	1	group_mean_followup	hypoxia_glycolysis	57	15	0.4587133963800614	0.5658898865623777
GSE86216	3	1	delta_ridge_fixed_0.01	endothelial_activation	57	15	0.2999172399464518	0.40207132687567576
GSE86216	3	1	delta_ridge_fixed_0.01	smooth_muscle_contractile	57	15	0.30989606385238216	0.36929159377265536
GSE86216	3	1	delta_ridge_fixed_0.01	inflammation	57	15	0.3768177002257732	0.4751336474509842
GSE86216	3	1	delta_ridge_fixed_0.01	extracellular_matrix	57	15	0.4800276121755149	0.5597081438532246
GSE86216	3	1	delta_ridge_fixed_0.01	coagulation_thrombosis	57	15	0.3008995058892486	0.39291621491783946
GSE86216	3	1	delta_ridge_fixed_0.01	lipid_handling	57	15	0.3089455858490468	0.3746989380878268
GSE86216	3	1	delta_ridge_fixed_0.01	oxidative_stress	57	15	0.25160055741378845	0.2844119392868027
GSE86216	3	1	delta_ridge_fixed_0.01	hypoxia_glycolysis	57	15	0.3794573094704202	0.4692028081925185
GSE86216	3	1	followup_ridge_fixed_0.01	endothelial_activation	57	15	0.30027100127980744	0.4022502554525439
GSE86216	3	1	followup_ridge_fixed_0.01	smooth_muscle_contractile	57	15	0.3098765129250296	0.36925236762198144
GSE86216	3	1	followup_ridge_fixed_0.01	inflammation	57	15	0.37676952315228884	0.47507031217167944
GSE86216	3	1	followup_ridge_fixed_0.01	extracellular_matrix	57	15	0.48020891446657843	0.5599291818900921
GSE86216	3	1	followup_ridge_fixed_0.01	coagulation_thrombosis	57	15	0.30066955327184464	0.3925407021254692
GSE86216	3	1	followup_ridge_fixed_0.01	lipid_handling	57	15	0.30875381854580264	0.3744286537472435
GSE86216	3	1	followup_ridge_fixed_0.01	oxidative_stress	57	15	0.25164237635366377	0.28438715901981715
GSE86216	3	1	followup_ridge_fixed_0.01	hypoxia_glycolysis	57	15	0.37953808209315926	0.46911653815533094
GSE86216	3	1	delta_ridge_nested	endothelial_activation	57	15	0.2874075982729032	0.39071823555592217
GSE86216	3	1	delta_ridge_nested	smooth_muscle_contractile	57	15	0.3262930751885686	0.37451842759351855
GSE86216	3	1	delta_ridge_nested	inflammation	57	15	0.36348370313561157	0.46375167791771943
GSE86216	3	1	delta_ridge_nested	extracellular_matrix	57	15	0.454445813715629	0.5190116027096839
GSE86216	3	1	delta_ridge_nested	coagulation_thrombosis	57	15	0.3172207252335282	0.42068728663382593
GSE86216	3	1	delta_ridge_nested	lipid_handling	57	15	0.32758493220815116	0.38914085330729364
GSE86216	3	1	delta_ridge_nested	oxidative_stress	57	15	0.2504198013225031	0.2855792337683342
GSE86216	3	1	delta_ridge_nested	hypoxia_glycolysis	57	15	0.3905117895604982	0.48819039627079336
GSE86216	3	1	followup_ridge_nested	endothelial_activation	57	15	0.33891797679442787	0.43018238047437185
GSE86216	3	1	followup_ridge_nested	smooth_muscle_contractile	57	15	0.2693357103691584	0.326171717991906
GSE86216	3	1	followup_ridge_nested	inflammation	57	15	0.3379164523121235	0.41334903352599894
GSE86216	3	1	followup_ridge_nested	extracellular_matrix	57	15	0.4150639721812661	0.49010286506833733
GSE86216	3	1	followup_ridge_nested	coagulation_thrombosis	57	15	0.2580053017434723	0.3085031231486771
GSE86216	3	1	followup_ridge_nested	lipid_handling	57	15	0.27711478973459036	0.3336137605909143
GSE86216	3	1	followup_ridge_nested	oxidative_stress	57	15	0.27988886559257004	0.32470563217919846
GSE86216	3	1	followup_ridge_nested	hypoxia_glycolysis	57	15	0.439774051175311	0.5179153768261675
GSE86216	3	1	pca2_followup_nested	endothelial_activation	57	15	0.3545015257178061	0.45084617046932407
GSE86216	3	1	pca2_followup_nested	smooth_muscle_contractile	57	15	0.25328078393628917	0.3167677919085677
GSE86216	3	1	pca2_followup_nested	inflammation	57	15	0.33270434283317596	0.41596406886089043
GSE86216	3	1	pca2_followup_nested	extracellular_matrix	57	15	0.38931991731943877	0.4823043242668373
GSE86216	3	1	pca2_followup_nested	coagulation_thrombosis	57	15	0.25092412655511803	0.2886643854057784
GSE86216	3	1	pca2_followup_nested	lipid_handling	57	15	0.26822697262030004	0.3293942195759718
GSE86216	3	1	pca2_followup_nested	oxidative_stress	57	15	0.28788993325471923	0.3420440747576242
GSE86216	3	1	pca2_followup_nested	hypoxia_glycolysis	57	15	0.457826118987752	0.5669504303334517
GSE86216	3	1	shrunken_state_followup_nested	endothelial_activation	57	15	0.3194589291180874	0.4154558859530806
GSE86216	3	1	shrunken_state_followup_nested	smooth_muscle_contractile	57	15	0.26834665234998345	0.3182182682125673
GSE86216	3	1	shrunken_state_followup_nested	inflammation	57	15	0.347987783096962	0.42254757697660705
GSE86216	3	1	shrunken_state_followup_nested	extracellular_matrix	57	15	0.3812170354988337	0.4806564109803845
GSE86216	3	1	shrunken_state_followup_nested	coagulation_thrombosis	57	15	0.2661425170921829	0.32499503215966713
GSE86216	3	1	shrunken_state_followup_nested	lipid_handling	57	15	0.28060398730784	0.33955407034702134
GSE86216	3	1	shrunken_state_followup_nested	oxidative_stress	57	15	0.29773601490761276	0.3566409547511036
GSE86216	3	1	shrunken_state_followup_nested	hypoxia_glycolysis	57	15	0.4402564685966705	0.517361309523591
GSE86216	3	2	mean_delta	endothelial_activation	58	14	0.3373885819941305	0.4039657608655166
GSE86216	3	2	mean_delta	smooth_muscle_contractile	58	14	0.44242885366437285	0.5235774781652588
GSE86216	3	2	mean_delta	inflammation	58	14	0.4448345198042542	0.5463157750305159
GSE86216	3	2	mean_delta	extracellular_matrix	58	14	0.3612050624817604	0.5456471890804372
GSE86216	3	2	mean_delta	coagulation_thrombosis	58	14	0.48044986121368377	0.5441165233294071
GSE86216	3	2	mean_delta	lipid_handling	58	14	0.2896647476391875	0.3359060320376698
GSE86216	3	2	mean_delta	oxidative_stress	58	14	0.3325283587089552	0.46167702263943183
GSE86216	3	2	mean_delta	hypoxia_glycolysis	58	14	0.31574942229198477	0.47359634881396795
GSE86216	3	2	mean_followup	endothelial_activation	58	14	0.3343424072993743	0.37662429222520705
GSE86216	3	2	mean_followup	smooth_muscle_contractile	58	14	0.30255611925639786	0.37780302934575805
GSE86216	3	2	mean_followup	inflammation	58	14	0.43584452154380343	0.5150688548339664
GSE86216	3	2	mean_followup	extracellular_matrix	58	14	0.3820231986024451	0.46962619344779105
GSE86216	3	2	mean_followup	coagulation_thrombosis	58	14	0.23389327877065594	0.28445726118818804
GSE86216	3	2	mean_followup	lipid_handling	58	14	0.2896980652249338	0.33060457390183134
GSE86216	3	2	mean_followup	oxidative_stress	58	14	0.31512568633520704	0.3909929695186107
GSE86216	3	2	mean_followup	hypoxia_glycolysis	58	14	0.34344700136967904	0.4371098170108108
GSE86216	3	2	persistence	endothelial_activation	58	14	0.34278577145234673	0.40853784439910046
GSE86216	3	2	persistence	smooth_muscle_contractile	58	14	0.4324162621024015	0.5247625536222664
GSE86216	3	2	persistence	inflammation	58	14	0.4537628351885206	0.5518873246059082
GSE86216	3	2	persistence	extracellular_matrix	58	14	0.34402285769281976	0.5456274658098705
GSE86216	3	2	persistence	coagulation_thrombosis	58	14	0.4750024969992533	0.5370359365886553
GSE86216	3	2	persistence	lipid_handling	58	14	0.27101292201283805	0.3249561067099954
GSE86216	3	2	persistence	oxidative_stress	58	14	0.3280812081252666	0.46070363781254736
GSE86216	3	2	persistence	hypoxia_glycolysis	58	14	0.32358256212752673	0.47757641064323203
GSE86216	3	2	group_mean_delta	endothelial_activation	58	14	0.3373885819941305	0.4039657608655166
GSE86216	3	2	group_mean_delta	smooth_muscle_contractile	58	14	0.44242885366437285	0.5235774781652588
GSE86216	3	2	group_mean_delta	inflammation	58	14	0.4448345198042542	0.5463157750305159
GSE86216	3	2	group_mean_delta	extracellular_matrix	58	14	0.3612050624817604	0.5456471890804372
GSE86216	3	2	group_mean_delta	coagulation_thrombosis	58	14	0.48044986121368377	0.5441165233294071
GSE86216	3	2	group_mean_delta	lipid_handling	58	14	0.2896647476391875	0.3359060320376698
GSE86216	3	2	group_mean_delta	oxidative_stress	58	14	0.3325283587089552	0.46167702263943183
GSE86216	3	2	group_mean_delta	hypoxia_glycolysis	58	14	0.31574942229198477	0.47359634881396795
GSE86216	3	2	group_mean_followup	endothelial_activation	58	14	0.3343424072993743	0.37662429222520705
GSE86216	3	2	group_mean_followup	smooth_muscle_contractile	58	14	0.30255611925639786	0.37780302934575805
GSE86216	3	2	group_mean_followup	inflammation	58	14	0.43584452154380343	0.5150688548339664
GSE86216	3	2	group_mean_followup	extracellular_matrix	58	14	0.3820231986024451	0.46962619344779105
GSE86216	3	2	group_mean_followup	coagulation_thrombosis	58	14	0.23389327877065594	0.28445726118818804
GSE86216	3	2	group_mean_followup	lipid_handling	58	14	0.2896980652249338	0.33060457390183134
GSE86216	3	2	group_mean_followup	oxidative_stress	58	14	0.31512568633520704	0.3909929695186107
GSE86216	3	2	group_mean_followup	hypoxia_glycolysis	58	14	0.34344700136967904	0.4371098170108108
GSE86216	3	2	delta_ridge_fixed_0.01	endothelial_activation	58	14	0.24585446842763048	0.3188135387656278
GSE86216	3	2	delta_ridge_fixed_0.01	smooth_muscle_contractile	58	14	0.2537497910688721	0.3166254448473341
GSE86216	3	2	delta_ridge_fixed_0.01	inflammation	58	14	0.45441988409658035	0.5219561464080413
GSE86216	3	2	delta_ridge_fixed_0.01	extracellular_matrix	58	14	0.39401358700190864	0.4504295584874057
GSE86216	3	2	delta_ridge_fixed_0.01	coagulation_thrombosis	58	14	0.3531233807882079	0.3909973310798318
GSE86216	3	2	delta_ridge_fixed_0.01	lipid_handling	58	14	0.33556507785454287	0.39184747278248927
GSE86216	3	2	delta_ridge_fixed_0.01	oxidative_stress	58	14	0.28725552989492165	0.3705767301927303
GSE86216	3	2	delta_ridge_fixed_0.01	hypoxia_glycolysis	58	14	0.32411142779426383	0.3899974772201411
GSE86216	3	2	followup_ridge_fixed_0.01	endothelial_activation	58	14	0.24591286682113195	0.3188040375338413
GSE86216	3	2	followup_ridge_fixed_0.01	smooth_muscle_contractile	58	14	0.25359918337157067	0.3166083838523752
GSE86216	3	2	followup_ridge_fixed_0.01	inflammation	58	14	0.45433518624825747	0.5217882409760907
GSE86216	3	2	followup_ridge_fixed_0.01	extracellular_matrix	58	14	0.3942259938699496	0.4506379660219974
GSE86216	3	2	followup_ridge_fixed_0.01	coagulation_thrombosis	58	14	0.35296949332101946	0.39084919683673114
GSE86216	3	2	followup_ridge_fixed_0.01	lipid_handling	58	14	0.33604934890961247	0.39219671095963077
GSE86216	3	2	followup_ridge_fixed_0.01	oxidative_stress	58	14	0.287260188272906	0.3704309678595422
GSE86216	3	2	followup_ridge_fixed_0.01	hypoxia_glycolysis	58	14	0.3240780726989208	0.3900355610334869
GSE86216	3	2	delta_ridge_nested	endothelial_activation	58	14	0.2605424923842449	0.32820289835055166
GSE86216	3	2	delta_ridge_nested	smooth_muscle_contractile	58	14	0.2764373695407042	0.3326976420261282
GSE86216	3	2	delta_ridge_nested	inflammation	58	14	0.45306538743328445	0.5265657277365215
GSE86216	3	2	delta_ridge_nested	extracellular_matrix	58	14	0.3734068017862156	0.44303820570789954
GSE86216	3	2	delta_ridge_nested	coagulation_thrombosis	58	14	0.35988536496046597	0.39694841505887796
GSE86216	3	2	delta_ridge_nested	lipid_handling	58	14	0.2876578271206208	0.33202858685407216
GSE86216	3	2	delta_ridge_nested	oxidative_stress	58	14	0.29132651988850133	0.38639135323030893
GSE86216	3	2	delta_ridge_nested	hypoxia_glycolysis	58	14	0.327296840213442	0.40232023841050474
GSE86216	3	2	followup_ridge_nested	endothelial_activation	58	14	0.2938873243110387	0.34047964130896985
GSE86216	3	2	followup_ridge_nested	smooth_muscle_contractile	58	14	0.27850389537953185	0.3457606979028263
GSE86216	3	2	followup_ridge_nested	inflammation	58	14	0.45149601425705244	0.5077018326447729
GSE86216	3	2	followup_ridge_nested	extracellular_matrix	58	14	0.38511823033303666	0.45990468959649095
GSE86216	3	2	followup_ridge_nested	coagulation_thrombosis	58	14	0.27617291116622894	0.32044580291430713
GSE86216	3	2	followup_ridge_nested	lipid_handling	58	14	0.28467525768100566	0.3235776191208646
GSE86216	3	2	followup_ridge_nested	oxidative_stress	58	14	0.29836213008316725	0.36508088656489723
GSE86216	3	2	followup_ridge_nested	hypoxia_glycolysis	58	14	0.35805273887600686	0.4380943691863892
GSE86216	3	2	pca2_followup_nested	endothelial_activation	58	14	0.3111425013638137	0.3618742052971773
GSE86216	3	2	pca2_followup_nested	smooth_muscle_contractile	58	14	0.2804802473334175	0.3479456043462042
GSE86216	3	2	pca2_followup_nested	inflammation	58	14	0.4856950126380359	0.546295649126714
GSE86216	3	2	pca2_followup_nested	extracellular_matrix	58	14	0.38134334278152643	0.4600434202884156
GSE86216	3	2	pca2_followup_nested	coagulation_thrombosis	58	14	0.3068211207717099	0.3542616542128838
GSE86216	3	2	pca2_followup_nested	lipid_handling	58	14	0.2846357557531138	0.32470311069319785
GSE86216	3	2	pca2_followup_nested	oxidative_stress	58	14	0.3053256675058281	0.3756938420492744
GSE86216	3	2	pca2_followup_nested	hypoxia_glycolysis	58	14	0.38131521422172915	0.46588536275629533
GSE86216	3	2	shrunken_state_followup_nested	endothelial_activation	58	14	0.3019451760577708	0.3430127291428989
GSE86216	3	2	shrunken_state_followup_nested	smooth_muscle_contractile	58	14	0.2963740659706687	0.36146086959639423
GSE86216	3	2	shrunken_state_followup_nested	inflammation	58	14	0.4290019372058437	0.49811178543714
GSE86216	3	2	shrunken_state_followup_nested	extracellular_matrix	58	14	0.35070184466717835	0.4600006601887016
GSE86216	3	2	shrunken_state_followup_nested	coagulation_thrombosis	58	14	0.2734274632769208	0.3182221748640806
GSE86216	3	2	shrunken_state_followup_nested	lipid_handling	58	14	0.2485021925044964	0.29460810724946357
GSE86216	3	2	shrunken_state_followup_nested	oxidative_stress	58	14	0.3136772991550885	0.3956679793952055
GSE86216	3	2	shrunken_state_followup_nested	hypoxia_glycolysis	58	14	0.32679926142259574	0.4143710379653192
GSE86216	3	3	mean_delta	endothelial_activation	58	14	0.24311166664528344	0.2709359536054316
GSE86216	3	3	mean_delta	smooth_muscle_contractile	58	14	0.350044965753885	0.42196491246354123
GSE86216	3	3	mean_delta	inflammation	58	14	0.49038002045133794	0.5857669958107722
GSE86216	3	3	mean_delta	extracellular_matrix	58	14	0.5287830780860915	0.6123186224347668
GSE86216	3	3	mean_delta	coagulation_thrombosis	58	14	0.34723116983566094	0.404219891788008
GSE86216	3	3	mean_delta	lipid_handling	58	14	0.4141725146882066	0.508962843956212
GSE86216	3	3	mean_delta	oxidative_stress	58	14	0.3618809464799531	0.41571825140371976
GSE86216	3	3	mean_delta	hypoxia_glycolysis	58	14	0.36646709339958516	0.43788800197963096
GSE86216	3	3	mean_followup	endothelial_activation	58	14	0.31184583448284364	0.4122016590768417
GSE86216	3	3	mean_followup	smooth_muscle_contractile	58	14	0.3458481635062431	0.40598773604161115
GSE86216	3	3	mean_followup	inflammation	58	14	0.40765508828147023	0.49608503828330913
GSE86216	3	3	mean_followup	extracellular_matrix	58	14	0.3714094137121377	0.4146007487182707
GSE86216	3	3	mean_followup	coagulation_thrombosis	58	14	0.34577387228152606	0.4330948205356156
GSE86216	3	3	mean_followup	lipid_handling	58	14	0.2566648004094917	0.3132844269383762
GSE86216	3	3	mean_followup	oxidative_stress	58	14	0.4301673731859069	0.4840007146608411
GSE86216	3	3	mean_followup	hypoxia_glycolysis	58	14	0.4267535627202328	0.495425982284142
GSE86216	3	3	persistence	endothelial_activation	58	14	0.24311166664528344	0.27208557223348884
GSE86216	3	3	persistence	smooth_muscle_contractile	58	14	0.34352341169010525	0.4240392046008515
GSE86216	3	3	persistence	inflammation	58	14	0.4777539447346862	0.5681680561630807
GSE86216	3	3	persistence	extracellular_matrix	58	14	0.5468378213307847	0.6360857334989862
GSE86216	3	3	persistence	coagulation_thrombosis	58	14	0.3304822349733378	0.39011155115704443
GSE86216	3	3	persistence	lipid_handling	58	14	0.4135339014002707	0.5086012591146236
GSE86216	3	3	persistence	oxidative_stress	58	14	0.3596998524382639	0.4149000403930536
GSE86216	3	3	persistence	hypoxia_glycolysis	58	14	0.35863873110290206	0.4367671883555726
GSE86216	3	3	group_mean_delta	endothelial_activation	58	14	0.24311166664528344	0.2709359536054316
GSE86216	3	3	group_mean_delta	smooth_muscle_contractile	58	14	0.350044965753885	0.42196491246354123
GSE86216	3	3	group_mean_delta	inflammation	58	14	0.49038002045133794	0.5857669958107722
GSE86216	3	3	group_mean_delta	extracellular_matrix	58	14	0.5287830780860915	0.6123186224347668
GSE86216	3	3	group_mean_delta	coagulation_thrombosis	58	14	0.34723116983566094	0.404219891788008
GSE86216	3	3	group_mean_delta	lipid_handling	58	14	0.4141725146882066	0.508962843956212
GSE86216	3	3	group_mean_delta	oxidative_stress	58	14	0.3618809464799531	0.41571825140371976
GSE86216	3	3	group_mean_delta	hypoxia_glycolysis	58	14	0.36646709339958516	0.43788800197963096
GSE86216	3	3	group_mean_followup	endothelial_activation	58	14	0.31184583448284364	0.4122016590768417
GSE86216	3	3	group_mean_followup	smooth_muscle_contractile	58	14	0.3458481635062431	0.40598773604161115
GSE86216	3	3	group_mean_followup	inflammation	58	14	0.40765508828147023	0.49608503828330913
GSE86216	3	3	group_mean_followup	extracellular_matrix	58	14	0.3714094137121377	0.4146007487182707
GSE86216	3	3	group_mean_followup	coagulation_thrombosis	58	14	0.34577387228152606	0.4330948205356156
GSE86216	3	3	group_mean_followup	lipid_handling	58	14	0.2566648004094917	0.3132844269383762
GSE86216	3	3	group_mean_followup	oxidative_stress	58	14	0.4301673731859069	0.4840007146608411
GSE86216	3	3	group_mean_followup	hypoxia_glycolysis	58	14	0.4267535627202328	0.495425982284142
GSE86216	3	3	delta_ridge_fixed_0.01	endothelial_activation	58	14	0.25192813502055844	0.3365405229422735
GSE86216	3	3	delta_ridge_fixed_0.01	smooth_muscle_contractile	58	14	0.3276990189757819	0.3717935757855248
GSE86216	3	3	delta_ridge_fixed_0.01	inflammation	58	14	0.30568307924424704	0.419366213300908
GSE86216	3	3	delta_ridge_fixed_0.01	extracellular_matrix	58	14	0.46630558574349884	0.5133514345821706
GSE86216	3	3	delta_ridge_fixed_0.01	coagulation_thrombosis	58	14	0.369830436195368	0.457645405546293
GSE86216	3	3	delta_ridge_fixed_0.01	lipid_handling	58	14	0.2737757634391757	0.3227783102012958
GSE86216	3	3	delta_ridge_fixed_0.01	oxidative_stress	58	14	0.3704854155108646	0.4383227472973488
GSE86216	3	3	delta_ridge_fixed_0.01	hypoxia_glycolysis	58	14	0.3347800336787383	0.4739601493036692
GSE86216	3	3	followup_ridge_fixed_0.01	endothelial_activation	58	14	0.25194467711468743	0.33666673798295005
GSE86216	3	3	followup_ridge_fixed_0.01	smooth_muscle_contractile	58	14	0.32774559842289536	0.37190497284042584
GSE86216	3	3	followup_ridge_fixed_0.01	inflammation	58	14	0.30568118951768375	0.4192609307245768
GSE86216	3	3	followup_ridge_fixed_0.01	extracellular_matrix	58	14	0.46623012303780886	0.5132553636471633
GSE86216	3	3	followup_ridge_fixed_0.01	coagulation_thrombosis	58	14	0.37038283798796573	0.45832761157205526
GSE86216	3	3	followup_ridge_fixed_0.01	lipid_handling	58	14	0.2735959805701282	0.3225528272151303
GSE86216	3	3	followup_ridge_fixed_0.01	oxidative_stress	58	14	0.3703930976150473	0.43825798152772427
GSE86216	3	3	followup_ridge_fixed_0.01	hypoxia_glycolysis	58	14	0.33471010947687124	0.4738773887173627
GSE86216	3	3	delta_ridge_nested	endothelial_activation	58	14	0.24267126325376104	0.31496822039038397
GSE86216	3	3	delta_ridge_nested	smooth_muscle_contractile	58	14	0.309866898976855	0.356977180704012
GSE86216	3	3	delta_ridge_nested	inflammation	58	14	0.3316877279353119	0.43888094049527354
GSE86216	3	3	delta_ridge_nested	extracellular_matrix	58	14	0.46248088416143	0.5079783074264397
GSE86216	3	3	delta_ridge_nested	coagulation_thrombosis	58	14	0.30103109701000264	0.3711850195895278
GSE86216	3	3	delta_ridge_nested	lipid_handling	58	14	0.28548564265177456	0.3443017952510988
GSE86216	3	3	delta_ridge_nested	oxidative_stress	58	14	0.37734607136595927	0.43771867677734017
GSE86216	3	3	delta_ridge_nested	hypoxia_glycolysis	58	14	0.320185196578072	0.4352027983378559
GSE86216	3	3	followup_ridge_nested	endothelial_activation	58	14	0.266197243637318	0.35757637926887453
GSE86216	3	3	followup_ridge_nested	smooth_muscle_contractile	58	14	0.3262817758824718	0.37780128843346
GSE86216	3	3	followup_ridge_nested	inflammation	58	14	0.3424083037195147	0.42262195976125133
GSE86216	3	3	followup_ridge_nested	extracellular_matrix	58	14	0.3955042112397245	0.4403072734093706
GSE86216	3	3	followup_ridge_nested	coagulation_thrombosis	58	14	0.340341412309136	0.42589163308341244
GSE86216	3	3	followup_ridge_nested	lipid_handling	58	14	0.25581032756373306	0.30864875124015995
GSE86216	3	3	followup_ridge_nested	oxidative_stress	58	14	0.3658520192778164	0.43036684754556837
GSE86216	3	3	followup_ridge_nested	hypoxia_glycolysis	58	14	0.36736051182298973	0.44158891302059855
GSE86216	3	3	pca2_followup_nested	endothelial_activation	58	14	0.27763156322915505	0.3659859331226452
GSE86216	3	3	pca2_followup_nested	smooth_muscle_contractile	58	14	0.3199533567922099	0.3708484372452278
GSE86216	3	3	pca2_followup_nested	inflammation	58	14	0.3212547233493134	0.40543933725950104
GSE86216	3	3	pca2_followup_nested	extracellular_matrix	58	14	0.3941125997388431	0.4554629939052576
GSE86216	3	3	pca2_followup_nested	coagulation_thrombosis	58	14	0.32797470313541205	0.40774719780366636
GSE86216	3	3	pca2_followup_nested	lipid_handling	58	14	0.2406632955565122	0.29298780040324846
GSE86216	3	3	pca2_followup_nested	oxidative_stress	58	14	0.3383963100167836	0.419475126341631
GSE86216	3	3	pca2_followup_nested	hypoxia_glycolysis	58	14	0.4234806249391839	0.48848695711918544
GSE86216	3	3	shrunken_state_followup_nested	endothelial_activation	58	14	0.27107310516877703	0.35336753265278764
GSE86216	3	3	shrunken_state_followup_nested	smooth_muscle_contractile	58	14	0.30916658354409615	0.3591398758570653
GSE86216	3	3	shrunken_state_followup_nested	inflammation	58	14	0.3663752561764408	0.45766754788291686
GSE86216	3	3	shrunken_state_followup_nested	extracellular_matrix	58	14	0.40820043072041645	0.4494490539443982
GSE86216	3	3	shrunken_state_followup_nested	coagulation_thrombosis	58	14	0.2803951095444822	0.3397922836341656
GSE86216	3	3	shrunken_state_followup_nested	lipid_handling	58	14	0.2563243133376415	0.3169058557180091
GSE86216	3	3	shrunken_state_followup_nested	oxidative_stress	58	14	0.4027787432292656	0.4539964962346622
GSE86216	3	3	shrunken_state_followup_nested	hypoxia_glycolysis	58	14	0.33117178394104313	0.4081422364888578
GSE86216	3	4	mean_delta	endothelial_activation	58	14	0.3947727167065044	0.46296357804789523
GSE86216	3	4	mean_delta	smooth_muscle_contractile	58	14	0.48753585631106083	0.5658809355973252
GSE86216	3	4	mean_delta	inflammation	58	14	0.3900550738670804	0.4392547577455917
GSE86216	3	4	mean_delta	extracellular_matrix	58	14	0.4249257811963832	0.5165843316882892
GSE86216	3	4	mean_delta	coagulation_thrombosis	58	14	0.3391539447718442	0.4439406217922997
GSE86216	3	4	mean_delta	lipid_handling	58	14	0.251425826455706	0.3044170098035076
GSE86216	3	4	mean_delta	oxidative_stress	58	14	0.3731769399182389	0.5030235634953375
GSE86216	3	4	mean_delta	hypoxia_glycolysis	58	14	0.47110585079293216	0.5268392853673226
GSE86216	3	4	mean_followup	endothelial_activation	58	14	0.2029191786505728	0.24895658532252915
GSE86216	3	4	mean_followup	smooth_muscle_contractile	58	14	0.283355207368759	0.39507815770169047
GSE86216	3	4	mean_followup	inflammation	58	14	0.2950043973925925	0.3678967250819341
GSE86216	3	4	mean_followup	extracellular_matrix	58	14	0.2454460241005267	0.28063720207710335
GSE86216	3	4	mean_followup	coagulation_thrombosis	58	14	0.33188142011866556	0.4555641265817338
GSE86216	3	4	mean_followup	lipid_handling	58	14	0.2546933174773371	0.3392767225602827
GSE86216	3	4	mean_followup	oxidative_stress	58	14	0.34649516107063605	0.5084459488373142
GSE86216	3	4	mean_followup	hypoxia_glycolysis	58	14	0.4141282326248955	0.4987823103964575
GSE86216	3	4	persistence	endothelial_activation	58	14	0.3947727167065042	0.4615847325647276
GSE86216	3	4	persistence	smooth_muscle_contractile	58	14	0.4377743708860239	0.5100278272690447
GSE86216	3	4	persistence	inflammation	58	14	0.399396611742032	0.4399639391048452
GSE86216	3	4	persistence	extracellular_matrix	58	14	0.37209506446167984	0.45612312615644807
GSE86216	3	4	persistence	coagulation_thrombosis	58	14	0.32269819027331625	0.4399269246656809
GSE86216	3	4	persistence	lipid_handling	58	14	0.2539774417481218	0.3069870265549905
GSE86216	3	4	persistence	oxidative_stress	58	14	0.37673161274010986	0.49803616451180377
GSE86216	3	4	persistence	hypoxia_glycolysis	58	14	0.46127190674895624	0.5177772707647869
GSE86216	3	4	group_mean_delta	endothelial_activation	58	14	0.3947727167065044	0.46296357804789523
GSE86216	3	4	group_mean_delta	smooth_muscle_contractile	58	14	0.48753585631106083	0.5658809355973252
GSE86216	3	4	group_mean_delta	inflammation	58	14	0.3900550738670804	0.4392547577455917
GSE86216	3	4	group_mean_delta	extracellular_matrix	58	14	0.4249257811963832	0.5165843316882892
GSE86216	3	4	group_mean_delta	coagulation_thrombosis	58	14	0.3391539447718442	0.4439406217922997
GSE86216	3	4	group_mean_delta	lipid_handling	58	14	0.251425826455706	0.3044170098035076
GSE86216	3	4	group_mean_delta	oxidative_stress	58	14	0.3731769399182389	0.5030235634953375
GSE86216	3	4	group_mean_delta	hypoxia_glycolysis	58	14	0.47110585079293216	0.5268392853673226
GSE86216	3	4	group_mean_followup	endothelial_activation	58	14	0.2029191786505728	0.24895658532252915
GSE86216	3	4	group_mean_followup	smooth_muscle_contractile	58	14	0.283355207368759	0.39507815770169047
GSE86216	3	4	group_mean_followup	inflammation	58	14	0.2950043973925925	0.3678967250819341
GSE86216	3	4	group_mean_followup	extracellular_matrix	58	14	0.2454460241005267	0.28063720207710335
GSE86216	3	4	group_mean_followup	coagulation_thrombosis	58	14	0.33188142011866556	0.4555641265817338
GSE86216	3	4	group_mean_followup	lipid_handling	58	14	0.2546933174773371	0.3392767225602827
GSE86216	3	4	group_mean_followup	oxidative_stress	58	14	0.34649516107063605	0.5084459488373142
GSE86216	3	4	group_mean_followup	hypoxia_glycolysis	58	14	0.4141282326248955	0.4987823103964575
GSE86216	3	4	delta_ridge_fixed_0.01	endothelial_activation	58	14	0.3251494730195533	0.39318122960760377
GSE86216	3	4	delta_ridge_fixed_0.01	smooth_muscle_contractile	58	14	0.34279628380559407	0.43343393278591325
GSE86216	3	4	delta_ridge_fixed_0.01	inflammation	58	14	0.28212704251053383	0.3571811378250712
GSE86216	3	4	delta_ridge_fixed_0.01	extracellular_matrix	58	14	0.24818055952785287	0.2932811955259938
GSE86216	3	4	delta_ridge_fixed_0.01	coagulation_thrombosis	58	14	0.3291198264236709	0.4388742671199656
GSE86216	3	4	delta_ridge_fixed_0.01	lipid_handling	58	14	0.27784402968157684	0.34342377880358577
GSE86216	3	4	delta_ridge_fixed_0.01	oxidative_stress	58	14	0.3854673181547253	0.4719018224341182
GSE86216	3	4	delta_ridge_fixed_0.01	hypoxia_glycolysis	58	14	0.4644587324933881	0.5764524014955775
GSE86216	3	4	followup_ridge_fixed_0.01	endothelial_activation	58	14	0.32453752658435275	0.3926519345102114
GSE86216	3	4	followup_ridge_fixed_0.01	smooth_muscle_contractile	58	14	0.34283939961270127	0.4334394201736681
GSE86216	3	4	followup_ridge_fixed_0.01	inflammation	58	14	0.28198769212331337	0.35714133263739084
GSE86216	3	4	followup_ridge_fixed_0.01	extracellular_matrix	58	14	0.24825863591308933	0.29334947587603377
GSE86216	3	4	followup_ridge_fixed_0.01	coagulation_thrombosis	58	14	0.32907085806811337	0.4387748938358759
GSE86216	3	4	followup_ridge_fixed_0.01	lipid_handling	58	14	0.2781114841115904	0.34362596802966594
GSE86216	3	4	followup_ridge_fixed_0.01	oxidative_stress	58	14	0.38555712492213245	0.4720117163330987
GSE86216	3	4	followup_ridge_fixed_0.01	hypoxia_glycolysis	58	14	0.46446853141241556	0.5764455502167918
GSE86216	3	4	delta_ridge_nested	endothelial_activation	58	14	0.33911827839767905	0.4046183926812259
GSE86216	3	4	delta_ridge_nested	smooth_muscle_contractile	58	14	0.3458211645474122	0.4308810797548731
GSE86216	3	4	delta_ridge_nested	inflammation	58	14	0.2890053796524224	0.35387892450862585
GSE86216	3	4	delta_ridge_nested	extracellular_matrix	58	14	0.24395204946487437	0.29711579079741723
GSE86216	3	4	delta_ridge_nested	coagulation_thrombosis	58	14	0.33128692681096245	0.44801232175094574
GSE86216	3	4	delta_ridge_nested	lipid_handling	58	14	0.23553730523186261	0.31668122328423287
GSE86216	3	4	delta_ridge_nested	oxidative_stress	58	14	0.36440820009843033	0.45483472251218415
GSE86216	3	4	delta_ridge_nested	hypoxia_glycolysis	58	14	0.4329919184038259	0.5378990996000801
GSE86216	3	4	followup_ridge_nested	endothelial_activation	58	14	0.2186067548537402	0.2694841629096657
GSE86216	3	4	followup_ridge_nested	smooth_muscle_contractile	58	14	0.2952475954217543	0.40107478308918526
GSE86216	3	4	followup_ridge_nested	inflammation	58	14	0.27711933348724244	0.34805419355816325
GSE86216	3	4	followup_ridge_nested	extracellular_matrix	58	14	0.2520433642026785	0.2934543417676272
GSE86216	3	4	followup_ridge_nested	coagulation_thrombosis	58	14	0.32268461618706207	0.43729117069416823
GSE86216	3	4	followup_ridge_nested	lipid_handling	58	14	0.25114585830847996	0.33067083885843385
GSE86216	3	4	followup_ridge_nested	oxidative_stress	58	14	0.3591786093011181	0.4761494956161899
GSE86216	3	4	followup_ridge_nested	hypoxia_glycolysis	58	14	0.41540809383555294	0.497089057586276
GSE86216	3	4	pca2_followup_nested	endothelial_activation	58	14	0.1825474045386876	0.23559734044201533
GSE86216	3	4	pca2_followup_nested	smooth_muscle_contractile	58	14	0.30286336553486987	0.410454793178783
GSE86216	3	4	pca2_followup_nested	inflammation	58	14	0.2940325860488492	0.40354377396220215
GSE86216	3	4	pca2_followup_nested	extracellular_matrix	58	14	0.27070958702654185	0.32097262515794145
GSE86216	3	4	pca2_followup_nested	coagulation_thrombosis	58	14	0.3281818802155073	0.43575840066747235
GSE86216	3	4	pca2_followup_nested	lipid_handling	58	14	0.261342100287375	0.33231878308352314
GSE86216	3	4	pca2_followup_nested	oxidative_stress	58	14	0.36573913951012355	0.4725321641872882
GSE86216	3	4	pca2_followup_nested	hypoxia_glycolysis	58	14	0.4193870866232748	0.5115126207042787
GSE86216	3	4	shrunken_state_followup_nested	endothelial_activation	58	14	0.26555446349226214	0.32685237754019
GSE86216	3	4	shrunken_state_followup_nested	smooth_muscle_contractile	58	14	0.3571675016849725	0.4462662974503518
GSE86216	3	4	shrunken_state_followup_nested	inflammation	58	14	0.296983146381994	0.35304914177469543
GSE86216	3	4	shrunken_state_followup_nested	extracellular_matrix	58	14	0.301959923638686	0.37694980213600915
GSE86216	3	4	shrunken_state_followup_nested	coagulation_thrombosis	58	14	0.31265688996523405	0.4118158921139871
GSE86216	3	4	shrunken_state_followup_nested	lipid_handling	58	14	0.2279086216839998	0.3012210090070674
GSE86216	3	4	shrunken_state_followup_nested	oxidative_stress	58	14	0.35594829765375763	0.44493674412437667
GSE86216	3	4	shrunken_state_followup_nested	hypoxia_glycolysis	58	14	0.4081728976098479	0.4837168707797795
GSE86216	4	0	mean_delta	endothelial_activation	57	15	0.3011130124586091	0.379410122108061
GSE86216	4	0	mean_delta	smooth_muscle_contractile	57	15	0.42206802941755567	0.5195766753432609
GSE86216	4	0	mean_delta	inflammation	57	15	0.39385168662299813	0.48588421858559344
GSE86216	4	0	mean_delta	extracellular_matrix	57	15	0.47444103923318237	0.6184772007199165
GSE86216	4	0	mean_delta	coagulation_thrombosis	57	15	0.42621569248875274	0.5360392361120319
GSE86216	4	0	mean_delta	lipid_handling	57	15	0.3987068210508351	0.5002708036214385
GSE86216	4	0	mean_delta	oxidative_stress	57	15	0.2963909249357877	0.3851896215444396
GSE86216	4	0	mean_delta	hypoxia_glycolysis	57	15	0.3354195336635329	0.4216454689639608
GSE86216	4	0	mean_followup	endothelial_activation	57	15	0.2818023170754439	0.3147039358319429
GSE86216	4	0	mean_followup	smooth_muscle_contractile	57	15	0.3269070305162291	0.38243331764226285
GSE86216	4	0	mean_followup	inflammation	57	15	0.26595699336360906	0.3473860157702742
GSE86216	4	0	mean_followup	extracellular_matrix	57	15	0.40643875819392605	0.5095427554030896
GSE86216	4	0	mean_followup	coagulation_thrombosis	57	15	0.3713542297474147	0.48566791498206274
GSE86216	4	0	mean_followup	lipid_handling	57	15	0.25351576701609996	0.3139606958937191
GSE86216	4	0	mean_followup	oxidative_stress	57	15	0.3829251465681015	0.5765449666389146
GSE86216	4	0	mean_followup	hypoxia_glycolysis	57	15	0.33820960125310734	0.4381929533500227
GSE86216	4	0	persistence	endothelial_activation	57	15	0.30947430455014835	0.3865709330441824
GSE86216	4	0	persistence	smooth_muscle_contractile	57	15	0.42376824502478894	0.5249353068045564
GSE86216	4	0	persistence	inflammation	57	15	0.4102032917080949	0.4925241894792402
GSE86216	4	0	persistence	extracellular_matrix	57	15	0.4655812617365881	0.638218913205404
GSE86216	4	0	persistence	coagulation_thrombosis	57	15	0.4261571107046736	0.5359974612973233
GSE86216	4	0	persistence	lipid_handling	57	15	0.3964605114379294	0.47664484425336096
GSE86216	4	0	persistence	oxidative_stress	57	15	0.29724517030956515	0.38520417882302105
GSE86216	4	0	persistence	hypoxia_glycolysis	57	15	0.33828955743086675	0.4101893973582006
GSE86216	4	0	group_mean_delta	endothelial_activation	57	15	0.3011130124586091	0.379410122108061
GSE86216	4	0	group_mean_delta	smooth_muscle_contractile	57	15	0.42206802941755567	0.5195766753432609
GSE86216	4	0	group_mean_delta	inflammation	57	15	0.39385168662299813	0.48588421858559344
GSE86216	4	0	group_mean_delta	extracellular_matrix	57	15	0.47444103923318237	0.6184772007199165
GSE86216	4	0	group_mean_delta	coagulation_thrombosis	57	15	0.42621569248875274	0.5360392361120319
GSE86216	4	0	group_mean_delta	lipid_handling	57	15	0.3987068210508351	0.5002708036214385
GSE86216	4	0	group_mean_delta	oxidative_stress	57	15	0.2963909249357877	0.3851896215444396
GSE86216	4	0	group_mean_delta	hypoxia_glycolysis	57	15	0.3354195336635329	0.4216454689639608
GSE86216	4	0	group_mean_followup	endothelial_activation	57	15	0.2818023170754439	0.3147039358319429
GSE86216	4	0	group_mean_followup	smooth_muscle_contractile	57	15	0.3269070305162291	0.38243331764226285
GSE86216	4	0	group_mean_followup	inflammation	57	15	0.26595699336360906	0.3473860157702742
GSE86216	4	0	group_mean_followup	extracellular_matrix	57	15	0.40643875819392605	0.5095427554030896
GSE86216	4	0	group_mean_followup	coagulation_thrombosis	57	15	0.3713542297474147	0.48566791498206274
GSE86216	4	0	group_mean_followup	lipid_handling	57	15	0.25351576701609996	0.3139606958937191
GSE86216	4	0	group_mean_followup	oxidative_stress	57	15	0.3829251465681015	0.5765449666389146
GSE86216	4	0	group_mean_followup	hypoxia_glycolysis	57	15	0.33820960125310734	0.4381929533500227
GSE86216	4	0	delta_ridge_fixed_0.01	endothelial_activation	57	15	0.3190891854185237	0.3783851770124808
GSE86216	4	0	delta_ridge_fixed_0.01	smooth_muscle_contractile	57	15	0.3336423975647138	0.37634670120973773
GSE86216	4	0	delta_ridge_fixed_0.01	inflammation	57	15	0.2985907036068476	0.40396188033539093
GSE86216	4	0	delta_ridge_fixed_0.01	extracellular_matrix	57	15	0.43449779914374104	0.5190797597478007
GSE86216	4	0	delta_ridge_fixed_0.01	coagulation_thrombosis	57	15	0.40303098480709565	0.5016871021172672
GSE86216	4	0	delta_ridge_fixed_0.01	lipid_handling	57	15	0.2798480110157481	0.33223325262347764
GSE86216	4	0	delta_ridge_fixed_0.01	oxidative_stress	57	15	0.3039062829984089	0.49327366777989823
GSE86216	4	0	delta_ridge_fixed_0.01	hypoxia_glycolysis	57	15	0.3159558758082534	0.38275341755271225
GSE86216	4	0	followup_ridge_fixed_0.01	endothelial_activation	57	15	0.31889254646438464	0.3782078457169264
GSE86216	4	0	followup_ridge_fixed_0.01	smooth_muscle_contractile	57	15	0.3336205799360465	0.37637675979289015
GSE86216	4	0	followup_ridge_fixed_0.01	inflammation	57	15	0.2984885113762837	0.40381742132964704
GSE86216	4	0	followup_ridge_fixed_0.01	extracellular_matrix	57	15	0.4345343031698838	0.5190639851289928
GSE86216	4	0	followup_ridge_fixed_0.01	coagulation_thrombosis	57	15	0.40313483478946116	0.5017418108947475
GSE86216	4	0	followup_ridge_fixed_0.01	lipid_handling	57	15	0.2797607955369632	0.3319007064703848
GSE86216	4	0	followup_ridge_fixed_0.01	oxidative_stress	57	15	0.3038834622535004	0.4934364472407102
GSE86216	4	0	followup_ridge_fixed_0.01	hypoxia_glycolysis	57	15	0.315967183166579	0.3828031115674239
GSE86216	4	0	delta_ridge_nested	endothelial_activation	57	15	0.3206412329918882	0.37353392533927166
GSE86216	4	0	delta_ridge_nested	smooth_muscle_contractile	57	15	0.33296697471721565	0.3724315017999841
GSE86216	4	0	delta_ridge_nested	inflammation	57	15	0.3062871705134663	0.41279822787636494
GSE86216	4	0	delta_ridge_nested	extracellular_matrix	57	15	0.4255071600418256	0.5226292867712642
GSE86216	4	0	delta_ridge_nested	coagulation_thrombosis	57	15	0.39235888062239554	0.49362475126843713
GSE86216	4	0	delta_ridge_nested	lipid_handling	57	15	0.2934355497650388	0.3614160988060944
GSE86216	4	0	delta_ridge_nested	oxidative_stress	57	15	0.2954429268325805	0.4697733677700991
GSE86216	4	0	delta_ridge_nested	hypoxia_glycolysis	57	15	0.30596063700007564	0.36492364818930617
GSE86216	4	0	followup_ridge_nested	endothelial_activation	57	15	0.2903224342357894	0.3180952740702941
GSE86216	4	0	followup_ridge_nested	smooth_muscle_contractile	57	15	0.3225245358293759	0.36595348616896767
GSE86216	4	0	followup_ridge_nested	inflammation	57	15	0.27194882025919237	0.36479823977405323
GSE86216	4	0	followup_ridge_nested	extracellular_matrix	57	15	0.4082114895027467	0.5089859713056394
GSE86216	4	0	followup_ridge_nested	coagulation_thrombosis	57	15	0.38167185949091775	0.48109365481645744
GSE86216	4	0	followup_ridge_nested	lipid_handling	57	15	0.26181890575001865	0.31646734560202766
GSE86216	4	0	followup_ridge_nested	oxidative_stress	57	15	0.3242244861441616	0.5227342029162761
GSE86216	4	0	followup_ridge_nested	hypoxia_glycolysis	57	15	0.3223557704188839	0.4023305137468447
GSE86216	4	0	pca2_followup_nested	endothelial_activation	57	15	0.2940094928611524	0.3290546491465057
GSE86216	4	0	pca2_followup_nested	smooth_muscle_contractile	57	15	0.31889348520793753	0.36627031706630625
GSE86216	4	0	pca2_followup_nested	inflammation	57	15	0.3064712811581686	0.4128555094335847
GSE86216	4	0	pca2_followup_nested	extracellular_matrix	57	15	0.41000195291610086	0.5147369027272576
GSE86216	4	0	pca2_followup_nested	coagulation_thrombosis	57	15	0.3677601037677439	0.46777743880159955
GSE86216	4	0	pca2_followup_nested	lipid_handling	57	15	0.25761402336306877	0.31199791080919853
GSE86216	4	0	pca2_followup_nested	oxidative_stress	57	15	0.3176899589338548	0.5097100666697721
GSE86216	4	0	pca2_followup_nested	hypoxia_glycolysis	57	15	0.3427671943674356	0.4385519605836314
GSE86216	4	0	shrunken_state_followup_nested	endothelial_activation	57	15	0.27086097214020755	0.3001184193081197
GSE86216	4	0	shrunken_state_followup_nested	smooth_muscle_contractile	57	15	0.31562875444491395	0.3676014124014392
GSE86216	4	0	shrunken_state_followup_nested	inflammation	57	15	0.25421932440521733	0.35326105779767886
GSE86216	4	0	shrunken_state_followup_nested	extracellular_matrix	57	15	0.39880779810957334	0.5250904059607727
GSE86216	4	0	shrunken_state_followup_nested	coagulation_thrombosis	57	15	0.3621910645842895	0.4582021550750683
GSE86216	4	0	shrunken_state_followup_nested	lipid_handling	57	15	0.2672262521966482	0.3341522625098296
GSE86216	4	0	shrunken_state_followup_nested	oxidative_stress	57	15	0.3309146592934954	0.5058213892217486
GSE86216	4	0	shrunken_state_followup_nested	hypoxia_glycolysis	57	15	0.3144187461892377	0.3993795777508806
GSE86216	4	1	mean_delta	endothelial_activation	57	15	0.2654252032697487	0.33121558141032076
GSE86216	4	1	mean_delta	smooth_muscle_contractile	57	15	0.5063356226763339	0.6655328959336816
GSE86216	4	1	mean_delta	inflammation	57	15	0.39834733544997697	0.4560804482872652
GSE86216	4	1	mean_delta	extracellular_matrix	57	15	0.4837307340287231	0.5894782232808389
GSE86216	4	1	mean_delta	coagulation_thrombosis	57	15	0.48619160313991144	0.5518205714777019
GSE86216	4	1	mean_delta	lipid_handling	57	15	0.39903702897739446	0.44588224110915536
GSE86216	4	1	mean_delta	oxidative_stress	57	15	0.307256443399121	0.34996260006444285
GSE86216	4	1	mean_delta	hypoxia_glycolysis	57	15	0.4416431793658885	0.49445771612673095
GSE86216	4	1	mean_followup	endothelial_activation	57	15	0.2540221244568958	0.31623543595809095
GSE86216	4	1	mean_followup	smooth_muscle_contractile	57	15	0.35068976259560697	0.4153011422113943
GSE86216	4	1	mean_followup	inflammation	57	15	0.36133412626061734	0.42026594304990883
GSE86216	4	1	mean_followup	extracellular_matrix	57	15	0.3332368859846117	0.3869241335323743
GSE86216	4	1	mean_followup	coagulation_thrombosis	57	15	0.330771429444718	0.4244208935263814
GSE86216	4	1	mean_followup	lipid_handling	57	15	0.19727261790898198	0.22296332724805823
GSE86216	4	1	mean_followup	oxidative_stress	57	15	0.28218240583711485	0.36209835690446246
GSE86216	4	1	mean_followup	hypoxia_glycolysis	57	15	0.2939225276374928	0.34410590118504397
GSE86216	4	1	persistence	endothelial_activation	57	15	0.27319619224208397	0.33935959276282907
GSE86216	4	1	persistence	smooth_muscle_contractile	57	15	0.5104529524681918	0.6707736144381249
GSE86216	4	1	persistence	inflammation	57	15	0.4049271445888863	0.4623347373483526
GSE86216	4	1	persistence	extracellular_matrix	57	15	0.4631136440856489	0.5917713723336808
GSE86216	4	1	persistence	coagulation_thrombosis	57	15	0.4786135747226768	0.544431639105757
GSE86216	4	1	persistence	lipid_handling	57	15	0.40251324574887815	0.4483963752239418
GSE86216	4	1	persistence	oxidative_stress	57	15	0.28854547916467677	0.3384952577250365
GSE86216	4	1	persistence	hypoxia_glycolysis	57	15	0.42969953938394234	0.4863049492810353
GSE86216	4	1	group_mean_delta	endothelial_activation	57	15	0.2654252032697487	0.33121558141032076
GSE86216	4	1	group_mean_delta	smooth_muscle_contractile	57	15	0.5063356226763339	0.6655328959336816
GSE86216	4	1	group_mean_delta	inflammation	57	15	0.39834733544997697	0.4560804482872652
GSE86216	4	1	group_mean_delta	extracellular_matrix	57	15	0.4837307340287231	0.5894782232808389
GSE86216	4	1	group_mean_delta	coagulation_thrombosis	57	15	0.48619160313991144	0.5518205714777019
GSE86216	4	1	group_mean_delta	lipid_handling	57	15	0.39903702897739446	0.44588224110915536
GSE86216	4	1	group_mean_delta	oxidative_stress	57	15	0.307256443399121	0.34996260006444285
GSE86216	4	1	group_mean_delta	hypoxia_glycolysis	57	15	0.4416431793658885	0.49445771612673095
GSE86216	4	1	group_mean_followup	endothelial_activation	57	15	0.2540221244568958	0.31623543595809095
GSE86216	4	1	group_mean_followup	smooth_muscle_contractile	57	15	0.35068976259560697	0.4153011422113943
GSE86216	4	1	group_mean_followup	inflammation	57	15	0.36133412626061734	0.42026594304990883
GSE86216	4	1	group_mean_followup	extracellular_matrix	57	15	0.3332368859846117	0.3869241335323743
GSE86216	4	1	group_mean_followup	coagulation_thrombosis	57	15	0.330771429444718	0.4244208935263814
GSE86216	4	1	group_mean_followup	lipid_handling	57	15	0.19727261790898198	0.22296332724805823
GSE86216	4	1	group_mean_followup	oxidative_stress	57	15	0.28218240583711485	0.36209835690446246
GSE86216	4	1	group_mean_followup	hypoxia_glycolysis	57	15	0.2939225276374928	0.34410590118504397
GSE86216	4	1	delta_ridge_fixed_0.01	endothelial_activation	57	15	0.21921857850055307	0.2935004678835237
GSE86216	4	1	delta_ridge_fixed_0.01	smooth_muscle_contractile	57	15	0.3372910403553657	0.4216518710298374
GSE86216	4	1	delta_ridge_fixed_0.01	inflammation	57	15	0.29589719517333335	0.3563057728783261
GSE86216	4	1	delta_ridge_fixed_0.01	extracellular_matrix	57	15	0.37699186405634105	0.41418236509278034
GSE86216	4	1	delta_ridge_fixed_0.01	coagulation_thrombosis	57	15	0.43377361801779196	0.5056983043279876
GSE86216	4	1	delta_ridge_fixed_0.01	lipid_handling	57	15	0.2824894243255178	0.3474658192349733
GSE86216	4	1	delta_ridge_fixed_0.01	oxidative_stress	57	15	0.2835226270399122	0.3557385185799811
GSE86216	4	1	delta_ridge_fixed_0.01	hypoxia_glycolysis	57	15	0.2652138203287996	0.3607721497708158
GSE86216	4	1	followup_ridge_fixed_0.01	endothelial_activation	57	15	0.21908665267771557	0.29327685784110685
GSE86216	4	1	followup_ridge_fixed_0.01	smooth_muscle_contractile	57	15	0.33711412737084595	0.4214106600354756
GSE86216	4	1	followup_ridge_fixed_0.01	inflammation	57	15	0.29590139038536617	0.3564595712574146
GSE86216	4	1	followup_ridge_fixed_0.01	extracellular_matrix	57	15	0.37698136552470685	0.4141279014832484
GSE86216	4	1	followup_ridge_fixed_0.01	coagulation_thrombosis	57	15	0.4334565968570105	0.505440235086096
GSE86216	4	1	followup_ridge_fixed_0.01	lipid_handling	57	15	0.28210361329607125	0.3471864357322874
GSE86216	4	1	followup_ridge_fixed_0.01	oxidative_stress	57	15	0.28363385992138057	0.3559461833296589
GSE86216	4	1	followup_ridge_fixed_0.01	hypoxia_glycolysis	57	15	0.2647194294522715	0.3603061593723864
GSE86216	4	1	delta_ridge_nested	endothelial_activation	57	15	0.2273889938517981	0.3050996617032936
GSE86216	4	1	delta_ridge_nested	smooth_muscle_contractile	57	15	0.3523893719575707	0.45157229909795277
GSE86216	4	1	delta_ridge_nested	inflammation	57	15	0.30190876283510204	0.3406031971952588
GSE86216	4	1	delta_ridge_nested	extracellular_matrix	57	15	0.37597781982604034	0.42121880154933705
GSE86216	4	1	delta_ridge_nested	coagulation_thrombosis	57	15	0.439742623073941	0.5046059872036377
GSE86216	4	1	delta_ridge_nested	lipid_handling	57	15	0.2874202471580995	0.34264245588463604
GSE86216	4	1	delta_ridge_nested	oxidative_stress	57	15	0.2753143517342991	0.32253355833571357
GSE86216	4	1	delta_ridge_nested	hypoxia_glycolysis	57	15	0.29682095421447735	0.3866630099957108
GSE86216	4	1	followup_ridge_nested	endothelial_activation	57	15	0.22607704347554466	0.2918546862785429
GSE86216	4	1	followup_ridge_nested	smooth_muscle_contractile	57	15	0.3422837971181497	0.4093360760416822
GSE86216	4	1	followup_ridge_nested	inflammation	57	15	0.34080456806169224	0.3737124555980444
GSE86216	4	1	followup_ridge_nested	extracellular_matrix	57	15	0.35641475148768387	0.39526900991557634
GSE86216	4	1	followup_ridge_nested	coagulation_thrombosis	57	15	0.34514396950731824	0.4292539864133033
GSE86216	4	1	followup_ridge_nested	lipid_handling	57	15	0.2096080623586441	0.251015830592473
GSE86216	4	1	followup_ridge_nested	oxidative_stress	57	15	0.2544286117166971	0.33333356974601647
GSE86216	4	1	followup_ridge_nested	hypoxia_glycolysis	57	15	0.25841785232862663	0.3096156533426727
GSE86216	4	1	pca2_followup_nested	endothelial_activation	57	15	0.24763142928257503	0.32563980453545616
GSE86216	4	1	pca2_followup_nested	smooth_muscle_contractile	57	15	0.35384589175005576	0.4229890052437918
GSE86216	4	1	pca2_followup_nested	inflammation	57	15	0.36951430152840814	0.42695245499359014
GSE86216	4	1	pca2_followup_nested	extracellular_matrix	57	15	0.3719582579752075	0.4187973854658114
GSE86216	4	1	pca2_followup_nested	coagulation_thrombosis	57	15	0.3269503752163304	0.4067836620910733
GSE86216	4	1	pca2_followup_nested	lipid_handling	57	15	0.2113152747953017	0.23874903433378492
GSE86216	4	1	pca2_followup_nested	oxidative_stress	57	15	0.2659423414444459	0.34453727083496327
GSE86216	4	1	pca2_followup_nested	hypoxia_glycolysis	57	15	0.3002477667412059	0.3517993300999681
GSE86216	4	1	shrunken_state_followup_nested	endothelial_activation	57	15	0.21100613893230377	0.27864254885462036
GSE86216	4	1	shrunken_state_followup_nested	smooth_muscle_contractile	57	15	0.36902000978043464	0.49544025660558366
GSE86216	4	1	shrunken_state_followup_nested	inflammation	57	15	0.33990922095486503	0.3874903482232684
GSE86216	4	1	shrunken_state_followup_nested	extracellular_matrix	57	15	0.3769991247018527	0.45979749144139326
GSE86216	4	1	shrunken_state_followup_nested	coagulation_thrombosis	57	15	0.38496301016312096	0.43570857137664776
GSE86216	4	1	shrunken_state_followup_nested	lipid_handling	57	15	0.2631903899448695	0.30627680846273697
GSE86216	4	1	shrunken_state_followup_nested	oxidative_stress	57	15	0.27944805663424815	0.31541478022797237
GSE86216	4	1	shrunken_state_followup_nested	hypoxia_glycolysis	57	15	0.26695627190283433	0.32146759949419146
GSE86216	4	2	mean_delta	endothelial_activation	58	14	0.3025455825418169	0.37316229342016227
GSE86216	4	2	mean_delta	smooth_muscle_contractile	58	14	0.3982996599167113	0.5280595300361832
GSE86216	4	2	mean_delta	inflammation	58	14	0.3653682633804247	0.5144071202236662
GSE86216	4	2	mean_delta	extracellular_matrix	58	14	0.3945933376151088	0.5215340882875464
GSE86216	4	2	mean_delta	coagulation_thrombosis	58	14	0.3767895159300929	0.48244850148544144
GSE86216	4	2	mean_delta	lipid_handling	58	14	0.29211119375501415	0.3518031570568376
GSE86216	4	2	mean_delta	oxidative_stress	58	14	0.4258267493830677	0.5916722522983716
GSE86216	4	2	mean_delta	hypoxia_glycolysis	58	14	0.3457652761714393	0.4281833951208996
GSE86216	4	2	mean_followup	endothelial_activation	58	14	0.2950652970533713	0.3426196559936453
GSE86216	4	2	mean_followup	smooth_muscle_contractile	58	14	0.30291084627546916	0.3798298985689532
GSE86216	4	2	mean_followup	inflammation	58	14	0.637266511306166	0.7856180154980332
GSE86216	4	2	mean_followup	extracellular_matrix	58	14	0.365155784065986	0.4351581269920737
GSE86216	4	2	mean_followup	coagulation_thrombosis	58	14	0.25764000146648625	0.2980663905746732
GSE86216	4	2	mean_followup	lipid_handling	58	14	0.3444418032927657	0.4206736715016924
GSE86216	4	2	mean_followup	oxidative_stress	58	14	0.4280061055126887	0.5182180641654301
GSE86216	4	2	mean_followup	hypoxia_glycolysis	58	14	0.3978114331734242	0.4658554182034206
GSE86216	4	2	persistence	endothelial_activation	58	14	0.2988785074508567	0.3547759951758842
GSE86216	4	2	persistence	smooth_muscle_contractile	58	14	0.39194805966833235	0.532806595492556
GSE86216	4	2	persistence	inflammation	58	14	0.3366267516956795	0.48430173913998614
GSE86216	4	2	persistence	extracellular_matrix	58	14	0.4059736021408713	0.537801639329929
GSE86216	4	2	persistence	coagulation_thrombosis	58	14	0.3773114378956344	0.4813985432781127
GSE86216	4	2	persistence	lipid_handling	58	14	0.27173107948690517	0.3321282227041106
GSE86216	4	2	persistence	oxidative_stress	58	14	0.428717753769094	0.5862908782541707
GSE86216	4	2	persistence	hypoxia_glycolysis	58	14	0.3529192040082636	0.4343101718516535
GSE86216	4	2	group_mean_delta	endothelial_activation	58	14	0.3025455825418169	0.37316229342016227
GSE86216	4	2	group_mean_delta	smooth_muscle_contractile	58	14	0.3982996599167113	0.5280595300361832
GSE86216	4	2	group_mean_delta	inflammation	58	14	0.3653682633804247	0.5144071202236662
GSE86216	4	2	group_mean_delta	extracellular_matrix	58	14	0.3945933376151088	0.5215340882875464
GSE86216	4	2	group_mean_delta	coagulation_thrombosis	58	14	0.3767895159300929	0.48244850148544144
GSE86216	4	2	group_mean_delta	lipid_handling	58	14	0.29211119375501415	0.3518031570568376
GSE86216	4	2	group_mean_delta	oxidative_stress	58	14	0.4258267493830677	0.5916722522983716
GSE86216	4	2	group_mean_delta	hypoxia_glycolysis	58	14	0.3457652761714393	0.4281833951208996
GSE86216	4	2	group_mean_followup	endothelial_activation	58	14	0.2950652970533713	0.3426196559936453
GSE86216	4	2	group_mean_followup	smooth_muscle_contractile	58	14	0.30291084627546916	0.3798298985689532
GSE86216	4	2	group_mean_followup	inflammation	58	14	0.637266511306166	0.7856180154980332
GSE86216	4	2	group_mean_followup	extracellular_matrix	58	14	0.365155784065986	0.4351581269920737
GSE86216	4	2	group_mean_followup	coagulation_thrombosis	58	14	0.25764000146648625	0.2980663905746732
GSE86216	4	2	group_mean_followup	lipid_handling	58	14	0.3444418032927657	0.4206736715016924
GSE86216	4	2	group_mean_followup	oxidative_stress	58	14	0.4280061055126887	0.5182180641654301
GSE86216	4	2	group_mean_followup	hypoxia_glycolysis	58	14	0.3978114331734242	0.4658554182034206
GSE86216	4	2	delta_ridge_fixed_0.01	endothelial_activation	58	14	0.2633816296329004	0.3349022603488233
GSE86216	4	2	delta_ridge_fixed_0.01	smooth_muscle_contractile	58	14	0.2861829177509768	0.3552268209094668
GSE86216	4	2	delta_ridge_fixed_0.01	inflammation	58	14	0.47380399981032195	0.6100003818118069
GSE86216	4	2	delta_ridge_fixed_0.01	extracellular_matrix	58	14	0.37602948640764433	0.4503395432770707
GSE86216	4	2	delta_ridge_fixed_0.01	coagulation_thrombosis	58	14	0.329748255809137	0.3604470757126419
GSE86216	4	2	delta_ridge_fixed_0.01	lipid_handling	58	14	0.3366866156533984	0.40742501195121567
GSE86216	4	2	delta_ridge_fixed_0.01	oxidative_stress	58	14	0.42439261063692013	0.4837747516241728
GSE86216	4	2	delta_ridge_fixed_0.01	hypoxia_glycolysis	58	14	0.41132713923644015	0.4949805423972759
GSE86216	4	2	followup_ridge_fixed_0.01	endothelial_activation	58	14	0.26320385491805814	0.33471008240403893
GSE86216	4	2	followup_ridge_fixed_0.01	smooth_muscle_contractile	58	14	0.28618052590170306	0.35514611193231144
GSE86216	4	2	followup_ridge_fixed_0.01	inflammation	58	14	0.47410208374122054	0.6103442053014408
GSE86216	4	2	followup_ridge_fixed_0.01	extracellular_matrix	58	14	0.3762550837549216	0.45063918604612013
GSE86216	4	2	followup_ridge_fixed_0.01	coagulation_thrombosis	58	14	0.32986047023052223	0.36048567925387387
GSE86216	4	2	followup_ridge_fixed_0.01	lipid_handling	58	14	0.3369399088036418	0.4078212627657653
GSE86216	4	2	followup_ridge_fixed_0.01	oxidative_stress	58	14	0.42421123660563953	0.4834991564801243
GSE86216	4	2	followup_ridge_fixed_0.01	hypoxia_glycolysis	58	14	0.4113599411095259	0.49499305674682753
GSE86216	4	2	delta_ridge_nested	endothelial_activation	58	14	0.27127227521008684	0.3353924431960513
GSE86216	4	2	delta_ridge_nested	smooth_muscle_contractile	58	14	0.2883080890713487	0.37079309212989786
GSE86216	4	2	delta_ridge_nested	inflammation	58	14	0.44079839678356175	0.5756074896415716
GSE86216	4	2	delta_ridge_nested	extracellular_matrix	58	14	0.357994773237325	0.4177563813314086
GSE86216	4	2	delta_ridge_nested	coagulation_thrombosis	58	14	0.30637155963237944	0.348735855741112
GSE86216	4	2	delta_ridge_nested	lipid_handling	58	14	0.3150403930044861	0.3793837275058291
GSE86216	4	2	delta_ridge_nested	oxidative_stress	58	14	0.4234744541117994	0.49703404920614286
GSE86216	4	2	delta_ridge_nested	hypoxia_glycolysis	58	14	0.3730188763822226	0.450685298758864
GSE86216	4	2	followup_ridge_nested	endothelial_activation	58	14	0.2692557801286311	0.3058483039684494
GSE86216	4	2	followup_ridge_nested	smooth_muscle_contractile	58	14	0.2888223952075523	0.35997509788313276
GSE86216	4	2	followup_ridge_nested	inflammation	58	14	0.5660679962288208	0.7020284621787101
GSE86216	4	2	followup_ridge_nested	extracellular_matrix	58	14	0.36106144486556113	0.42484543383066387
GSE86216	4	2	followup_ridge_nested	coagulation_thrombosis	58	14	0.29262594481773313	0.31630912202771516
GSE86216	4	2	followup_ridge_nested	lipid_handling	58	14	0.34455678780045645	0.4170027898772545
GSE86216	4	2	followup_ridge_nested	oxidative_stress	58	14	0.3931842485381257	0.4529308897715151
GSE86216	4	2	followup_ridge_nested	hypoxia_glycolysis	58	14	0.3803428775341846	0.4438591765969422
GSE86216	4	2	pca2_followup_nested	endothelial_activation	58	14	0.2705125822261399	0.30663273853162754
GSE86216	4	2	pca2_followup_nested	smooth_muscle_contractile	58	14	0.28749324984139957	0.3630057447974427
GSE86216	4	2	pca2_followup_nested	inflammation	58	14	0.5852690379260712	0.7345655050214492
GSE86216	4	2	pca2_followup_nested	extracellular_matrix	58	14	0.35590792878440036	0.4200561378838848
GSE86216	4	2	pca2_followup_nested	coagulation_thrombosis	58	14	0.2923774463481709	0.3170953675938985
GSE86216	4	2	pca2_followup_nested	lipid_handling	58	14	0.34545778900067636	0.42023258178107
GSE86216	4	2	pca2_followup_nested	oxidative_stress	58	14	0.38020279438332377	0.4473944774909445
GSE86216	4	2	pca2_followup_nested	hypoxia_glycolysis	58	14	0.3948245648868468	0.4632105425138865
GSE86216	4	2	shrunken_state_followup_nested	endothelial_activation	58	14	0.2766636527576766	0.3184775181467126
GSE86216	4	2	shrunken_state_followup_nested	smooth_muscle_contractile	58	14	0.2835838189518224	0.37819838974321585
GSE86216	4	2	shrunken_state_followup_nested	inflammation	58	14	0.5535827205467041	0.6851948959110268
GSE86216	4	2	shrunken_state_followup_nested	extracellular_matrix	58	14	0.3563804418659605	0.42248455976304305
GSE86216	4	2	shrunken_state_followup_nested	coagulation_thrombosis	58	14	0.2718967084358713	0.3036671909888777
GSE86216	4	2	shrunken_state_followup_nested	lipid_handling	58	14	0.31432924931209333	0.38354156456422234
GSE86216	4	2	shrunken_state_followup_nested	oxidative_stress	58	14	0.40213467299817995	0.47579370384032726
GSE86216	4	2	shrunken_state_followup_nested	hypoxia_glycolysis	58	14	0.3576955767600743	0.43817343818549104
GSE86216	4	3	mean_delta	endothelial_activation	58	14	0.3075564329455748	0.38374966563624746
GSE86216	4	3	mean_delta	smooth_muscle_contractile	58	14	0.4824177550415253	0.501817316816625
GSE86216	4	3	mean_delta	inflammation	58	14	0.37092419699320045	0.46003683527311134
GSE86216	4	3	mean_delta	extracellular_matrix	58	14	0.30890101785593843	0.3620313728796798
GSE86216	4	3	mean_delta	coagulation_thrombosis	58	14	0.33180201837852236	0.43052331965615903
GSE86216	4	3	mean_delta	lipid_handling	58	14	0.4506176779267764	0.5591283542101048
GSE86216	4	3	mean_delta	oxidative_stress	58	14	0.3197720125426633	0.39765523523826013
GSE86216	4	3	mean_delta	hypoxia_glycolysis	58	14	0.574928453114425	0.7332302937529027
GSE86216	4	3	mean_followup	endothelial_activation	58	14	0.37228256093483936	0.4860394780544032
GSE86216	4	3	mean_followup	smooth_muscle_contractile	58	14	0.2327565462015556	0.3083615717052918
GSE86216	4	3	mean_followup	inflammation	58	14	0.3655982374519725	0.5074055139130599
GSE86216	4	3	mean_followup	extracellular_matrix	58	14	0.30139575061103274	0.3761371095516084
GSE86216	4	3	mean_followup	coagulation_thrombosis	58	14	0.26089763109682823	0.32526469806872044
GSE86216	4	3	mean_followup	lipid_handling	58	14	0.32254991962620544	0.39902608049750027
GSE86216	4	3	mean_followup	oxidative_stress	58	14	0.40725097194141624	0.45959741507176666
GSE86216	4	3	mean_followup	hypoxia_glycolysis	58	14	0.6120766638736941	0.7321387544335026
GSE86216	4	3	persistence	endothelial_activation	58	14	0.3061929093621702	0.3901503631805953
GSE86216	4	3	persistence	smooth_muscle_contractile	58	14	0.4738169908692687	0.4938302658658618
GSE86216	4	3	persistence	inflammation	58	14	0.38011755917298645	0.4667854904684376
GSE86216	4	3	persistence	extracellular_matrix	58	14	0.3200952158985033	0.3700057444245654
GSE86216	4	3	persistence	coagulation_thrombosis	58	14	0.31209850927327504	0.41872383383235356
GSE86216	4	3	persistence	lipid_handling	58	14	0.44915748627225616	0.5555312852101391
GSE86216	4	3	persistence	oxidative_stress	58	14	0.32069462954894074	0.39700734919574937
GSE86216	4	3	persistence	hypoxia_glycolysis	58	14	0.5784510545762673	0.7366044384203122
GSE86216	4	3	group_mean_delta	endothelial_activation	58	14	0.3075564329455748	0.38374966563624746
GSE86216	4	3	group_mean_delta	smooth_muscle_contractile	58	14	0.4824177550415253	0.501817316816625
GSE86216	4	3	group_mean_delta	inflammation	58	14	0.37092419699320045	0.46003683527311134
GSE86216	4	3	group_mean_delta	extracellular_matrix	58	14	0.30890101785593843	0.3620313728796798
GSE86216	4	3	group_mean_delta	coagulation_thrombosis	58	14	0.33180201837852236	0.43052331965615903
GSE86216	4	3	group_mean_delta	lipid_handling	58	14	0.4506176779267764	0.5591283542101048
GSE86216	4	3	group_mean_delta	oxidative_stress	58	14	0.3197720125426633	0.39765523523826013
GSE86216	4	3	group_mean_delta	hypoxia_glycolysis	58	14	0.574928453114425	0.7332302937529027
GSE86216	4	3	group_mean_followup	endothelial_activation	58	14	0.37228256093483936	0.4860394780544032
GSE86216	4	3	group_mean_followup	smooth_muscle_contractile	58	14	0.2327565462015556	0.3083615717052918
GSE86216	4	3	group_mean_followup	inflammation	58	14	0.3655982374519725	0.5074055139130599
GSE86216	4	3	group_mean_followup	extracellular_matrix	58	14	0.30139575061103274	0.3761371095516084
GSE86216	4	3	group_mean_followup	coagulation_thrombosis	58	14	0.26089763109682823	0.32526469806872044
GSE86216	4	3	group_mean_followup	lipid_handling	58	14	0.32254991962620544	0.39902608049750027
GSE86216	4	3	group_mean_followup	oxidative_stress	58	14	0.40725097194141624	0.45959741507176666
GSE86216	4	3	group_mean_followup	hypoxia_glycolysis	58	14	0.6120766638736941	0.7321387544335026
GSE86216	4	3	delta_ridge_fixed_0.01	endothelial_activation	58	14	0.26798313139284297	0.355488206341318
GSE86216	4	3	delta_ridge_fixed_0.01	smooth_muscle_contractile	58	14	0.30204015885480506	0.38968672172276236
GSE86216	4	3	delta_ridge_fixed_0.01	inflammation	58	14	0.29752055810041445	0.37581091467913025
GSE86216	4	3	delta_ridge_fixed_0.01	extracellular_matrix	58	14	0.3671655168092657	0.4638783636064376
GSE86216	4	3	delta_ridge_fixed_0.01	coagulation_thrombosis	58	14	0.2564721737483293	0.32428182930709454
GSE86216	4	3	delta_ridge_fixed_0.01	lipid_handling	58	14	0.323157362923585	0.4317062702714756
GSE86216	4	3	delta_ridge_fixed_0.01	oxidative_stress	58	14	0.2436617926752715	0.2834908039764574
GSE86216	4	3	delta_ridge_fixed_0.01	hypoxia_glycolysis	58	14	0.5703484254550226	0.6360797574983545
GSE86216	4	3	followup_ridge_fixed_0.01	endothelial_activation	58	14	0.26843623097171543	0.3559739447861372
GSE86216	4	3	followup_ridge_fixed_0.01	smooth_muscle_contractile	58	14	0.30199895025966816	0.3896799646516752
GSE86216	4	3	followup_ridge_fixed_0.01	inflammation	58	14	0.2974083603786407	0.3755877354161269
GSE86216	4	3	followup_ridge_fixed_0.01	extracellular_matrix	58	14	0.36750787753633035	0.46423989362797996
GSE86216	4	3	followup_ridge_fixed_0.01	coagulation_thrombosis	58	14	0.25645288252145076	0.3242872180396238
GSE86216	4	3	followup_ridge_fixed_0.01	lipid_handling	58	14	0.32316015843318496	0.43172282303701287
GSE86216	4	3	followup_ridge_fixed_0.01	oxidative_stress	58	14	0.24383230413955972	0.2835463772268991
GSE86216	4	3	followup_ridge_fixed_0.01	hypoxia_glycolysis	58	14	0.5704886658660192	0.6362189175370837
GSE86216	4	3	delta_ridge_nested	endothelial_activation	58	14	0.26452387787684906	0.34336782912109276
GSE86216	4	3	delta_ridge_nested	smooth_muscle_contractile	58	14	0.3455017188118531	0.3967698053382013
GSE86216	4	3	delta_ridge_nested	inflammation	58	14	0.29401385994889623	0.3781098254936083
GSE86216	4	3	delta_ridge_nested	extracellular_matrix	58	14	0.3335088130437023	0.40200824513948435
GSE86216	4	3	delta_ridge_nested	coagulation_thrombosis	58	14	0.2573127511568115	0.32792151155579186
GSE86216	4	3	delta_ridge_nested	lipid_handling	58	14	0.3217844643445495	0.4285442802647907
GSE86216	4	3	delta_ridge_nested	oxidative_stress	58	14	0.2566476278256424	0.28694559018808047
GSE86216	4	3	delta_ridge_nested	hypoxia_glycolysis	58	14	0.5665490246311746	0.6338048657640759
GSE86216	4	3	followup_ridge_nested	endothelial_activation	58	14	0.3381672277065694	0.43010170772102424
GSE86216	4	3	followup_ridge_nested	smooth_muscle_contractile	58	14	0.25974111016164925	0.32871520930145637
GSE86216	4	3	followup_ridge_nested	inflammation	58	14	0.2924626741187203	0.3789323558014829
GSE86216	4	3	followup_ridge_nested	extracellular_matrix	58	14	0.30818242147572705	0.3773960452947455
GSE86216	4	3	followup_ridge_nested	coagulation_thrombosis	58	14	0.24310996542316518	0.32051208197823305
GSE86216	4	3	followup_ridge_nested	lipid_handling	58	14	0.31378923469716125	0.4030518625396748
GSE86216	4	3	followup_ridge_nested	oxidative_stress	58	14	0.3057642771268404	0.3397212082560254
GSE86216	4	3	followup_ridge_nested	hypoxia_glycolysis	58	14	0.6036427575969211	0.6929846998414094
GSE86216	4	3	pca2_followup_nested	endothelial_activation	58	14	0.36664339556816083	0.4658936386614668
GSE86216	4	3	pca2_followup_nested	smooth_muscle_contractile	58	14	0.23931480018833368	0.30844738132029653
GSE86216	4	3	pca2_followup_nested	inflammation	58	14	0.31358630423743156	0.408656819279496
GSE86216	4	3	pca2_followup_nested	extracellular_matrix	58	14	0.28407718203504745	0.35684446923334123
GSE86216	4	3	pca2_followup_nested	coagulation_thrombosis	58	14	0.24052178828376367	0.3159939197068795
GSE86216	4	3	pca2_followup_nested	lipid_handling	58	14	0.3156322493475821	0.3990837944356576
GSE86216	4	3	pca2_followup_nested	oxidative_stress	58	14	0.3222618526270286	0.3600116225791943
GSE86216	4	3	pca2_followup_nested	hypoxia_glycolysis	58	14	0.6183401513910064	0.7367847533107774
GSE86216	4	3	shrunken_state_followup_nested	endothelial_activation	58	14	0.3246738209141516	0.40934959474134486
GSE86216	4	3	shrunken_state_followup_nested	smooth_muscle_contractile	58	14	0.27619657983805396	0.3351871553299134
GSE86216	4	3	shrunken_state_followup_nested	inflammation	58	14	0.3029588081671137	0.4167742775207782
GSE86216	4	3	shrunken_state_followup_nested	extracellular_matrix	58	14	0.2841909658958493	0.34591203829561645
GSE86216	4	3	shrunken_state_followup_nested	coagulation_thrombosis	58	14	0.22904803578596095	0.2989901516724664
GSE86216	4	3	shrunken_state_followup_nested	lipid_handling	58	14	0.31111640282805003	0.39925035928547314
GSE86216	4	3	shrunken_state_followup_nested	oxidative_stress	58	14	0.34007291325739236	0.3946601798012442
GSE86216	4	3	shrunken_state_followup_nested	hypoxia_glycolysis	58	14	0.6019536954114354	0.6869220790630239
GSE86216	4	4	mean_delta	endothelial_activation	58	14	0.2500294846488266	0.2745144803230139
GSE86216	4	4	mean_delta	smooth_muscle_contractile	58	14	0.24728629705256705	0.30703762023850983
GSE86216	4	4	mean_delta	inflammation	58	14	0.3473537482480617	0.4479740672294013
GSE86216	4	4	mean_delta	extracellular_matrix	58	14	0.5365063621409032	0.6450055634098012
GSE86216	4	4	mean_delta	coagulation_thrombosis	58	14	0.29864346290562704	0.36803643733718977
GSE86216	4	4	mean_delta	lipid_handling	58	14	0.26096875203947495	0.3325639082722764
GSE86216	4	4	mean_delta	oxidative_stress	58	14	0.4136379409806241	0.5855513177102084
GSE86216	4	4	mean_delta	hypoxia_glycolysis	58	14	0.445208221284885	0.5606935371476063
GSE86216	4	4	mean_followup	endothelial_activation	58	14	0.24300798600301593	0.3304088966562507
GSE86216	4	4	mean_followup	smooth_muscle_contractile	58	14	0.33941774727228197	0.4262858749736299
GSE86216	4	4	mean_followup	inflammation	58	14	0.4606140148952193	0.5377097759394294
GSE86216	4	4	mean_followup	extracellular_matrix	58	14	0.35166254105891753	0.41536092451136636
GSE86216	4	4	mean_followup	coagulation_thrombosis	58	14	0.2737413098204423	0.32949972658456955
GSE86216	4	4	mean_followup	lipid_handling	58	14	0.2693209977557961	0.3252171470742314
GSE86216	4	4	mean_followup	oxidative_stress	58	14	0.39417154932856985	0.46424328661036274
GSE86216	4	4	mean_followup	hypoxia_glycolysis	58	14	0.39351750842006383	0.48315798194938453
GSE86216	4	4	persistence	endothelial_activation	58	14	0.22944492082736354	0.26136924431922237
GSE86216	4	4	persistence	smooth_muscle_contractile	58	14	0.23569635300877603	0.2783557918400302
GSE86216	4	4	persistence	inflammation	58	14	0.34735374824806164	0.45120205627339727
GSE86216	4	4	persistence	extracellular_matrix	58	14	0.5285867801713808	0.6154971012934081
GSE86216	4	4	persistence	coagulation_thrombosis	58	14	0.29841485105307614	0.3639995274765432
GSE86216	4	4	persistence	lipid_handling	58	14	0.2601066883829078	0.33065918232097485
GSE86216	4	4	persistence	oxidative_stress	58	14	0.4136379409806241	0.5857363815891596
GSE86216	4	4	persistence	hypoxia_glycolysis	58	14	0.445208221284885	0.5582792185046077
GSE86216	4	4	group_mean_delta	endothelial_activation	58	14	0.2500294846488266	0.2745144803230139
GSE86216	4	4	group_mean_delta	smooth_muscle_contractile	58	14	0.24728629705256705	0.30703762023850983
GSE86216	4	4	group_mean_delta	inflammation	58	14	0.3473537482480617	0.4479740672294013
GSE86216	4	4	group_mean_delta	extracellular_matrix	58	14	0.5365063621409032	0.6450055634098012
GSE86216	4	4	group_mean_delta	coagulation_thrombosis	58	14	0.29864346290562704	0.36803643733718977
GSE86216	4	4	group_mean_delta	lipid_handling	58	14	0.26096875203947495	0.3325639082722764
GSE86216	4	4	group_mean_delta	oxidative_stress	58	14	0.4136379409806241	0.5855513177102084
GSE86216	4	4	group_mean_delta	hypoxia_glycolysis	58	14	0.445208221284885	0.5606935371476063
GSE86216	4	4	group_mean_followup	endothelial_activation	58	14	0.24300798600301593	0.3304088966562507
GSE86216	4	4	group_mean_followup	smooth_muscle_contractile	58	14	0.33941774727228197	0.4262858749736299
GSE86216	4	4	group_mean_followup	inflammation	58	14	0.4606140148952193	0.5377097759394294
GSE86216	4	4	group_mean_followup	extracellular_matrix	58	14	0.35166254105891753	0.41536092451136636
GSE86216	4	4	group_mean_followup	coagulation_thrombosis	58	14	0.2737413098204423	0.32949972658456955
GSE86216	4	4	group_mean_followup	lipid_handling	58	14	0.2693209977557961	0.3252171470742314
GSE86216	4	4	group_mean_followup	oxidative_stress	58	14	0.39417154932856985	0.46424328661036274
GSE86216	4	4	group_mean_followup	hypoxia_glycolysis	58	14	0.39351750842006383	0.48315798194938453
GSE86216	4	4	delta_ridge_fixed_0.01	endothelial_activation	58	14	0.23320394186739518	0.2781029298320766
GSE86216	4	4	delta_ridge_fixed_0.01	smooth_muscle_contractile	58	14	0.3800656675257703	0.4289857660625613
GSE86216	4	4	delta_ridge_fixed_0.01	inflammation	58	14	0.384843813686954	0.4670920922809392
GSE86216	4	4	delta_ridge_fixed_0.01	extracellular_matrix	58	14	0.38392593968358996	0.45071415788471936
GSE86216	4	4	delta_ridge_fixed_0.01	coagulation_thrombosis	58	14	0.23014305641564875	0.2908517473910158
GSE86216	4	4	delta_ridge_fixed_0.01	lipid_handling	58	14	0.24668865698341486	0.3099345931009307
GSE86216	4	4	delta_ridge_fixed_0.01	oxidative_stress	58	14	0.39807863188425124	0.4907982900630835
GSE86216	4	4	delta_ridge_fixed_0.01	hypoxia_glycolysis	58	14	0.37084650014584186	0.4419509800695697
GSE86216	4	4	followup_ridge_fixed_0.01	endothelial_activation	58	14	0.23344027170480577	0.27827594862602356
GSE86216	4	4	followup_ridge_fixed_0.01	smooth_muscle_contractile	58	14	0.38028824944280926	0.4292414651864842
GSE86216	4	4	followup_ridge_fixed_0.01	inflammation	58	14	0.3848314774501335	0.46716742423895835
GSE86216	4	4	followup_ridge_fixed_0.01	extracellular_matrix	58	14	0.383649752015646	0.4503776602317349
GSE86216	4	4	followup_ridge_fixed_0.01	coagulation_thrombosis	58	14	0.2302661797921759	0.2909616797503987
GSE86216	4	4	followup_ridge_fixed_0.01	lipid_handling	58	14	0.246817366048455	0.30997423365477594
GSE86216	4	4	followup_ridge_fixed_0.01	oxidative_stress	58	14	0.3980838058786676	0.490654546744498
GSE86216	4	4	followup_ridge_fixed_0.01	hypoxia_glycolysis	58	14	0.37086849290957524	0.4419228009516761
GSE86216	4	4	delta_ridge_nested	endothelial_activation	58	14	0.20817210885587742	0.2589533415585044
GSE86216	4	4	delta_ridge_nested	smooth_muscle_contractile	58	14	0.32838078119130615	0.38199477864558545
GSE86216	4	4	delta_ridge_nested	inflammation	58	14	0.3702916992206688	0.4494332987477376
GSE86216	4	4	delta_ridge_nested	extracellular_matrix	58	14	0.397091395405235	0.4665468717179151
GSE86216	4	4	delta_ridge_nested	coagulation_thrombosis	58	14	0.22278774417399747	0.28081740384152454
GSE86216	4	4	delta_ridge_nested	lipid_handling	58	14	0.24018981280719337	0.3082349415545772
GSE86216	4	4	delta_ridge_nested	oxidative_stress	58	14	0.3991350399561527	0.5042907760967733
GSE86216	4	4	delta_ridge_nested	hypoxia_glycolysis	58	14	0.37438171639951806	0.45623325170041046
GSE86216	4	4	followup_ridge_nested	endothelial_activation	58	14	0.2096535472405934	0.291156950665102
GSE86216	4	4	followup_ridge_nested	smooth_muscle_contractile	58	14	0.34049627026506946	0.4109990251295857
GSE86216	4	4	followup_ridge_nested	inflammation	58	14	0.39215293225884157	0.4757652865322371
GSE86216	4	4	followup_ridge_nested	extracellular_matrix	58	14	0.35041398043914646	0.41191888780590924
GSE86216	4	4	followup_ridge_nested	coagulation_thrombosis	58	14	0.2615040539054246	0.30840274463092693
GSE86216	4	4	followup_ridge_nested	lipid_handling	58	14	0.2588840214162769	0.3168392324457605
GSE86216	4	4	followup_ridge_nested	oxidative_stress	58	14	0.3964573061986688	0.4563154080514113
GSE86216	4	4	followup_ridge_nested	hypoxia_glycolysis	58	14	0.3881708759175321	0.47131934277503024
GSE86216	4	4	pca2_followup_nested	endothelial_activation	58	14	0.2292997066515896	0.31013671340241067
GSE86216	4	4	pca2_followup_nested	smooth_muscle_contractile	58	14	0.33656410832315237	0.4122272594482686
GSE86216	4	4	pca2_followup_nested	inflammation	58	14	0.39443502002342745	0.4816207618714537
GSE86216	4	4	pca2_followup_nested	extracellular_matrix	58	14	0.3456757120651873	0.4091029796625223
GSE86216	4	4	pca2_followup_nested	coagulation_thrombosis	58	14	0.26709782248933606	0.3121839008505712
GSE86216	4	4	pca2_followup_nested	lipid_handling	58	14	0.2587724165990419	0.32270024261702096
GSE86216	4	4	pca2_followup_nested	oxidative_stress	58	14	0.3992182690293484	0.46057839680512747
GSE86216	4	4	pca2_followup_nested	hypoxia_glycolysis	58	14	0.38940989059192915	0.4863021590794237
GSE86216	4	4	shrunken_state_followup_nested	endothelial_activation	58	14	0.2240380607245739	0.29378452574840547
GSE86216	4	4	shrunken_state_followup_nested	smooth_muscle_contractile	58	14	0.30063310334781634	0.37481620796813
GSE86216	4	4	shrunken_state_followup_nested	inflammation	58	14	0.38893491746869663	0.4690281371857916
GSE86216	4	4	shrunken_state_followup_nested	extracellular_matrix	58	14	0.38560571884910827	0.45404975077296417
GSE86216	4	4	shrunken_state_followup_nested	coagulation_thrombosis	58	14	0.25050430017839886	0.2903201263816518
GSE86216	4	4	shrunken_state_followup_nested	lipid_handling	58	14	0.23339397607724433	0.28565879971864216
GSE86216	4	4	shrunken_state_followup_nested	oxidative_stress	58	14	0.39445210914482093	0.4639475113244687
GSE86216	4	4	shrunken_state_followup_nested	hypoxia_glycolysis	58	14	0.3857447916950334	0.486051284032937
GSE86216	5	0	mean_delta	endothelial_activation	57	15	0.2853833398129414	0.3471785733591911
GSE86216	5	0	mean_delta	smooth_muscle_contractile	57	15	0.49586656298409504	0.5705958554298092
GSE86216	5	0	mean_delta	inflammation	57	15	0.3940919412444201	0.48558421034802135
GSE86216	5	0	mean_delta	extracellular_matrix	57	15	0.47714322497727235	0.5993234035282365
GSE86216	5	0	mean_delta	coagulation_thrombosis	57	15	0.3805483642527721	0.4641341098130233
GSE86216	5	0	mean_delta	lipid_handling	57	15	0.39479907534702574	0.4345681406060487
GSE86216	5	0	mean_delta	oxidative_stress	57	15	0.32502935171331976	0.45412804629965287
GSE86216	5	0	mean_delta	hypoxia_glycolysis	57	15	0.3842893720179872	0.49532469728946465
GSE86216	5	0	mean_followup	endothelial_activation	57	15	0.24524168339426822	0.2827655606896884
GSE86216	5	0	mean_followup	smooth_muscle_contractile	57	15	0.2846985890031299	0.3195299968179862
GSE86216	5	0	mean_followup	inflammation	57	15	0.35687616225637087	0.4637501373501031
GSE86216	5	0	mean_followup	extracellular_matrix	57	15	0.36609221581739926	0.4531434564215729
GSE86216	5	0	mean_followup	coagulation_thrombosis	57	15	0.33498520159139494	0.3651658393905716
GSE86216	5	0	mean_followup	lipid_handling	57	15	0.2185589889346846	0.27523883438044644
GSE86216	5	0	mean_followup	oxidative_stress	57	15	0.3453462339285173	0.41999317164648514
GSE86216	5	0	mean_followup	hypoxia_glycolysis	57	15	0.41158862286897874	0.4837856088062389
GSE86216	5	0	persistence	endothelial_activation	57	15	0.2712969288078094	0.33482157063168316
GSE86216	5	0	persistence	smooth_muscle_contractile	57	15	0.49955542459651425	0.573567750991893
GSE86216	5	0	persistence	inflammation	57	15	0.3922660078328369	0.4905106586177984
GSE86216	5	0	persistence	extracellular_matrix	57	15	0.49286648489759854	0.5926305692481845
GSE86216	5	0	persistence	coagulation_thrombosis	57	15	0.378633745332369	0.4611163639435804
GSE86216	5	0	persistence	lipid_handling	57	15	0.39297457671598046	0.43217134224614323
GSE86216	5	0	persistence	oxidative_stress	57	15	0.3268454086477816	0.44803924736049566
GSE86216	5	0	persistence	hypoxia_glycolysis	57	15	0.36181520405790774	0.47354345347435484
GSE86216	5	0	group_mean_delta	endothelial_activation	57	15	0.2853833398129414	0.3471785733591911
GSE86216	5	0	group_mean_delta	smooth_muscle_contractile	57	15	0.49586656298409504	0.5705958554298092
GSE86216	5	0	group_mean_delta	inflammation	57	15	0.3940919412444201	0.48558421034802135
GSE86216	5	0	group_mean_delta	extracellular_matrix	57	15	0.47714322497727235	0.5993234035282365
GSE86216	5	0	group_mean_delta	coagulation_thrombosis	57	15	0.3805483642527721	0.4641341098130233
GSE86216	5	0	group_mean_delta	lipid_handling	57	15	0.39479907534702574	0.4345681406060487
GSE86216	5	0	group_mean_delta	oxidative_stress	57	15	0.32502935171331976	0.45412804629965287
GSE86216	5	0	group_mean_delta	hypoxia_glycolysis	57	15	0.3842893720179872	0.49532469728946465
GSE86216	5	0	group_mean_followup	endothelial_activation	57	15	0.24524168339426822	0.2827655606896884
GSE86216	5	0	group_mean_followup	smooth_muscle_contractile	57	15	0.2846985890031299	0.3195299968179862
GSE86216	5	0	group_mean_followup	inflammation	57	15	0.35687616225637087	0.4637501373501031
GSE86216	5	0	group_mean_followup	extracellular_matrix	57	15	0.36609221581739926	0.4531434564215729
GSE86216	5	0	group_mean_followup	coagulation_thrombosis	57	15	0.33498520159139494	0.3651658393905716
GSE86216	5	0	group_mean_followup	lipid_handling	57	15	0.2185589889346846	0.27523883438044644
GSE86216	5	0	group_mean_followup	oxidative_stress	57	15	0.3453462339285173	0.41999317164648514
GSE86216	5	0	group_mean_followup	hypoxia_glycolysis	57	15	0.41158862286897874	0.4837856088062389
GSE86216	5	0	delta_ridge_fixed_0.01	endothelial_activation	57	15	0.2701201861428867	0.33898179571356496
GSE86216	5	0	delta_ridge_fixed_0.01	smooth_muscle_contractile	57	15	0.34555669400731026	0.38518341301951065
GSE86216	5	0	delta_ridge_fixed_0.01	inflammation	57	15	0.3063416514801744	0.37560245430391936
GSE86216	5	0	delta_ridge_fixed_0.01	extracellular_matrix	57	15	0.38707889716987653	0.49999469800486096
GSE86216	5	0	delta_ridge_fixed_0.01	coagulation_thrombosis	57	15	0.3050905284838516	0.36411585321797635
GSE86216	5	0	delta_ridge_fixed_0.01	lipid_handling	57	15	0.1960256543577398	0.26054976821064285
GSE86216	5	0	delta_ridge_fixed_0.01	oxidative_stress	57	15	0.34230894243531707	0.42239878260395675
GSE86216	5	0	delta_ridge_fixed_0.01	hypoxia_glycolysis	57	15	0.31455919353819745	0.3906230225259906
GSE86216	5	0	followup_ridge_fixed_0.01	endothelial_activation	57	15	0.27034683053971914	0.33907443832262624
GSE86216	5	0	followup_ridge_fixed_0.01	smooth_muscle_contractile	57	15	0.3454535346953716	0.3850868552126257
GSE86216	5	0	followup_ridge_fixed_0.01	inflammation	57	15	0.3063866576737564	0.37563272479793364
GSE86216	5	0	followup_ridge_fixed_0.01	extracellular_matrix	57	15	0.3870932884641226	0.4999308192195188
GSE86216	5	0	followup_ridge_fixed_0.01	coagulation_thrombosis	57	15	0.30497044833264203	0.3640529056251608
GSE86216	5	0	followup_ridge_fixed_0.01	lipid_handling	57	15	0.19611515752784525	0.26056006080350225
GSE86216	5	0	followup_ridge_fixed_0.01	oxidative_stress	57	15	0.3424556641672993	0.42252346331014307
GSE86216	5	0	followup_ridge_fixed_0.01	hypoxia_glycolysis	57	15	0.31468658936067634	0.3906564584924321
GSE86216	5	0	delta_ridge_nested	endothelial_activation	57	15	0.23890396965198918	0.3163425375229929
GSE86216	5	0	delta_ridge_nested	smooth_muscle_contractile	57	15	0.3459777855143548	0.38948306000360505
GSE86216	5	0	delta_ridge_nested	inflammation	57	15	0.28974211093217855	0.37103621474803467
GSE86216	5	0	delta_ridge_nested	extracellular_matrix	57	15	0.38878260035351375	0.4816421883799871
GSE86216	5	0	delta_ridge_nested	coagulation_thrombosis	57	15	0.31898957880945134	0.37231954344856105
GSE86216	5	0	delta_ridge_nested	lipid_handling	57	15	0.1979522320975988	0.2695986817803085
GSE86216	5	0	delta_ridge_nested	oxidative_stress	57	15	0.33103686002560495	0.4140805037497427
GSE86216	5	0	delta_ridge_nested	hypoxia_glycolysis	57	15	0.3167966419014375	0.3968705375945389
GSE86216	5	0	followup_ridge_nested	endothelial_activation	57	15	0.23792747439170234	0.2894020795943125
GSE86216	5	0	followup_ridge_nested	smooth_muscle_contractile	57	15	0.2996807928293291	0.33806670030244945
GSE86216	5	0	followup_ridge_nested	inflammation	57	15	0.31083813173351627	0.4177426712225077
GSE86216	5	0	followup_ridge_nested	extracellular_matrix	57	15	0.3573053361662254	0.4466882903791714
GSE86216	5	0	followup_ridge_nested	coagulation_thrombosis	57	15	0.3225446723198795	0.3559057174766851
GSE86216	5	0	followup_ridge_nested	lipid_handling	57	15	0.2179307864724182	0.266852870711309
GSE86216	5	0	followup_ridge_nested	oxidative_stress	57	15	0.3631246578632072	0.4256107247315502
GSE86216	5	0	followup_ridge_nested	hypoxia_glycolysis	57	15	0.3769263796647921	0.44802465017042264
GSE86216	5	0	pca2_followup_nested	endothelial_activation	57	15	0.2651461802442324	0.3107569933526186
GSE86216	5	0	pca2_followup_nested	smooth_muscle_contractile	57	15	0.31850950772880104	0.36601379737420353
GSE86216	5	0	pca2_followup_nested	inflammation	57	15	0.33177405178598113	0.44720039830678165
GSE86216	5	0	pca2_followup_nested	extracellular_matrix	57	15	0.3601428901308103	0.4443912126378118
GSE86216	5	0	pca2_followup_nested	coagulation_thrombosis	57	15	0.3128781428586249	0.34645176089094915
GSE86216	5	0	pca2_followup_nested	lipid_handling	57	15	0.2201849957667998	0.270530294179509
GSE86216	5	0	pca2_followup_nested	oxidative_stress	57	15	0.3975402638578928	0.4668771196842751
GSE86216	5	0	pca2_followup_nested	hypoxia_glycolysis	57	15	0.3877123533924082	0.47671362683629576
GSE86216	5	0	shrunken_state_followup_nested	endothelial_activation	57	15	0.2321338009226227	0.2704907253595887
GSE86216	5	0	shrunken_state_followup_nested	smooth_muscle_contractile	57	15	0.3093409549236705	0.3565394058231341
GSE86216	5	0	shrunken_state_followup_nested	inflammation	57	15	0.30681249948025907	0.41617051012069606
GSE86216	5	0	shrunken_state_followup_nested	extracellular_matrix	57	15	0.3865916474233614	0.47342948599389323
GSE86216	5	0	shrunken_state_followup_nested	coagulation_thrombosis	57	15	0.3188542728508071	0.3509156295304322
GSE86216	5	0	shrunken_state_followup_nested	lipid_handling	57	15	0.20964376085908748	0.2657056893770145
GSE86216	5	0	shrunken_state_followup_nested	oxidative_stress	57	15	0.33430965526580025	0.4011926019191479
GSE86216	5	0	shrunken_state_followup_nested	hypoxia_glycolysis	57	15	0.34374181761353767	0.4344780952355887
GSE86216	5	1	mean_delta	endothelial_activation	57	15	0.2822915144012464	0.39805261567846134
GSE86216	5	1	mean_delta	smooth_muscle_contractile	57	15	0.3617959746999671	0.42315043455004464
GSE86216	5	1	mean_delta	inflammation	57	15	0.5290718569903328	0.6308403942561717
GSE86216	5	1	mean_delta	extracellular_matrix	57	15	0.4038924492738893	0.46933091661098764
GSE86216	5	1	mean_delta	coagulation_thrombosis	57	15	0.3598957967836186	0.42602741863182286
GSE86216	5	1	mean_delta	lipid_handling	57	15	0.5233343827291131	0.6474541864024581
GSE86216	5	1	mean_delta	oxidative_stress	57	15	0.39471646148633444	0.47689507346826054
GSE86216	5	1	mean_delta	hypoxia_glycolysis	57	15	0.5764622321921608	0.6866628615706634
GSE86216	5	1	mean_followup	endothelial_activation	57	15	0.3700435411558448	0.45958565487225944
GSE86216	5	1	mean_followup	smooth_muscle_contractile	57	15	0.31546596700023316	0.37778034424531826
GSE86216	5	1	mean_followup	inflammation	57	15	0.6614779925019368	0.8165184705921228
GSE86216	5	1	mean_followup	extracellular_matrix	57	15	0.2909865424517593	0.34769016551699017
GSE86216	5	1	mean_followup	coagulation_thrombosis	57	15	0.3466229080059291	0.4358069319199794
GSE86216	5	1	mean_followup	lipid_handling	57	15	0.259196930881301	0.35123442153836226
GSE86216	5	1	mean_followup	oxidative_stress	57	15	0.4874294532968219	0.5584884198170096
GSE86216	5	1	mean_followup	hypoxia_glycolysis	57	15	0.5243462355849899	0.6123026112315761
GSE86216	5	1	persistence	endothelial_activation	57	15	0.2668216651151322	0.40687587162136374
GSE86216	5	1	persistence	smooth_muscle_contractile	57	15	0.3479486659334355	0.42219967971716055
GSE86216	5	1	persistence	inflammation	57	15	0.513645070095955	0.6152298821280705
GSE86216	5	1	persistence	extracellular_matrix	57	15	0.396734868778083	0.4770755718624175
GSE86216	5	1	persistence	coagulation_thrombosis	57	15	0.3602974949500216	0.426514729176701
GSE86216	5	1	persistence	lipid_handling	57	15	0.5101440234175038	0.6419693060096133
GSE86216	5	1	persistence	oxidative_stress	57	15	0.3526746888108952	0.43957019207709924
GSE86216	5	1	persistence	hypoxia_glycolysis	57	15	0.5466080883228854	0.6730411147779715
GSE86216	5	1	group_mean_delta	endothelial_activation	57	15	0.2822915144012464	0.39805261567846134
GSE86216	5	1	group_mean_delta	smooth_muscle_contractile	57	15	0.3617959746999671	0.42315043455004464
GSE86216	5	1	group_mean_delta	inflammation	57	15	0.5290718569903328	0.6308403942561717
GSE86216	5	1	group_mean_delta	extracellular_matrix	57	15	0.4038924492738893	0.46933091661098764
GSE86216	5	1	group_mean_delta	coagulation_thrombosis	57	15	0.3598957967836186	0.42602741863182286
GSE86216	5	1	group_mean_delta	lipid_handling	57	15	0.5233343827291131	0.6474541864024581
GSE86216	5	1	group_mean_delta	oxidative_stress	57	15	0.39471646148633444	0.47689507346826054
GSE86216	5	1	group_mean_delta	hypoxia_glycolysis	57	15	0.5764622321921608	0.6866628615706634
GSE86216	5	1	group_mean_followup	endothelial_activation	57	15	0.3700435411558448	0.45958565487225944
GSE86216	5	1	group_mean_followup	smooth_muscle_contractile	57	15	0.31546596700023316	0.37778034424531826
GSE86216	5	1	group_mean_followup	inflammation	57	15	0.6614779925019368	0.8165184705921228
GSE86216	5	1	group_mean_followup	extracellular_matrix	57	15	0.2909865424517593	0.34769016551699017
GSE86216	5	1	group_mean_followup	coagulation_thrombosis	57	15	0.3466229080059291	0.4358069319199794
GSE86216	5	1	group_mean_followup	lipid_handling	57	15	0.259196930881301	0.35123442153836226
GSE86216	5	1	group_mean_followup	oxidative_stress	57	15	0.4874294532968219	0.5584884198170096
GSE86216	5	1	group_mean_followup	hypoxia_glycolysis	57	15	0.5243462355849899	0.6123026112315761
GSE86216	5	1	delta_ridge_fixed_0.01	endothelial_activation	57	15	0.2664436559114416	0.3625055893809862
GSE86216	5	1	delta_ridge_fixed_0.01	smooth_muscle_contractile	57	15	0.3823440794835173	0.48829679302887946
GSE86216	5	1	delta_ridge_fixed_0.01	inflammation	57	15	0.5385025421555498	0.6879497448416235
GSE86216	5	1	delta_ridge_fixed_0.01	extracellular_matrix	57	15	0.3031935348176748	0.3797100165158341
GSE86216	5	1	delta_ridge_fixed_0.01	coagulation_thrombosis	57	15	0.32040857787649596	0.43197801939270547
GSE86216	5	1	delta_ridge_fixed_0.01	lipid_handling	57	15	0.3507192017123766	0.43024517194782513
GSE86216	5	1	delta_ridge_fixed_0.01	oxidative_stress	57	15	0.3780717486739783	0.4622659574299811
GSE86216	5	1	delta_ridge_fixed_0.01	hypoxia_glycolysis	57	15	0.4709421375419626	0.5282313771880065
GSE86216	5	1	followup_ridge_fixed_0.01	endothelial_activation	57	15	0.26668859393267563	0.3625323685084353
GSE86216	5	1	followup_ridge_fixed_0.01	smooth_muscle_contractile	57	15	0.38254329362746	0.48845445041972196
GSE86216	5	1	followup_ridge_fixed_0.01	inflammation	57	15	0.5386625011535475	0.6879442609055624
GSE86216	5	1	followup_ridge_fixed_0.01	extracellular_matrix	57	15	0.3031961897405674	0.3799386063255351
GSE86216	5	1	followup_ridge_fixed_0.01	coagulation_thrombosis	57	15	0.32060143047894674	0.43232216016831543
GSE86216	5	1	followup_ridge_fixed_0.01	lipid_handling	57	15	0.3503531867548683	0.42975875824235416
GSE86216	5	1	followup_ridge_fixed_0.01	oxidative_stress	57	15	0.37820966849357057	0.46239146918806817
GSE86216	5	1	followup_ridge_fixed_0.01	hypoxia_glycolysis	57	15	0.4709140178524958	0.5281202147849138
GSE86216	5	1	delta_ridge_nested	endothelial_activation	57	15	0.2647927892954499	0.34926418201037157
GSE86216	5	1	delta_ridge_nested	smooth_muscle_contractile	57	15	0.3586409535169551	0.4484243620170863
GSE86216	5	1	delta_ridge_nested	inflammation	57	15	0.527585677230063	0.671601741144464
GSE86216	5	1	delta_ridge_nested	extracellular_matrix	57	15	0.30165712055797184	0.3457692219025221
GSE86216	5	1	delta_ridge_nested	coagulation_thrombosis	57	15	0.30375128847136185	0.3843088786588381
GSE86216	5	1	delta_ridge_nested	lipid_handling	57	15	0.37432411871416604	0.4601788724534577
GSE86216	5	1	delta_ridge_nested	oxidative_stress	57	15	0.36556000189836	0.44479805452987914
GSE86216	5	1	delta_ridge_nested	hypoxia_glycolysis	57	15	0.48864037615260913	0.5441191149756806
GSE86216	5	1	followup_ridge_nested	endothelial_activation	57	15	0.3213597010432714	0.3885292131551439
GSE86216	5	1	followup_ridge_nested	smooth_muscle_contractile	57	15	0.33111628933140264	0.39627390514191724
GSE86216	5	1	followup_ridge_nested	inflammation	57	15	0.5929926742823478	0.7116365506429064
GSE86216	5	1	followup_ridge_nested	extracellular_matrix	57	15	0.2723589103956513	0.33439211946708947
GSE86216	5	1	followup_ridge_nested	coagulation_thrombosis	57	15	0.3279061141643443	0.42427071303047265
GSE86216	5	1	followup_ridge_nested	lipid_handling	57	15	0.29064221858118167	0.3721555704964533
GSE86216	5	1	followup_ridge_nested	oxidative_stress	57	15	0.4162793989222812	0.4814537920980105
GSE86216	5	1	followup_ridge_nested	hypoxia_glycolysis	57	15	0.5026219086960929	0.5713397441204355
GSE86216	5	1	pca2_followup_nested	endothelial_activation	57	15	0.33400685868510854	0.3997073755867448
GSE86216	5	1	pca2_followup_nested	smooth_muscle_contractile	57	15	0.32067228367882183	0.3795568966549495
GSE86216	5	1	pca2_followup_nested	inflammation	57	15	0.6131782572481677	0.7417955462593205
GSE86216	5	1	pca2_followup_nested	extracellular_matrix	57	15	0.26960319281737816	0.334137213445262
GSE86216	5	1	pca2_followup_nested	coagulation_thrombosis	57	15	0.32881654545163763	0.4169326852671531
GSE86216	5	1	pca2_followup_nested	lipid_handling	57	15	0.29387378311566736	0.3856198550156443
GSE86216	5	1	pca2_followup_nested	oxidative_stress	57	15	0.41428093010228295	0.50617128311446
GSE86216	5	1	pca2_followup_nested	hypoxia_glycolysis	57	15	0.5366476929454597	0.6245675452180881
GSE86216	5	1	shrunken_state_followup_nested	endothelial_activation	57	15	0.3238620938756211	0.3806347966139576
GSE86216	5	1	shrunken_state_followup_nested	smooth_muscle_contractile	57	15	0.31682394852674495	0.36535247097161716
GSE86216	5	1	shrunken_state_followup_nested	inflammation	57	15	0.5845483743487881	0.7175231766573255
GSE86216	5	1	shrunken_state_followup_nested	extracellular_matrix	57	15	0.30556641067830814	0.35370184444952674
GSE86216	5	1	shrunken_state_followup_nested	coagulation_thrombosis	57	15	0.31343029371642644	0.3867172028806666
GSE86216	5	1	shrunken_state_followup_nested	lipid_handling	57	15	0.3032750161004579	0.3928522144833333
GSE86216	5	1	shrunken_state_followup_nested	oxidative_stress	57	15	0.43510297615076077	0.4935019194062024
GSE86216	5	1	shrunken_state_followup_nested	hypoxia_glycolysis	57	15	0.5250456900993448	0.5912237388394344
GSE86216	5	2	mean_delta	endothelial_activation	58	14	0.2576980063116066	0.3262932297469221
GSE86216	5	2	mean_delta	smooth_muscle_contractile	58	14	0.3908126220442294	0.5110586628293141
GSE86216	5	2	mean_delta	inflammation	58	14	0.21873387566204086	0.26817283837123645
GSE86216	5	2	mean_delta	extracellular_matrix	58	14	0.5891398022620625	0.7049174613417234
GSE86216	5	2	mean_delta	coagulation_thrombosis	58	14	0.4929558424998148	0.6356906747788075
GSE86216	5	2	mean_delta	lipid_handling	58	14	0.3584950581120849	0.44263125408472936
GSE86216	5	2	mean_delta	oxidative_stress	58	14	0.2807627054339547	0.3860849442683049
GSE86216	5	2	mean_delta	hypoxia_glycolysis	58	14	0.3869875394823378	0.4583023801585263
GSE86216	5	2	mean_followup	endothelial_activation	58	14	0.25103506709608725	0.30380379338981833
GSE86216	5	2	mean_followup	smooth_muscle_contractile	58	14	0.2838763292270684	0.3465045893003777
GSE86216	5	2	mean_followup	inflammation	58	14	0.4831439857171255	0.5675014657287617
GSE86216	5	2	mean_followup	extracellular_matrix	58	14	0.46847998325014767	0.5787816227219045
GSE86216	5	2	mean_followup	coagulation_thrombosis	58	14	0.24053402917392935	0.31482550754004773
GSE86216	5	2	mean_followup	lipid_handling	58	14	0.38780604760366344	0.44035979231711486
GSE86216	5	2	mean_followup	oxidative_stress	58	14	0.4417861116832356	0.5101478917025709
GSE86216	5	2	mean_followup	hypoxia_glycolysis	58	14	0.28234802992216235	0.34782651566407424
GSE86216	5	2	persistence	endothelial_activation	58	14	0.23777701158466033	0.2999732137288613
GSE86216	5	2	persistence	smooth_muscle_contractile	58	14	0.3871424960902746	0.5165486442854578
GSE86216	5	2	persistence	inflammation	58	14	0.19719572720818856	0.2676887196331654
GSE86216	5	2	persistence	extracellular_matrix	58	14	0.6212530984948297	0.7246588979888207
GSE86216	5	2	persistence	coagulation_thrombosis	58	14	0.48237393334434625	0.620151159504496
GSE86216	5	2	persistence	lipid_handling	58	14	0.36529045256441783	0.44080463656530355
GSE86216	5	2	persistence	oxidative_stress	58	14	0.28076270543395465	0.3862070822939297
GSE86216	5	2	persistence	hypoxia_glycolysis	58	14	0.39562601431431293	0.4578017105522488
GSE86216	5	2	group_mean_delta	endothelial_activation	58	14	0.2576980063116066	0.3262932297469221
GSE86216	5	2	group_mean_delta	smooth_muscle_contractile	58	14	0.3908126220442294	0.5110586628293141
GSE86216	5	2	group_mean_delta	inflammation	58	14	0.21873387566204086	0.26817283837123645
GSE86216	5	2	group_mean_delta	extracellular_matrix	58	14	0.5891398022620625	0.7049174613417234
GSE86216	5	2	group_mean_delta	coagulation_thrombosis	58	14	0.4929558424998148	0.6356906747788075
GSE86216	5	2	group_mean_delta	lipid_handling	58	14	0.3584950581120849	0.44263125408472936
GSE86216	5	2	group_mean_delta	oxidative_stress	58	14	0.2807627054339547	0.3860849442683049
GSE86216	5	2	group_mean_delta	hypoxia_glycolysis	58	14	0.3869875394823378	0.4583023801585263
GSE86216	5	2	group_mean_followup	endothelial_activation	58	14	0.25103506709608725	0.30380379338981833
GSE86216	5	2	group_mean_followup	smooth_muscle_contractile	58	14	0.2838763292270684	0.3465045893003777
GSE86216	5	2	group_mean_followup	inflammation	58	14	0.4831439857171255	0.5675014657287617
GSE86216	5	2	group_mean_followup	extracellular_matrix	58	14	0.46847998325014767	0.5787816227219045
GSE86216	5	2	group_mean_followup	coagulation_thrombosis	58	14	0.24053402917392935	0.31482550754004773
GSE86216	5	2	group_mean_followup	lipid_handling	58	14	0.38780604760366344	0.44035979231711486
GSE86216	5	2	group_mean_followup	oxidative_stress	58	14	0.4417861116832356	0.5101478917025709
GSE86216	5	2	group_mean_followup	hypoxia_glycolysis	58	14	0.28234802992216235	0.34782651566407424
GSE86216	5	2	delta_ridge_fixed_0.01	endothelial_activation	58	14	0.20896546032686944	0.26264711561372345
GSE86216	5	2	delta_ridge_fixed_0.01	smooth_muscle_contractile	58	14	0.24080834119926628	0.28751180712588886
GSE86216	5	2	delta_ridge_fixed_0.01	inflammation	58	14	0.2956936058228235	0.39099944112004964
GSE86216	5	2	delta_ridge_fixed_0.01	extracellular_matrix	58	14	0.49337628422208163	0.5465529935370986
GSE86216	5	2	delta_ridge_fixed_0.01	coagulation_thrombosis	58	14	0.3157371274068565	0.38401150333364437
GSE86216	5	2	delta_ridge_fixed_0.01	lipid_handling	58	14	0.40299099378195574	0.4414377306461509
GSE86216	5	2	delta_ridge_fixed_0.01	oxidative_stress	58	14	0.31567389772425386	0.38317030976644817
GSE86216	5	2	delta_ridge_fixed_0.01	hypoxia_glycolysis	58	14	0.33537800186213496	0.43440897446579696
GSE86216	5	2	followup_ridge_fixed_0.01	endothelial_activation	58	14	0.20906449419575987	0.2626500192044578
GSE86216	5	2	followup_ridge_fixed_0.01	smooth_muscle_contractile	58	14	0.24095179180949092	0.28767795669775237
GSE86216	5	2	followup_ridge_fixed_0.01	inflammation	58	14	0.2958144376830235	0.3910683793499861
GSE86216	5	2	followup_ridge_fixed_0.01	extracellular_matrix	58	14	0.49323226035299117	0.5464344008340963
GSE86216	5	2	followup_ridge_fixed_0.01	coagulation_thrombosis	58	14	0.3155542980138414	0.3835035815373351
GSE86216	5	2	followup_ridge_fixed_0.01	lipid_handling	58	14	0.4031776044667788	0.44186537312424556
GSE86216	5	2	followup_ridge_fixed_0.01	oxidative_stress	58	14	0.3154684154910306	0.382996487555528
GSE86216	5	2	followup_ridge_fixed_0.01	hypoxia_glycolysis	58	14	0.33536856206843	0.4343583339338427
GSE86216	5	2	delta_ridge_nested	endothelial_activation	58	14	0.1866724381889681	0.2545780894151109
GSE86216	5	2	delta_ridge_nested	smooth_muscle_contractile	58	14	0.23877053069286594	0.2827856243832581
GSE86216	5	2	delta_ridge_nested	inflammation	58	14	0.2937047416080614	0.368195989401765
GSE86216	5	2	delta_ridge_nested	extracellular_matrix	58	14	0.5004393942255007	0.5592176155805416
GSE86216	5	2	delta_ridge_nested	coagulation_thrombosis	58	14	0.32487468101103983	0.4089136264448312
GSE86216	5	2	delta_ridge_nested	lipid_handling	58	14	0.3832097167133246	0.40753207494582566
GSE86216	5	2	delta_ridge_nested	oxidative_stress	58	14	0.29929102630761756	0.3707160910593361
GSE86216	5	2	delta_ridge_nested	hypoxia_glycolysis	58	14	0.32393752298399603	0.41363760569025365
GSE86216	5	2	followup_ridge_nested	endothelial_activation	58	14	0.21160851670035172	0.26237374932055246
GSE86216	5	2	followup_ridge_nested	smooth_muscle_contractile	58	14	0.2619086163859947	0.31474786492558
GSE86216	5	2	followup_ridge_nested	inflammation	58	14	0.3853818773931389	0.44772033865237193
GSE86216	5	2	followup_ridge_nested	extracellular_matrix	58	14	0.4684609610137093	0.5526458536008535
GSE86216	5	2	followup_ridge_nested	coagulation_thrombosis	58	14	0.25387106740731735	0.29701751399591464
GSE86216	5	2	followup_ridge_nested	lipid_handling	58	14	0.3877376840646129	0.43246621854202094
GSE86216	5	2	followup_ridge_nested	oxidative_stress	58	14	0.3331540809239221	0.382041823321927
GSE86216	5	2	followup_ridge_nested	hypoxia_glycolysis	58	14	0.27376096509820896	0.3488364687248993
GSE86216	5	2	pca2_followup_nested	endothelial_activation	58	14	0.2294511405864688	0.2881256756424963
GSE86216	5	2	pca2_followup_nested	smooth_muscle_contractile	58	14	0.2646238712381446	0.31857881122007065
GSE86216	5	2	pca2_followup_nested	inflammation	58	14	0.388784529160115	0.45420451119133726
GSE86216	5	2	pca2_followup_nested	extracellular_matrix	58	14	0.4553560019516647	0.5530922215849341
GSE86216	5	2	pca2_followup_nested	coagulation_thrombosis	58	14	0.24794176309838	0.2894815183240835
GSE86216	5	2	pca2_followup_nested	lipid_handling	58	14	0.38384310180142384	0.43344478712085505
GSE86216	5	2	pca2_followup_nested	oxidative_stress	58	14	0.3314373714103593	0.37998780142330524
GSE86216	5	2	pca2_followup_nested	hypoxia_glycolysis	58	14	0.2814171821719658	0.34861081350770745
GSE86216	5	2	shrunken_state_followup_nested	endothelial_activation	58	14	0.22275825664867308	0.2621329985391249
GSE86216	5	2	shrunken_state_followup_nested	smooth_muscle_contractile	58	14	0.2568158652896314	0.3099417398887154
GSE86216	5	2	shrunken_state_followup_nested	inflammation	58	14	0.3949963058122207	0.4442928400826637
GSE86216	5	2	shrunken_state_followup_nested	extracellular_matrix	58	14	0.4830918290204108	0.5855776514086104
GSE86216	5	2	shrunken_state_followup_nested	coagulation_thrombosis	58	14	0.2418435777590107	0.3011044969387016
GSE86216	5	2	shrunken_state_followup_nested	lipid_handling	58	14	0.3716933245536139	0.404866887904054
GSE86216	5	2	shrunken_state_followup_nested	oxidative_stress	58	14	0.35581069747736144	0.42255507782513496
GSE86216	5	2	shrunken_state_followup_nested	hypoxia_glycolysis	58	14	0.2559812606732174	0.3370049989524998
GSE86216	5	3	mean_delta	endothelial_activation	58	14	0.2821700895288671	0.3606233787770086
GSE86216	5	3	mean_delta	smooth_muscle_contractile	58	14	0.4150859325022112	0.5818523592707874
GSE86216	5	3	mean_delta	inflammation	58	14	0.4011356866465624	0.4824426716737263
GSE86216	5	3	mean_delta	extracellular_matrix	58	14	0.4638244203465793	0.5929768426467239
GSE86216	5	3	mean_delta	coagulation_thrombosis	58	14	0.37668921875421846	0.4506776319946998
GSE86216	5	3	mean_delta	lipid_handling	58	14	0.27714728040665776	0.33819736088152713
GSE86216	5	3	mean_delta	oxidative_stress	58	14	0.27757538480237226	0.3505833343778524
GSE86216	5	3	mean_delta	hypoxia_glycolysis	58	14	0.313060502810513	0.39841079532869395
GSE86216	5	3	mean_followup	endothelial_activation	58	14	0.28526861119992875	0.32903769166314994
GSE86216	5	3	mean_followup	smooth_muscle_contractile	58	14	0.29334822630096713	0.38461911603144
GSE86216	5	3	mean_followup	inflammation	58	14	0.36512712139054504	0.43351224728656107
GSE86216	5	3	mean_followup	extracellular_matrix	58	14	0.3519237349890131	0.41821022863757545
GSE86216	5	3	mean_followup	coagulation_thrombosis	58	14	0.34056349255420226	0.44532267129388425
GSE86216	5	3	mean_followup	lipid_handling	58	14	0.2402978321190845	0.27473618872376054
GSE86216	5	3	mean_followup	oxidative_stress	58	14	0.22352832838664063	0.29791925433634225
GSE86216	5	3	mean_followup	hypoxia_glycolysis	58	14	0.2955860112044822	0.34711843446117263
GSE86216	5	3	persistence	endothelial_activation	58	14	0.2785330339339785	0.336546352348961
GSE86216	5	3	persistence	smooth_muscle_contractile	58	14	0.40086340968796347	0.5818191919478214
GSE86216	5	3	persistence	inflammation	58	14	0.41134787205200246	0.47865865574056804
GSE86216	5	3	persistence	extracellular_matrix	58	14	0.4391029897206321	0.6031445380436508
GSE86216	5	3	persistence	coagulation_thrombosis	58	14	0.3695116723623123	0.44778002860755395
GSE86216	5	3	persistence	lipid_handling	58	14	0.26061211960333913	0.32442958385372767
GSE86216	5	3	persistence	oxidative_stress	58	14	0.2759431612955202	0.349456645521075
GSE86216	5	3	persistence	hypoxia_glycolysis	58	14	0.3186277986102125	0.40280842804264383
GSE86216	5	3	group_mean_delta	endothelial_activation	58	14	0.2821700895288671	0.3606233787770086
GSE86216	5	3	group_mean_delta	smooth_muscle_contractile	58	14	0.4150859325022112	0.5818523592707874
GSE86216	5	3	group_mean_delta	inflammation	58	14	0.4011356866465624	0.4824426716737263
GSE86216	5	3	group_mean_delta	extracellular_matrix	58	14	0.4638244203465793	0.5929768426467239
GSE86216	5	3	group_mean_delta	coagulation_thrombosis	58	14	0.37668921875421846	0.4506776319946998
GSE86216	5	3	group_mean_delta	lipid_handling	58	14	0.27714728040665776	0.33819736088152713
GSE86216	5	3	group_mean_delta	oxidative_stress	58	14	0.27757538480237226	0.3505833343778524
GSE86216	5	3	group_mean_delta	hypoxia_glycolysis	58	14	0.313060502810513	0.39841079532869395
GSE86216	5	3	group_mean_followup	endothelial_activation	58	14	0.28526861119992875	0.32903769166314994
GSE86216	5	3	group_mean_followup	smooth_muscle_contractile	58	14	0.29334822630096713	0.38461911603144
GSE86216	5	3	group_mean_followup	inflammation	58	14	0.36512712139054504	0.43351224728656107
GSE86216	5	3	group_mean_followup	extracellular_matrix	58	14	0.3519237349890131	0.41821022863757545
GSE86216	5	3	group_mean_followup	coagulation_thrombosis	58	14	0.34056349255420226	0.44532267129388425
GSE86216	5	3	group_mean_followup	lipid_handling	58	14	0.2402978321190845	0.27473618872376054
GSE86216	5	3	group_mean_followup	oxidative_stress	58	14	0.22352832838664063	0.29791925433634225
GSE86216	5	3	group_mean_followup	hypoxia_glycolysis	58	14	0.2955860112044822	0.34711843446117263
GSE86216	5	3	delta_ridge_fixed_0.01	endothelial_activation	58	14	0.21698242286020034	0.28594216508871034
GSE86216	5	3	delta_ridge_fixed_0.01	smooth_muscle_contractile	58	14	0.30622124221220454	0.3766176032067155
GSE86216	5	3	delta_ridge_fixed_0.01	inflammation	58	14	0.3655297612388432	0.4606792993455809
GSE86216	5	3	delta_ridge_fixed_0.01	extracellular_matrix	58	14	0.4583895406020518	0.504132501947098
GSE86216	5	3	delta_ridge_fixed_0.01	coagulation_thrombosis	58	14	0.3503522412102164	0.4289011779537219
GSE86216	5	3	delta_ridge_fixed_0.01	lipid_handling	58	14	0.26674792581722906	0.3339507230831989
GSE86216	5	3	delta_ridge_fixed_0.01	oxidative_stress	58	14	0.3062486886866827	0.35850882999579925
GSE86216	5	3	delta_ridge_fixed_0.01	hypoxia_glycolysis	58	14	0.2724554161156153	0.34463609949336405
GSE86216	5	3	followup_ridge_fixed_0.01	endothelial_activation	58	14	0.21699256927619118	0.28564454410145035
GSE86216	5	3	followup_ridge_fixed_0.01	smooth_muscle_contractile	58	14	0.3060336078809763	0.3765140968528569
GSE86216	5	3	followup_ridge_fixed_0.01	inflammation	58	14	0.36544161577925693	0.46066611383145106
GSE86216	5	3	followup_ridge_fixed_0.01	extracellular_matrix	58	14	0.4585400775470391	0.5042236023857978
GSE86216	5	3	followup_ridge_fixed_0.01	coagulation_thrombosis	58	14	0.35030177276095464	0.4288192244614154
GSE86216	5	3	followup_ridge_fixed_0.01	lipid_handling	58	14	0.2666408857787858	0.3338720620044434
GSE86216	5	3	followup_ridge_fixed_0.01	oxidative_stress	58	14	0.3063531999813682	0.3585301873816824
GSE86216	5	3	followup_ridge_fixed_0.01	hypoxia_glycolysis	58	14	0.2724145082794228	0.3446796981646356
GSE86216	5	3	delta_ridge_nested	endothelial_activation	58	14	0.2209148907005643	0.30062618688093823
GSE86216	5	3	delta_ridge_nested	smooth_muscle_contractile	58	14	0.3212080002701397	0.39804208485871206
GSE86216	5	3	delta_ridge_nested	inflammation	58	14	0.3786018860076945	0.4565545359058753
GSE86216	5	3	delta_ridge_nested	extracellular_matrix	58	14	0.42686807620572853	0.4817780631058255
GSE86216	5	3	delta_ridge_nested	coagulation_thrombosis	58	14	0.35339767058270827	0.43423034613537337
GSE86216	5	3	delta_ridge_nested	lipid_handling	58	14	0.26774433788689694	0.3202579990666867
GSE86216	5	3	delta_ridge_nested	oxidative_stress	58	14	0.29679466183633935	0.3484569215952903
GSE86216	5	3	delta_ridge_nested	hypoxia_glycolysis	58	14	0.2724559538560502	0.32881226578138467
GSE86216	5	3	followup_ridge_nested	endothelial_activation	58	14	0.22081715892147638	0.2757258796195192
GSE86216	5	3	followup_ridge_nested	smooth_muscle_contractile	58	14	0.29489779980691094	0.37043132152129854
GSE86216	5	3	followup_ridge_nested	inflammation	58	14	0.3621379092972661	0.45008908895967625
GSE86216	5	3	followup_ridge_nested	extracellular_matrix	58	14	0.44163168864169194	0.48535405171086066
GSE86216	5	3	followup_ridge_nested	coagulation_thrombosis	58	14	0.34775173269066545	0.42402950340878387
GSE86216	5	3	followup_ridge_nested	lipid_handling	58	14	0.2538260238767704	0.31212435432456753
GSE86216	5	3	followup_ridge_nested	oxidative_stress	58	14	0.2918561285426865	0.3430408883875551
GSE86216	5	3	followup_ridge_nested	hypoxia_glycolysis	58	14	0.26792914664926865	0.3320067052670907
GSE86216	5	3	pca2_followup_nested	endothelial_activation	58	14	0.23177778724734605	0.2887372529112315
GSE86216	5	3	pca2_followup_nested	smooth_muscle_contractile	58	14	0.27953362158583434	0.35984646301431156
GSE86216	5	3	pca2_followup_nested	inflammation	58	14	0.41230892596094443	0.4774972781379527
GSE86216	5	3	pca2_followup_nested	extracellular_matrix	58	14	0.3916799959569239	0.45237202711010654
GSE86216	5	3	pca2_followup_nested	coagulation_thrombosis	58	14	0.343630276072235	0.423558647972405
GSE86216	5	3	pca2_followup_nested	lipid_handling	58	14	0.24445542946767504	0.27474474864138054
GSE86216	5	3	pca2_followup_nested	oxidative_stress	58	14	0.24701179126138023	0.2952274787715787
GSE86216	5	3	pca2_followup_nested	hypoxia_glycolysis	58	14	0.3020213339503271	0.35490274175236863
GSE86216	5	3	shrunken_state_followup_nested	endothelial_activation	58	14	0.24845250110507802	0.2940403963231148
GSE86216	5	3	shrunken_state_followup_nested	smooth_muscle_contractile	58	14	0.28755773864871687	0.3985661920919372
GSE86216	5	3	shrunken_state_followup_nested	inflammation	58	14	0.36461099583358847	0.41774264075329365
GSE86216	5	3	shrunken_state_followup_nested	extracellular_matrix	58	14	0.3376214407290708	0.43861587887493236
GSE86216	5	3	shrunken_state_followup_nested	coagulation_thrombosis	58	14	0.3368168619042673	0.4135961306630079
GSE86216	5	3	shrunken_state_followup_nested	lipid_handling	58	14	0.22307104486107562	0.26190652206069104
GSE86216	5	3	shrunken_state_followup_nested	oxidative_stress	58	14	0.1991177739976453	0.2714935165878409
GSE86216	5	3	shrunken_state_followup_nested	hypoxia_glycolysis	58	14	0.2651154788545643	0.315947684057731
GSE86216	5	4	mean_delta	endothelial_activation	58	14	0.3819814373188209	0.44054706524670556
GSE86216	5	4	mean_delta	smooth_muscle_contractile	58	14	0.40287819019413057	0.5107968318161081
GSE86216	5	4	mean_delta	inflammation	58	14	0.3435436442576966	0.4031872211728596
GSE86216	5	4	mean_delta	extracellular_matrix	58	14	0.43284546158329373	0.478462268136402
GSE86216	5	4	mean_delta	coagulation_thrombosis	58	14	0.4242227217537137	0.5011463735970035
GSE86216	5	4	mean_delta	lipid_handling	58	14	0.3304946012266222	0.3927151071928853
GSE86216	5	4	mean_delta	oxidative_stress	58	14	0.42229871775762884	0.5288200327758157
GSE86216	5	4	mean_delta	hypoxia_glycolysis	58	14	0.4494130817981084	0.5522973863272391
GSE86216	5	4	mean_followup	endothelial_activation	58	14	0.35458222268912415	0.4543378125092379
GSE86216	5	4	mean_followup	smooth_muscle_contractile	58	14	0.31598410766685786	0.40285473755813556
GSE86216	5	4	mean_followup	inflammation	58	14	0.2327663890330773	0.33217678528456945
GSE86216	5	4	mean_followup	extracellular_matrix	58	14	0.3488983418742805	0.3840864715116397
GSE86216	5	4	mean_followup	coagulation_thrombosis	58	14	0.31406771565689734	0.4172569113043887
GSE86216	5	4	mean_followup	lipid_handling	58	14	0.2820834341968913	0.3736792085424574
GSE86216	5	4	mean_followup	oxidative_stress	58	14	0.36245608011014535	0.509711367376585
GSE86216	5	4	mean_followup	hypoxia_glycolysis	58	14	0.5127112630453555	0.673536681002522
GSE86216	5	4	persistence	endothelial_activation	58	14	0.3604385343621485	0.4230951285616425
GSE86216	5	4	persistence	smooth_muscle_contractile	58	14	0.41262518234691953	0.5150050798641596
GSE86216	5	4	persistence	inflammation	58	14	0.34727362832341674	0.4071132048301911
GSE86216	5	4	persistence	extracellular_matrix	58	14	0.390347296909719	0.4607082322497297
GSE86216	5	4	persistence	coagulation_thrombosis	58	14	0.3611666495374539	0.44035633898442145
GSE86216	5	4	persistence	lipid_handling	58	14	0.3197590375000979	0.3835801841792567
GSE86216	5	4	persistence	oxidative_stress	58	14	0.42483529790222124	0.5263906561314742
GSE86216	5	4	persistence	hypoxia_glycolysis	58	14	0.4257036690251317	0.5274620867832102
GSE86216	5	4	group_mean_delta	endothelial_activation	58	14	0.3819814373188209	0.44054706524670556
GSE86216	5	4	group_mean_delta	smooth_muscle_contractile	58	14	0.40287819019413057	0.5107968318161081
GSE86216	5	4	group_mean_delta	inflammation	58	14	0.3435436442576966	0.4031872211728596
GSE86216	5	4	group_mean_delta	extracellular_matrix	58	14	0.43284546158329373	0.478462268136402
GSE86216	5	4	group_mean_delta	coagulation_thrombosis	58	14	0.4242227217537137	0.5011463735970035
GSE86216	5	4	group_mean_delta	lipid_handling	58	14	0.3304946012266222	0.3927151071928853
GSE86216	5	4	group_mean_delta	oxidative_stress	58	14	0.42229871775762884	0.5288200327758157
GSE86216	5	4	group_mean_delta	hypoxia_glycolysis	58	14	0.4494130817981084	0.5522973863272391
GSE86216	5	4	group_mean_followup	endothelial_activation	58	14	0.35458222268912415	0.4543378125092379
GSE86216	5	4	group_mean_followup	smooth_muscle_contractile	58	14	0.31598410766685786	0.40285473755813556
GSE86216	5	4	group_mean_followup	inflammation	58	14	0.2327663890330773	0.33217678528456945
GSE86216	5	4	group_mean_followup	extracellular_matrix	58	14	0.3488983418742805	0.3840864715116397
GSE86216	5	4	group_mean_followup	coagulation_thrombosis	58	14	0.31406771565689734	0.4172569113043887
GSE86216	5	4	group_mean_followup	lipid_handling	58	14	0.2820834341968913	0.3736792085424574
GSE86216	5	4	group_mean_followup	oxidative_stress	58	14	0.36245608011014535	0.509711367376585
GSE86216	5	4	group_mean_followup	hypoxia_glycolysis	58	14	0.5127112630453555	0.673536681002522
GSE86216	5	4	delta_ridge_fixed_0.01	endothelial_activation	58	14	0.3688501739894559	0.42690901434985623
GSE86216	5	4	delta_ridge_fixed_0.01	smooth_muscle_contractile	58	14	0.3393904755401813	0.40375872546936903
GSE86216	5	4	delta_ridge_fixed_0.01	inflammation	58	14	0.27069331587663426	0.3523913583527319
GSE86216	5	4	delta_ridge_fixed_0.01	extracellular_matrix	58	14	0.33728836905027487	0.38495738717442046
GSE86216	5	4	delta_ridge_fixed_0.01	coagulation_thrombosis	58	14	0.33634664862272384	0.4206971873814035
GSE86216	5	4	delta_ridge_fixed_0.01	lipid_handling	58	14	0.30293141102561894	0.4143816477124636
GSE86216	5	4	delta_ridge_fixed_0.01	oxidative_stress	58	14	0.38757694265575554	0.49451480366588363
GSE86216	5	4	delta_ridge_fixed_0.01	hypoxia_glycolysis	58	14	0.4867639899193534	0.6003372049931227
GSE86216	5	4	followup_ridge_fixed_0.01	endothelial_activation	58	14	0.36884937219730096	0.4269257958532278
GSE86216	5	4	followup_ridge_fixed_0.01	smooth_muscle_contractile	58	14	0.3396383978285323	0.4038379454632655
GSE86216	5	4	followup_ridge_fixed_0.01	inflammation	58	14	0.2706335639561381	0.3524122898918634
GSE86216	5	4	followup_ridge_fixed_0.01	extracellular_matrix	58	14	0.3374714240620534	0.385058044759795
GSE86216	5	4	followup_ridge_fixed_0.01	coagulation_thrombosis	58	14	0.33625841607014795	0.4206109017669513
GSE86216	5	4	followup_ridge_fixed_0.01	lipid_handling	58	14	0.3029311806699756	0.4143369060062856
GSE86216	5	4	followup_ridge_fixed_0.01	oxidative_stress	58	14	0.3874713106054842	0.49447599359117655
GSE86216	5	4	followup_ridge_fixed_0.01	hypoxia_glycolysis	58	14	0.4867826270193541	0.600398876716226
GSE86216	5	4	delta_ridge_nested	endothelial_activation	58	14	0.3692477979742094	0.4266957547941684
GSE86216	5	4	delta_ridge_nested	smooth_muscle_contractile	58	14	0.2946248468754504	0.39548304280825736
GSE86216	5	4	delta_ridge_nested	inflammation	58	14	0.2660487981548659	0.340489723518157
GSE86216	5	4	delta_ridge_nested	extracellular_matrix	58	14	0.31814067021981784	0.3740954713817374
GSE86216	5	4	delta_ridge_nested	coagulation_thrombosis	58	14	0.3437066721537401	0.43424006266961485
GSE86216	5	4	delta_ridge_nested	lipid_handling	58	14	0.29373892078946284	0.40512464442887924
GSE86216	5	4	delta_ridge_nested	oxidative_stress	58	14	0.39321429915758005	0.48831822755351206
GSE86216	5	4	delta_ridge_nested	hypoxia_glycolysis	58	14	0.46785050441889053	0.5832528999685669
GSE86216	5	4	followup_ridge_nested	endothelial_activation	58	14	0.3578381262068025	0.4365986412390034
GSE86216	5	4	followup_ridge_nested	smooth_muscle_contractile	58	14	0.308255017160781	0.39113538542229503
GSE86216	5	4	followup_ridge_nested	inflammation	58	14	0.233620913194235	0.33189238183635705
GSE86216	5	4	followup_ridge_nested	extracellular_matrix	58	14	0.3342602855675206	0.3758674589742601
GSE86216	5	4	followup_ridge_nested	coagulation_thrombosis	58	14	0.3162804109930562	0.4143924014159356
GSE86216	5	4	followup_ridge_nested	lipid_handling	58	14	0.2835947877752877	0.3766166765366734
GSE86216	5	4	followup_ridge_nested	oxidative_stress	58	14	0.3598725904324561	0.4841875042422861
GSE86216	5	4	followup_ridge_nested	hypoxia_glycolysis	58	14	0.49399353418932224	0.6394170718491418
GSE86216	5	4	pca2_followup_nested	endothelial_activation	58	14	0.35894029029664987	0.45665112535992347
GSE86216	5	4	pca2_followup_nested	smooth_muscle_contractile	58	14	0.2857832793934851	0.3858684240640529
GSE86216	5	4	pca2_followup_nested	inflammation	58	14	0.24753045056948855	0.385861088763066
GSE86216	5	4	pca2_followup_nested	extracellular_matrix	58	14	0.3269041948681458	0.3680536961796345
GSE86216	5	4	pca2_followup_nested	coagulation_thrombosis	58	14	0.32787553816378534	0.4251231690752526
GSE86216	5	4	pca2_followup_nested	lipid_handling	58	14	0.2743629299627121	0.3593300558183927
GSE86216	5	4	pca2_followup_nested	oxidative_stress	58	14	0.36522252385524695	0.47826071184118474
GSE86216	5	4	pca2_followup_nested	hypoxia_glycolysis	58	14	0.516566365806984	0.6784663095649245
GSE86216	5	4	shrunken_state_followup_nested	endothelial_activation	58	14	0.35467672358366004	0.43851135082759163
GSE86216	5	4	shrunken_state_followup_nested	smooth_muscle_contractile	58	14	0.2770702243018352	0.39238253656016786
GSE86216	5	4	shrunken_state_followup_nested	inflammation	58	14	0.1980498560765497	0.31042687962527293
GSE86216	5	4	shrunken_state_followup_nested	extracellular_matrix	58	14	0.3362351176101229	0.3788913553921241
GSE86216	5	4	shrunken_state_followup_nested	coagulation_thrombosis	58	14	0.3252038158676771	0.41881724338330695
GSE86216	5	4	shrunken_state_followup_nested	lipid_handling	58	14	0.27169049146337343	0.3630465559225807
GSE86216	5	4	shrunken_state_followup_nested	oxidative_stress	58	14	0.374040970383609	0.4802534711037915
GSE86216	5	4	shrunken_state_followup_nested	hypoxia_glycolysis	58	14	0.4822850321106422	0.6200755952715462
GSE86216	6	0	mean_delta	endothelial_activation	57	15	0.26672929969771253	0.353915827915605
GSE86216	6	0	mean_delta	smooth_muscle_contractile	57	15	0.4395773675684601	0.5193084375378088
GSE86216	6	0	mean_delta	inflammation	57	15	0.3573789144511	0.4477679164107949
GSE86216	6	0	mean_delta	extracellular_matrix	57	15	0.5514911948744462	0.6459546226709592
GSE86216	6	0	mean_delta	coagulation_thrombosis	57	15	0.4231114035104398	0.4919197232099155
GSE86216	6	0	mean_delta	lipid_handling	57	15	0.31712725288273197	0.3818707780865885
GSE86216	6	0	mean_delta	oxidative_stress	57	15	0.38226218016876445	0.5090304530691979
GSE86216	6	0	mean_delta	hypoxia_glycolysis	57	15	0.40239877393663215	0.5529989258068393
GSE86216	6	0	mean_followup	endothelial_activation	57	15	0.2670364403723274	0.34005937651747115
GSE86216	6	0	mean_followup	smooth_muscle_contractile	57	15	0.26483328134919204	0.32297405274911156
GSE86216	6	0	mean_followup	inflammation	57	15	0.3240168179455731	0.4287288350824023
GSE86216	6	0	mean_followup	extracellular_matrix	57	15	0.41137025655266957	0.5136732697878998
GSE86216	6	0	mean_followup	coagulation_thrombosis	57	15	0.26090353400795074	0.3053918865987922
GSE86216	6	0	mean_followup	lipid_handling	57	15	0.23154646156063832	0.30759224657684014
GSE86216	6	0	mean_followup	oxidative_stress	57	15	0.3700293948965874	0.5166237112653433
GSE86216	6	0	mean_followup	hypoxia_glycolysis	57	15	0.3309186345816413	0.42665568218423516
GSE86216	6	0	persistence	endothelial_activation	57	15	0.26503024919986157	0.35189231251075165
GSE86216	6	0	persistence	smooth_muscle_contractile	57	15	0.4476255312491247	0.5217256193850043
GSE86216	6	0	persistence	inflammation	57	15	0.3429681219830369	0.43403705374225476
GSE86216	6	0	persistence	extracellular_matrix	57	15	0.5603490100482174	0.6611992876297762
GSE86216	6	0	persistence	coagulation_thrombosis	57	15	0.41299715174705504	0.487988894581255
GSE86216	6	0	persistence	lipid_handling	57	15	0.3126166083031771	0.3763174141405308
GSE86216	6	0	persistence	oxidative_stress	57	15	0.3708487738741904	0.49260273982210995
GSE86216	6	0	persistence	hypoxia_glycolysis	57	15	0.40094555944276544	0.5510912847424703
GSE86216	6	0	group_mean_delta	endothelial_activation	57	15	0.26672929969771253	0.353915827915605
GSE86216	6	0	group_mean_delta	smooth_muscle_contractile	57	15	0.4395773675684601	0.5193084375378088
GSE86216	6	0	group_mean_delta	inflammation	57	15	0.3573789144511	0.4477679164107949
GSE86216	6	0	group_mean_delta	extracellular_matrix	57	15	0.5514911948744462	0.6459546226709592
GSE86216	6	0	group_mean_delta	coagulation_thrombosis	57	15	0.4231114035104398	0.4919197232099155
GSE86216	6	0	group_mean_delta	lipid_handling	57	15	0.31712725288273197	0.3818707780865885
GSE86216	6	0	group_mean_delta	oxidative_stress	57	15	0.38226218016876445	0.5090304530691979
GSE86216	6	0	group_mean_delta	hypoxia_glycolysis	57	15	0.40239877393663215	0.5529989258068393
GSE86216	6	0	group_mean_followup	endothelial_activation	57	15	0.2670364403723274	0.34005937651747115
GSE86216	6	0	group_mean_followup	smooth_muscle_contractile	57	15	0.26483328134919204	0.32297405274911156
GSE86216	6	0	group_mean_followup	inflammation	57	15	0.3240168179455731	0.4287288350824023
GSE86216	6	0	group_mean_followup	extracellular_matrix	57	15	0.41137025655266957	0.5136732697878998
GSE86216	6	0	group_mean_followup	coagulation_thrombosis	57	15	0.26090353400795074	0.3053918865987922
GSE86216	6	0	group_mean_followup	lipid_handling	57	15	0.23154646156063832	0.30759224657684014
GSE86216	6	0	group_mean_followup	oxidative_stress	57	15	0.3700293948965874	0.5166237112653433
GSE86216	6	0	group_mean_followup	hypoxia_glycolysis	57	15	0.3309186345816413	0.42665568218423516
GSE86216	6	0	delta_ridge_fixed_0.01	endothelial_activation	57	15	0.2410195177482035	0.2950677700922301
GSE86216	6	0	delta_ridge_fixed_0.01	smooth_muscle_contractile	57	15	0.2951972205194842	0.33998366292751436
GSE86216	6	0	delta_ridge_fixed_0.01	inflammation	57	15	0.3048002896567299	0.39328475534609636
GSE86216	6	0	delta_ridge_fixed_0.01	extracellular_matrix	57	15	0.5041434547984427	0.5597491599666844
GSE86216	6	0	delta_ridge_fixed_0.01	coagulation_thrombosis	57	15	0.3152537452116268	0.37007734825304056
GSE86216	6	0	delta_ridge_fixed_0.01	lipid_handling	57	15	0.2250549042304099	0.2968884355343402
GSE86216	6	0	delta_ridge_fixed_0.01	oxidative_stress	57	15	0.36097518342844986	0.47213698427622264
GSE86216	6	0	delta_ridge_fixed_0.01	hypoxia_glycolysis	57	15	0.41390655917168134	0.5074581942162165
GSE86216	6	0	followup_ridge_fixed_0.01	endothelial_activation	57	15	0.2410394632731228	0.29493267822048813
GSE86216	6	0	followup_ridge_fixed_0.01	smooth_muscle_contractile	57	15	0.2951819927710314	0.33985692979643717
GSE86216	6	0	followup_ridge_fixed_0.01	inflammation	57	15	0.3047196410815735	0.39312645569569027
GSE86216	6	0	followup_ridge_fixed_0.01	extracellular_matrix	57	15	0.5041918824306169	0.5597609174389541
GSE86216	6	0	followup_ridge_fixed_0.01	coagulation_thrombosis	57	15	0.3151791890292189	0.3699244146353081
GSE86216	6	0	followup_ridge_fixed_0.01	lipid_handling	57	15	0.2253169049381508	0.2969702479637501
GSE86216	6	0	followup_ridge_fixed_0.01	oxidative_stress	57	15	0.36086916753676584	0.4721053779562299
GSE86216	6	0	followup_ridge_fixed_0.01	hypoxia_glycolysis	57	15	0.41395372921845397	0.5073515936774108
GSE86216	6	0	delta_ridge_nested	endothelial_activation	57	15	0.23603436639115627	0.3020088346799635
GSE86216	6	0	delta_ridge_nested	smooth_muscle_contractile	57	15	0.304213110570246	0.36277042493428724
GSE86216	6	0	delta_ridge_nested	inflammation	57	15	0.29517763012813447	0.3885349595767907
GSE86216	6	0	delta_ridge_nested	extracellular_matrix	57	15	0.4823784342218525	0.5422691369321869
GSE86216	6	0	delta_ridge_nested	coagulation_thrombosis	57	15	0.3173427284644868	0.3823974875491472
GSE86216	6	0	delta_ridge_nested	lipid_handling	57	15	0.21376600328004003	0.2917950978424877
GSE86216	6	0	delta_ridge_nested	oxidative_stress	57	15	0.35811016623774744	0.46044596248314296
GSE86216	6	0	delta_ridge_nested	hypoxia_glycolysis	57	15	0.3811961115721375	0.4873113909987726
GSE86216	6	0	followup_ridge_nested	endothelial_activation	57	15	0.23255294480036415	0.2893569856372732
GSE86216	6	0	followup_ridge_nested	smooth_muscle_contractile	57	15	0.2922503655273653	0.3375756553469137
GSE86216	6	0	followup_ridge_nested	inflammation	57	15	0.2795159322061588	0.36324141940596155
GSE86216	6	0	followup_ridge_nested	extracellular_matrix	57	15	0.4780195984640899	0.5384887378311972
GSE86216	6	0	followup_ridge_nested	coagulation_thrombosis	57	15	0.30499747580198844	0.3555487268829391
GSE86216	6	0	followup_ridge_nested	lipid_handling	57	15	0.21746473909661274	0.29424017567114946
GSE86216	6	0	followup_ridge_nested	oxidative_stress	57	15	0.34222343517322124	0.4568134445750189
GSE86216	6	0	followup_ridge_nested	hypoxia_glycolysis	57	15	0.38672352617702466	0.46861803024417187
GSE86216	6	0	pca2_followup_nested	endothelial_activation	57	15	0.2604435020368212	0.32532938647889814
GSE86216	6	0	pca2_followup_nested	smooth_muscle_contractile	57	15	0.2685602930087226	0.3378889403154105
GSE86216	6	0	pca2_followup_nested	inflammation	57	15	0.24868240423268453	0.3582412050281772
GSE86216	6	0	pca2_followup_nested	extracellular_matrix	57	15	0.43114156641843654	0.5170568971634476
GSE86216	6	0	pca2_followup_nested	coagulation_thrombosis	57	15	0.2936228102042217	0.3305110725633884
GSE86216	6	0	pca2_followup_nested	lipid_handling	57	15	0.229962219596558	0.29150145706663455
GSE86216	6	0	pca2_followup_nested	oxidative_stress	57	15	0.30300085108792707	0.4516343382238476
GSE86216	6	0	pca2_followup_nested	hypoxia_glycolysis	57	15	0.33972646469590984	0.43514638607882716
GSE86216	6	0	shrunken_state_followup_nested	endothelial_activation	57	15	0.2246716755636614	0.3010809030667235
GSE86216	6	0	shrunken_state_followup_nested	smooth_muscle_contractile	57	15	0.3160564495385931	0.39459899308075425
GSE86216	6	0	shrunken_state_followup_nested	inflammation	57	15	0.28932979454001173	0.36336489585187765
GSE86216	6	0	shrunken_state_followup_nested	extracellular_matrix	57	15	0.46033773381808285	0.5607532783269061
GSE86216	6	0	shrunken_state_followup_nested	coagulation_thrombosis	57	15	0.3331901849191602	0.3784587701195197
GSE86216	6	0	shrunken_state_followup_nested	lipid_handling	57	15	0.25659701965976783	0.2991517602412794
GSE86216	6	0	shrunken_state_followup_nested	oxidative_stress	57	15	0.3350824817583512	0.43393011255776076
GSE86216	6	0	shrunken_state_followup_nested	hypoxia_glycolysis	57	15	0.3173896226788277	0.41396523277761743
GSE86216	6	1	mean_delta	endothelial_activation	57	15	0.27673559561695504	0.35485098778875196
GSE86216	6	1	mean_delta	smooth_muscle_contractile	57	15	0.38540661530825837	0.5210710463401553
GSE86216	6	1	mean_delta	inflammation	57	15	0.34995923618407637	0.4571508961715902
GSE86216	6	1	mean_delta	extracellular_matrix	57	15	0.4543891062958473	0.586030982059781
GSE86216	6	1	mean_delta	coagulation_thrombosis	57	15	0.3863281287372918	0.4602365569255551
GSE86216	6	1	mean_delta	lipid_handling	57	15	0.3437518831382588	0.4537885327630358
GSE86216	6	1	mean_delta	oxidative_stress	57	15	0.27933536683958093	0.32861724521227564
GSE86216	6	1	mean_delta	hypoxia_glycolysis	57	15	0.3893104748154419	0.4770940458304156
GSE86216	6	1	mean_followup	endothelial_activation	57	15	0.25941835488666615	0.3629087678142186
GSE86216	6	1	mean_followup	smooth_muscle_contractile	57	15	0.3405185875301891	0.3962245629290108
GSE86216	6	1	mean_followup	inflammation	57	15	0.462770035191285	0.5683756134947703
GSE86216	6	1	mean_followup	extracellular_matrix	57	15	0.31758288705648485	0.38809718785712366
GSE86216	6	1	mean_followup	coagulation_thrombosis	57	15	0.19771942796974973	0.25429985905620206
GSE86216	6	1	mean_followup	lipid_handling	57	15	0.3383970135586157	0.3772214943097648
GSE86216	6	1	mean_followup	oxidative_stress	57	15	0.2792370672642262	0.35978607227487613
GSE86216	6	1	mean_followup	hypoxia_glycolysis	57	15	0.41162263649368497	0.5451951843707552
GSE86216	6	1	persistence	endothelial_activation	57	15	0.2830346682942583	0.3599298032377919
GSE86216	6	1	persistence	smooth_muscle_contractile	57	15	0.386638323415562	0.5273565507964769
GSE86216	6	1	persistence	inflammation	57	15	0.3490989799446232	0.46836720748200805
GSE86216	6	1	persistence	extracellular_matrix	57	15	0.4532748522145334	0.5954963030444582
GSE86216	6	1	persistence	coagulation_thrombosis	57	15	0.383321099279219	0.4597557373256775
GSE86216	6	1	persistence	lipid_handling	57	15	0.33645961184024403	0.4491550757144852
GSE86216	6	1	persistence	oxidative_stress	57	15	0.27780479106699973	0.32476137617329476
GSE86216	6	1	persistence	hypoxia_glycolysis	57	15	0.38569832296901924	0.4724282166939696
GSE86216	6	1	group_mean_delta	endothelial_activation	57	15	0.27673559561695504	0.35485098778875196
GSE86216	6	1	group_mean_delta	smooth_muscle_contractile	57	15	0.38540661530825837	0.5210710463401553
GSE86216	6	1	group_mean_delta	inflammation	57	15	0.34995923618407637	0.4571508961715902
GSE86216	6	1	group_mean_delta	extracellular_matrix	57	15	0.4543891062958473	0.586030982059781
GSE86216	6	1	group_mean_delta	coagulation_thrombosis	57	15	0.3863281287372918	0.4602365569255551
GSE86216	6	1	group_mean_delta	lipid_handling	57	15	0.3437518831382588	0.4537885327630358
GSE86216	6	1	group_mean_delta	oxidative_stress	57	15	0.27933536683958093	0.32861724521227564
GSE86216	6	1	group_mean_delta	hypoxia_glycolysis	57	15	0.3893104748154419	0.4770940458304156
GSE86216	6	1	group_mean_followup	endothelial_activation	57	15	0.25941835488666615	0.3629087678142186
GSE86216	6	1	group_mean_followup	smooth_muscle_contractile	57	15	0.3405185875301891	0.3962245629290108
GSE86216	6	1	group_mean_followup	inflammation	57	15	0.462770035191285	0.5683756134947703
GSE86216	6	1	group_mean_followup	extracellular_matrix	57	15	0.31758288705648485	0.38809718785712366
GSE86216	6	1	group_mean_followup	coagulation_thrombosis	57	15	0.19771942796974973	0.25429985905620206
GSE86216	6	1	group_mean_followup	lipid_handling	57	15	0.3383970135586157	0.3772214943097648
GSE86216	6	1	group_mean_followup	oxidative_stress	57	15	0.2792370672642262	0.35978607227487613
GSE86216	6	1	group_mean_followup	hypoxia_glycolysis	57	15	0.41162263649368497	0.5451951843707552
GSE86216	6	1	delta_ridge_fixed_0.01	endothelial_activation	57	15	0.2187812405500533	0.3063235844665706
GSE86216	6	1	delta_ridge_fixed_0.01	smooth_muscle_contractile	57	15	0.3004169412552755	0.3554641320279751
GSE86216	6	1	delta_ridge_fixed_0.01	inflammation	57	15	0.38286985984495825	0.49016575161615583
GSE86216	6	1	delta_ridge_fixed_0.01	extracellular_matrix	57	15	0.4068408388196242	0.4665319245434967
GSE86216	6	1	delta_ridge_fixed_0.01	coagulation_thrombosis	57	15	0.21012135574642804	0.248746736214234
GSE86216	6	1	delta_ridge_fixed_0.01	lipid_handling	57	15	0.34042366430538257	0.38701559299864025
GSE86216	6	1	delta_ridge_fixed_0.01	oxidative_stress	57	15	0.27064278785958873	0.30622858211347
GSE86216	6	1	delta_ridge_fixed_0.01	hypoxia_glycolysis	57	15	0.3631635023248489	0.4457117196945224
GSE86216	6	1	followup_ridge_fixed_0.01	endothelial_activation	57	15	0.21872781871078767	0.3062916339877117
GSE86216	6	1	followup_ridge_fixed_0.01	smooth_muscle_contractile	57	15	0.3005522570552314	0.3556658627892742
GSE86216	6	1	followup_ridge_fixed_0.01	inflammation	57	15	0.382927826122178	0.4902485579085145
GSE86216	6	1	followup_ridge_fixed_0.01	extracellular_matrix	57	15	0.40670469419889704	0.46636188901294245
GSE86216	6	1	followup_ridge_fixed_0.01	coagulation_thrombosis	57	15	0.21030329131515116	0.24893604268925051
GSE86216	6	1	followup_ridge_fixed_0.01	lipid_handling	57	15	0.3405742560945451	0.3872128215670191
GSE86216	6	1	followup_ridge_fixed_0.01	oxidative_stress	57	15	0.27037253066922096	0.30585750605407847
GSE86216	6	1	followup_ridge_fixed_0.01	hypoxia_glycolysis	57	15	0.3630658068549575	0.4456819889348262
GSE86216	6	1	delta_ridge_nested	endothelial_activation	57	15	0.22503900522531442	0.31493230787532167
GSE86216	6	1	delta_ridge_nested	smooth_muscle_contractile	57	15	0.2864300171231514	0.3425988434260081
GSE86216	6	1	delta_ridge_nested	inflammation	57	15	0.3740476230374777	0.4703786405836858
GSE86216	6	1	delta_ridge_nested	extracellular_matrix	57	15	0.3896619679717216	0.45238841263773455
GSE86216	6	1	delta_ridge_nested	coagulation_thrombosis	57	15	0.20704347980001195	0.23670297160134476
GSE86216	6	1	delta_ridge_nested	lipid_handling	57	15	0.32513339712124684	0.3755106913967892
GSE86216	6	1	delta_ridge_nested	oxidative_stress	57	15	0.27602182082004156	0.311358513007806
GSE86216	6	1	delta_ridge_nested	hypoxia_glycolysis	57	15	0.3660102163998091	0.4436384324986799
GSE86216	6	1	followup_ridge_nested	endothelial_activation	57	15	0.23178572132170044	0.331979611619185
GSE86216	6	1	followup_ridge_nested	smooth_muscle_contractile	57	15	0.3212016597953132	0.3704135369478114
GSE86216	6	1	followup_ridge_nested	inflammation	57	15	0.3991062170185611	0.49695899940088895
GSE86216	6	1	followup_ridge_nested	extracellular_matrix	57	15	0.3267505068136706	0.3830640560358669
GSE86216	6	1	followup_ridge_nested	coagulation_thrombosis	57	15	0.19773954770735636	0.23959039478353927
GSE86216	6	1	followup_ridge_nested	lipid_handling	57	15	0.33572366824254574	0.3794883785071072
GSE86216	6	1	followup_ridge_nested	oxidative_stress	57	15	0.21714345725399087	0.2482220356794767
GSE86216	6	1	followup_ridge_nested	hypoxia_glycolysis	57	15	0.3724278348368336	0.49473573947427607
GSE86216	6	1	pca2_followup_nested	endothelial_activation	57	15	0.26481731214665627	0.3807212900585813
GSE86216	6	1	pca2_followup_nested	smooth_muscle_contractile	57	15	0.32413851164543533	0.3660071047576684
GSE86216	6	1	pca2_followup_nested	inflammation	57	15	0.3725929163083997	0.4592026711991626
GSE86216	6	1	pca2_followup_nested	extracellular_matrix	57	15	0.31526559902378365	0.37618553925474024
GSE86216	6	1	pca2_followup_nested	coagulation_thrombosis	57	15	0.22250808994843982	0.2581021093177807
GSE86216	6	1	pca2_followup_nested	lipid_handling	57	15	0.33856301078768175	0.3817244530129146
GSE86216	6	1	pca2_followup_nested	oxidative_stress	57	15	0.17349648095115622	0.21186400572096034
GSE86216	6	1	pca2_followup_nested	hypoxia_glycolysis	57	15	0.3966257947679058	0.5398294275635737
GSE86216	6	1	shrunken_state_followup_nested	endothelial_activation	57	15	0.2392655666709381	0.3377815984958216
GSE86216	6	1	shrunken_state_followup_nested	smooth_muscle_contractile	57	15	0.3158623447097097	0.3676238835471575
GSE86216	6	1	shrunken_state_followup_nested	inflammation	57	15	0.422142835450468	0.5005857284712304
GSE86216	6	1	shrunken_state_followup_nested	extracellular_matrix	57	15	0.34498205888171096	0.41060607021165885
GSE86216	6	1	shrunken_state_followup_nested	coagulation_thrombosis	57	15	0.1930167067074654	0.2259143063666642
GSE86216	6	1	shrunken_state_followup_nested	lipid_handling	57	15	0.31634975535504767	0.36641048168258844
GSE86216	6	1	shrunken_state_followup_nested	oxidative_stress	57	15	0.23982887324216665	0.2939377338763663
GSE86216	6	1	shrunken_state_followup_nested	hypoxia_glycolysis	57	15	0.3479000511274467	0.48312569573287156
GSE86216	6	2	mean_delta	endothelial_activation	58	14	0.26852926629897694	0.3243248061146035
GSE86216	6	2	mean_delta	smooth_muscle_contractile	58	14	0.3842750127268676	0.4682106890227701
GSE86216	6	2	mean_delta	inflammation	58	14	0.3812655979153797	0.46256342427274233
GSE86216	6	2	mean_delta	extracellular_matrix	58	14	0.5222333590180107	0.6363906993971921
GSE86216	6	2	mean_delta	coagulation_thrombosis	58	14	0.3880375792890587	0.5148063297830736
GSE86216	6	2	mean_delta	lipid_handling	58	14	0.3861283936534969	0.44513789571835094
GSE86216	6	2	mean_delta	oxidative_stress	58	14	0.3383497919051911	0.5023358344936009
GSE86216	6	2	mean_delta	hypoxia_glycolysis	58	14	0.34338052359373483	0.4338927123755575
GSE86216	6	2	mean_followup	endothelial_activation	58	14	0.3392236692671175	0.3869270722290411
GSE86216	6	2	mean_followup	smooth_muscle_contractile	58	14	0.25067496139504225	0.28610871262282705
GSE86216	6	2	mean_followup	inflammation	58	14	0.4124764791108901	0.6104895998966613
GSE86216	6	2	mean_followup	extracellular_matrix	58	14	0.341672483607396	0.4362974478176737
GSE86216	6	2	mean_followup	coagulation_thrombosis	58	14	0.35756786950307573	0.4169899224058029
GSE86216	6	2	mean_followup	lipid_handling	58	14	0.23706187520699623	0.33359321376360496
GSE86216	6	2	mean_followup	oxidative_stress	58	14	0.41318365012344993	0.47397366227668186
GSE86216	6	2	mean_followup	hypoxia_glycolysis	58	14	0.27457793794327706	0.33075372476118836
GSE86216	6	2	persistence	endothelial_activation	58	14	0.2585473218549597	0.30030420684703446
GSE86216	6	2	persistence	smooth_muscle_contractile	58	14	0.3642715656351959	0.44587103452080035
GSE86216	6	2	persistence	inflammation	58	14	0.38903052248971814	0.4487991879443103
GSE86216	6	2	persistence	extracellular_matrix	58	14	0.49094840967054426	0.6343208384761827
GSE86216	6	2	persistence	coagulation_thrombosis	58	14	0.38836797763310005	0.5151187222612477
GSE86216	6	2	persistence	lipid_handling	58	14	0.388269733629151	0.44693959744907974
GSE86216	6	2	persistence	oxidative_stress	58	14	0.33834979190519116	0.500672949973884
GSE86216	6	2	persistence	hypoxia_glycolysis	58	14	0.3436979005006052	0.4225255702029259
GSE86216	6	2	group_mean_delta	endothelial_activation	58	14	0.26852926629897694	0.3243248061146035
GSE86216	6	2	group_mean_delta	smooth_muscle_contractile	58	14	0.3842750127268676	0.4682106890227701
GSE86216	6	2	group_mean_delta	inflammation	58	14	0.3812655979153797	0.46256342427274233
GSE86216	6	2	group_mean_delta	extracellular_matrix	58	14	0.5222333590180107	0.6363906993971921
GSE86216	6	2	group_mean_delta	coagulation_thrombosis	58	14	0.3880375792890587	0.5148063297830736
GSE86216	6	2	group_mean_delta	lipid_handling	58	14	0.3861283936534969	0.44513789571835094
GSE86216	6	2	group_mean_delta	oxidative_stress	58	14	0.3383497919051911	0.5023358344936009
GSE86216	6	2	group_mean_delta	hypoxia_glycolysis	58	14	0.34338052359373483	0.4338927123755575
GSE86216	6	2	group_mean_followup	endothelial_activation	58	14	0.3392236692671175	0.3869270722290411
GSE86216	6	2	group_mean_followup	smooth_muscle_contractile	58	14	0.25067496139504225	0.28610871262282705
GSE86216	6	2	group_mean_followup	inflammation	58	14	0.4124764791108901	0.6104895998966613
GSE86216	6	2	group_mean_followup	extracellular_matrix	58	14	0.341672483607396	0.4362974478176737
GSE86216	6	2	group_mean_followup	coagulation_thrombosis	58	14	0.35756786950307573	0.4169899224058029
GSE86216	6	2	group_mean_followup	lipid_handling	58	14	0.23706187520699623	0.33359321376360496
GSE86216	6	2	group_mean_followup	oxidative_stress	58	14	0.41318365012344993	0.47397366227668186
GSE86216	6	2	group_mean_followup	hypoxia_glycolysis	58	14	0.27457793794327706	0.33075372476118836
GSE86216	6	2	delta_ridge_fixed_0.01	endothelial_activation	58	14	0.2867649328492575	0.3178238852629077
GSE86216	6	2	delta_ridge_fixed_0.01	smooth_muscle_contractile	58	14	0.30396642534333723	0.3448135425429901
GSE86216	6	2	delta_ridge_fixed_0.01	inflammation	58	14	0.30415945001911776	0.4661396986734062
GSE86216	6	2	delta_ridge_fixed_0.01	extracellular_matrix	58	14	0.3708423477987829	0.4505685215101805
GSE86216	6	2	delta_ridge_fixed_0.01	coagulation_thrombosis	58	14	0.40105182830691927	0.47448910684652407
GSE86216	6	2	delta_ridge_fixed_0.01	lipid_handling	58	14	0.3075235128278821	0.36773421160386444
GSE86216	6	2	delta_ridge_fixed_0.01	oxidative_stress	58	14	0.38643034457154274	0.4668406178121268
GSE86216	6	2	delta_ridge_fixed_0.01	hypoxia_glycolysis	58	14	0.1817580182105441	0.24924063257135787
GSE86216	6	2	followup_ridge_fixed_0.01	endothelial_activation	58	14	0.287092785380942	0.31811650266501185
GSE86216	6	2	followup_ridge_fixed_0.01	smooth_muscle_contractile	58	14	0.3039071167712117	0.34474941419590677
GSE86216	6	2	followup_ridge_fixed_0.01	inflammation	58	14	0.3044816953411373	0.4665147402215725
GSE86216	6	2	followup_ridge_fixed_0.01	extracellular_matrix	58	14	0.3711160304486913	0.45069394108006544
GSE86216	6	2	followup_ridge_fixed_0.01	coagulation_thrombosis	58	14	0.4010592985093746	0.47436899166950924
GSE86216	6	2	followup_ridge_fixed_0.01	lipid_handling	58	14	0.30711967341252666	0.36729747675867325
GSE86216	6	2	followup_ridge_fixed_0.01	oxidative_stress	58	14	0.3866527733562716	0.4669877401831107
GSE86216	6	2	followup_ridge_fixed_0.01	hypoxia_glycolysis	58	14	0.1817545051141652	0.2492605118555041
GSE86216	6	2	delta_ridge_nested	endothelial_activation	58	14	0.2602276283717378	0.29916320484214576
GSE86216	6	2	delta_ridge_nested	smooth_muscle_contractile	58	14	0.2740442808135369	0.3184539748650544
GSE86216	6	2	delta_ridge_nested	inflammation	58	14	0.2878867765632999	0.4369857661861058
GSE86216	6	2	delta_ridge_nested	extracellular_matrix	58	14	0.3590230262618967	0.44527754801863345
GSE86216	6	2	delta_ridge_nested	coagulation_thrombosis	58	14	0.37208342238621955	0.4621526857544123
GSE86216	6	2	delta_ridge_nested	lipid_handling	58	14	0.3252407643082014	0.3927988538396825
GSE86216	6	2	delta_ridge_nested	oxidative_stress	58	14	0.3647654805652142	0.45324161782269706
GSE86216	6	2	delta_ridge_nested	hypoxia_glycolysis	58	14	0.18406503468586854	0.25387790672263433
GSE86216	6	2	followup_ridge_nested	endothelial_activation	58	14	0.31955957505064086	0.3559912697385953
GSE86216	6	2	followup_ridge_nested	smooth_muscle_contractile	58	14	0.22848152914759057	0.2701771475137979
GSE86216	6	2	followup_ridge_nested	inflammation	58	14	0.36687830414235884	0.5561113482297387
GSE86216	6	2	followup_ridge_nested	extracellular_matrix	58	14	0.3602502645460816	0.4370170805620491
GSE86216	6	2	followup_ridge_nested	coagulation_thrombosis	58	14	0.3588584641724479	0.4149235229133441
GSE86216	6	2	followup_ridge_nested	lipid_handling	58	14	0.24250532145340098	0.33103164898444243
GSE86216	6	2	followup_ridge_nested	oxidative_stress	58	14	0.40269465538434474	0.46537607196467295
GSE86216	6	2	followup_ridge_nested	hypoxia_glycolysis	58	14	0.2417667028118073	0.2946797708194311
GSE86216	6	2	pca2_followup_nested	endothelial_activation	58	14	0.3684268869625783	0.40861295957658483
GSE86216	6	2	pca2_followup_nested	smooth_muscle_contractile	58	14	0.2299491529785433	0.2666561792948405
GSE86216	6	2	pca2_followup_nested	inflammation	58	14	0.38213617756353824	0.5771311599964815
GSE86216	6	2	pca2_followup_nested	extracellular_matrix	58	14	0.36456560864226034	0.44543051223572827
GSE86216	6	2	pca2_followup_nested	coagulation_thrombosis	58	14	0.34424212061719317	0.402031615018103
GSE86216	6	2	pca2_followup_nested	lipid_handling	58	14	0.23558778007782905	0.3271437335416553
GSE86216	6	2	pca2_followup_nested	oxidative_stress	58	14	0.41806336305549746	0.4975301871922893
GSE86216	6	2	pca2_followup_nested	hypoxia_glycolysis	58	14	0.264645403547419	0.33270626577701157
GSE86216	6	2	shrunken_state_followup_nested	endothelial_activation	58	14	0.3008914421760715	0.3362797996990604
GSE86216	6	2	shrunken_state_followup_nested	smooth_muscle_contractile	58	14	0.23205068024306882	0.26347135207170624
GSE86216	6	2	shrunken_state_followup_nested	inflammation	58	14	0.33573555207934136	0.5344013017314508
GSE86216	6	2	shrunken_state_followup_nested	extracellular_matrix	58	14	0.3371003568622353	0.4617163819513702
GSE86216	6	2	shrunken_state_followup_nested	coagulation_thrombosis	58	14	0.32293124720761746	0.39641952757597115
GSE86216	6	2	shrunken_state_followup_nested	lipid_handling	58	14	0.2395809134137801	0.32909394385712
GSE86216	6	2	shrunken_state_followup_nested	oxidative_stress	58	14	0.38898140182508495	0.4453639477656443
GSE86216	6	2	shrunken_state_followup_nested	hypoxia_glycolysis	58	14	0.25230548867567637	0.3127792058075505
GSE86216	6	3	mean_delta	endothelial_activation	58	14	0.35011079441975285	0.40710164831655
GSE86216	6	3	mean_delta	smooth_muscle_contractile	58	14	0.4558782446201608	0.5598357347972412
GSE86216	6	3	mean_delta	inflammation	58	14	0.4641354835602075	0.5712417918535502
GSE86216	6	3	mean_delta	extracellular_matrix	58	14	0.341234683513003	0.38194510025951195
GSE86216	6	3	mean_delta	coagulation_thrombosis	58	14	0.3705230681373006	0.47984585284989373
GSE86216	6	3	mean_delta	lipid_handling	58	14	0.3702159562686952	0.48871368585128455
GSE86216	6	3	mean_delta	oxidative_stress	58	14	0.4462196077615497	0.5572432671800891
GSE86216	6	3	mean_delta	hypoxia_glycolysis	58	14	0.5924800065140277	0.6762619915906987
GSE86216	6	3	mean_followup	endothelial_activation	58	14	0.3691801359092364	0.4398385502868506
GSE86216	6	3	mean_followup	smooth_muscle_contractile	58	14	0.41449076501690957	0.5049226072525931
GSE86216	6	3	mean_followup	inflammation	58	14	0.42549416625448355	0.5123097580870862
GSE86216	6	3	mean_followup	extracellular_matrix	58	14	0.2854027107688576	0.3439549494442426
GSE86216	6	3	mean_followup	coagulation_thrombosis	58	14	0.35093650512235175	0.45124669430876474
GSE86216	6	3	mean_followup	lipid_handling	58	14	0.2735363728102657	0.34231625373141294
GSE86216	6	3	mean_followup	oxidative_stress	58	14	0.3938766810792288	0.49929939784237176
GSE86216	6	3	mean_followup	hypoxia_glycolysis	58	14	0.5243560814066489	0.5755837223834547
GSE86216	6	3	persistence	endothelial_activation	58	14	0.2746529352360248	0.34055733248146614
GSE86216	6	3	persistence	smooth_muscle_contractile	58	14	0.445231612064492	0.5474602709482069
GSE86216	6	3	persistence	inflammation	58	14	0.438640299902593	0.5495364213241847
GSE86216	6	3	persistence	extracellular_matrix	58	14	0.3379725575140106	0.3928321151425075
GSE86216	6	3	persistence	coagulation_thrombosis	58	14	0.37052306813730057	0.4771018055350224
GSE86216	6	3	persistence	lipid_handling	58	14	0.3553146102205335	0.47059874872892965
GSE86216	6	3	persistence	oxidative_stress	58	14	0.44308751919415484	0.5518312672062045
GSE86216	6	3	persistence	hypoxia_glycolysis	58	14	0.5551859688752218	0.6381971053959038
GSE86216	6	3	group_mean_delta	endothelial_activation	58	14	0.35011079441975285	0.40710164831655
GSE86216	6	3	group_mean_delta	smooth_muscle_contractile	58	14	0.4558782446201608	0.5598357347972412
GSE86216	6	3	group_mean_delta	inflammation	58	14	0.4641354835602075	0.5712417918535502
GSE86216	6	3	group_mean_delta	extracellular_matrix	58	14	0.341234683513003	0.38194510025951195
GSE86216	6	3	group_mean_delta	coagulation_thrombosis	58	14	0.3705230681373006	0.47984585284989373
GSE86216	6	3	group_mean_delta	lipid_handling	58	14	0.3702159562686952	0.48871368585128455
GSE86216	6	3	group_mean_delta	oxidative_stress	58	14	0.4462196077615497	0.5572432671800891
GSE86216	6	3	group_mean_delta	hypoxia_glycolysis	58	14	0.5924800065140277	0.6762619915906987
GSE86216	6	3	group_mean_followup	endothelial_activation	58	14	0.3691801359092364	0.4398385502868506
GSE86216	6	3	group_mean_followup	smooth_muscle_contractile	58	14	0.41449076501690957	0.5049226072525931
GSE86216	6	3	group_mean_followup	inflammation	58	14	0.42549416625448355	0.5123097580870862
GSE86216	6	3	group_mean_followup	extracellular_matrix	58	14	0.2854027107688576	0.3439549494442426
GSE86216	6	3	group_mean_followup	coagulation_thrombosis	58	14	0.35093650512235175	0.45124669430876474
GSE86216	6	3	group_mean_followup	lipid_handling	58	14	0.2735363728102657	0.34231625373141294
GSE86216	6	3	group_mean_followup	oxidative_stress	58	14	0.3938766810792288	0.49929939784237176
GSE86216	6	3	group_mean_followup	hypoxia_glycolysis	58	14	0.5243560814066489	0.5755837223834547
GSE86216	6	3	delta_ridge_fixed_0.01	endothelial_activation	58	14	0.34508867073634303	0.398366427472353
GSE86216	6	3	delta_ridge_fixed_0.01	smooth_muscle_contractile	58	14	0.41711175074726503	0.5138235138995662
GSE86216	6	3	delta_ridge_fixed_0.01	inflammation	58	14	0.38486432983615826	0.49517843738955286
GSE86216	6	3	delta_ridge_fixed_0.01	extracellular_matrix	58	14	0.31030347026076394	0.38417143025645795
GSE86216	6	3	delta_ridge_fixed_0.01	coagulation_thrombosis	58	14	0.39456918853494916	0.48680652218703985
GSE86216	6	3	delta_ridge_fixed_0.01	lipid_handling	58	14	0.2505193102257222	0.3397373659932628
GSE86216	6	3	delta_ridge_fixed_0.01	oxidative_stress	58	14	0.38506570576124055	0.4700890177585446
GSE86216	6	3	delta_ridge_fixed_0.01	hypoxia_glycolysis	58	14	0.5238744737217229	0.6035259453427835
GSE86216	6	3	followup_ridge_fixed_0.01	endothelial_activation	58	14	0.34476646836223424	0.39823071195482246
GSE86216	6	3	followup_ridge_fixed_0.01	smooth_muscle_contractile	58	14	0.41689496446129165	0.513783608195418
GSE86216	6	3	followup_ridge_fixed_0.01	inflammation	58	14	0.38482638339040376	0.4951564429725029
GSE86216	6	3	followup_ridge_fixed_0.01	extracellular_matrix	58	14	0.31019629711131574	0.3842161953564302
GSE86216	6	3	followup_ridge_fixed_0.01	coagulation_thrombosis	58	14	0.39478567780429635	0.48728482455887223
GSE86216	6	3	followup_ridge_fixed_0.01	lipid_handling	58	14	0.25063448883128503	0.3397095619340661
GSE86216	6	3	followup_ridge_fixed_0.01	oxidative_stress	58	14	0.38507720076193497	0.46999951113262256
GSE86216	6	3	followup_ridge_fixed_0.01	hypoxia_glycolysis	58	14	0.523870114451211	0.6034986115744609
GSE86216	6	3	delta_ridge_nested	endothelial_activation	58	14	0.3509290470379744	0.39899024074228046
GSE86216	6	3	delta_ridge_nested	smooth_muscle_contractile	58	14	0.43021886464660036	0.5108903753952886
GSE86216	6	3	delta_ridge_nested	inflammation	58	14	0.38094507277480094	0.4897600676487215
GSE86216	6	3	delta_ridge_nested	extracellular_matrix	58	14	0.3170454163572439	0.3667146982267831
GSE86216	6	3	delta_ridge_nested	coagulation_thrombosis	58	14	0.3588465672118915	0.4211587246467136
GSE86216	6	3	delta_ridge_nested	lipid_handling	58	14	0.25356584513313807	0.345346073606852
GSE86216	6	3	delta_ridge_nested	oxidative_stress	58	14	0.39196232618027177	0.4793915916091854
GSE86216	6	3	delta_ridge_nested	hypoxia_glycolysis	58	14	0.5291060434608943	0.5956334295712861
GSE86216	6	3	followup_ridge_nested	endothelial_activation	58	14	0.34450659228526276	0.39999205072728816
GSE86216	6	3	followup_ridge_nested	smooth_muscle_contractile	58	14	0.40055998832376793	0.4899037895633573
GSE86216	6	3	followup_ridge_nested	inflammation	58	14	0.3956926467077627	0.47068025028670046
GSE86216	6	3	followup_ridge_nested	extracellular_matrix	58	14	0.2903734159045092	0.34500734866564686
GSE86216	6	3	followup_ridge_nested	coagulation_thrombosis	58	14	0.3623236450376899	0.446375474779136
GSE86216	6	3	followup_ridge_nested	lipid_handling	58	14	0.26394329628058144	0.33652504336049355
GSE86216	6	3	followup_ridge_nested	oxidative_stress	58	14	0.3744891521054571	0.45474815410407404
GSE86216	6	3	followup_ridge_nested	hypoxia_glycolysis	58	14	0.5149794070995838	0.5712949344133671
GSE86216	6	3	pca2_followup_nested	endothelial_activation	58	14	0.33680717932645604	0.3937460851238591
GSE86216	6	3	pca2_followup_nested	smooth_muscle_contractile	58	14	0.3935222562933539	0.48609154855776043
GSE86216	6	3	pca2_followup_nested	inflammation	58	14	0.40259367739476265	0.4906585727979902
GSE86216	6	3	pca2_followup_nested	extracellular_matrix	58	14	0.2912272118128074	0.3403161920173615
GSE86216	6	3	pca2_followup_nested	coagulation_thrombosis	58	14	0.3548082827747053	0.42983631708005643
GSE86216	6	3	pca2_followup_nested	lipid_handling	58	14	0.27195959750044907	0.34659608125649716
GSE86216	6	3	pca2_followup_nested	oxidative_stress	58	14	0.3766711646825024	0.44767406968426526
GSE86216	6	3	pca2_followup_nested	hypoxia_glycolysis	58	14	0.551683594422688	0.6012390961969679
GSE86216	6	3	shrunken_state_followup_nested	endothelial_activation	58	14	0.3339251556575177	0.39100249605394105
GSE86216	6	3	shrunken_state_followup_nested	smooth_muscle_contractile	58	14	0.39315932028478473	0.4983917063892064
GSE86216	6	3	shrunken_state_followup_nested	inflammation	58	14	0.39557550083790194	0.4704550698233865
GSE86216	6	3	shrunken_state_followup_nested	extracellular_matrix	58	14	0.2948635262452117	0.3375106287800361
GSE86216	6	3	shrunken_state_followup_nested	coagulation_thrombosis	58	14	0.33032635448819725	0.3839863840499876
GSE86216	6	3	shrunken_state_followup_nested	lipid_handling	58	14	0.2581583068717924	0.3353355984042481
GSE86216	6	3	shrunken_state_followup_nested	oxidative_stress	58	14	0.3871054596782855	0.49104144550148526
GSE86216	6	3	shrunken_state_followup_nested	hypoxia_glycolysis	58	14	0.5167325518105867	0.5698634670795764
GSE86216	6	4	mean_delta	endothelial_activation	58	14	0.3396920022597375	0.4349413410314946
GSE86216	6	4	mean_delta	smooth_muscle_contractile	58	14	0.4410908835785826	0.5814190700023381
GSE86216	6	4	mean_delta	inflammation	58	14	0.36636926880629045	0.42008878182196807
GSE86216	6	4	mean_delta	extracellular_matrix	58	14	0.45797387828412767	0.5865641863963015
GSE86216	6	4	mean_delta	coagulation_thrombosis	58	14	0.3659784938486091	0.4334708694661264
GSE86216	6	4	mean_delta	lipid_handling	58	14	0.3333767894334345	0.4658551575847884
GSE86216	6	4	mean_delta	oxidative_stress	58	14	0.3224667496950344	0.3607616404884032
GSE86216	6	4	mean_delta	hypoxia_glycolysis	58	14	0.4369189994539315	0.5312201182465692
GSE86216	6	4	mean_followup	endothelial_activation	58	14	0.23858228716132393	0.2665917502921589
GSE86216	6	4	mean_followup	smooth_muscle_contractile	58	14	0.2603788329500743	0.340544387725762
GSE86216	6	4	mean_followup	inflammation	58	14	0.402105993620094	0.4701811783865377
GSE86216	6	4	mean_followup	extracellular_matrix	58	14	0.4216929720915041	0.4862974389892113
GSE86216	6	4	mean_followup	coagulation_thrombosis	58	14	0.3430697373668888	0.44017218275284076
GSE86216	6	4	mean_followup	lipid_handling	58	14	0.25524144176792407	0.28725657417857664
GSE86216	6	4	mean_followup	oxidative_stress	58	14	0.39223528440711425	0.45593836556044504
GSE86216	6	4	mean_followup	hypoxia_glycolysis	58	14	0.5163847312370133	0.6133025381704664
GSE86216	6	4	persistence	endothelial_activation	58	14	0.3396920022597375	0.4465057428180768
GSE86216	6	4	persistence	smooth_muscle_contractile	58	14	0.4345763203281888	0.5877496253405422
GSE86216	6	4	persistence	inflammation	58	14	0.37591164208629096	0.43037304887547473
GSE86216	6	4	persistence	extracellular_matrix	58	14	0.414946821434	0.5351843417618087
GSE86216	6	4	persistence	coagulation_thrombosis	58	14	0.36165724103895236	0.42929405162486706
GSE86216	6	4	persistence	lipid_handling	58	14	0.33337678943343463	0.4675094538788272
GSE86216	6	4	persistence	oxidative_stress	58	14	0.2960294557040189	0.3366937642551705
GSE86216	6	4	persistence	hypoxia_glycolysis	58	14	0.41032724168394225	0.5040500519917148
GSE86216	6	4	group_mean_delta	endothelial_activation	58	14	0.3396920022597375	0.4349413410314946
GSE86216	6	4	group_mean_delta	smooth_muscle_contractile	58	14	0.4410908835785826	0.5814190700023381
GSE86216	6	4	group_mean_delta	inflammation	58	14	0.36636926880629045	0.42008878182196807
GSE86216	6	4	group_mean_delta	extracellular_matrix	58	14	0.45797387828412767	0.5865641863963015
GSE86216	6	4	group_mean_delta	coagulation_thrombosis	58	14	0.3659784938486091	0.4334708694661264
GSE86216	6	4	group_mean_delta	lipid_handling	58	14	0.3333767894334345	0.4658551575847884
GSE86216	6	4	group_mean_delta	oxidative_stress	58	14	0.3224667496950344	0.3607616404884032
GSE86216	6	4	group_mean_delta	hypoxia_glycolysis	58	14	0.4369189994539315	0.5312201182465692
GSE86216	6	4	group_mean_followup	endothelial_activation	58	14	0.23858228716132393	0.2665917502921589
GSE86216	6	4	group_mean_followup	smooth_muscle_contractile	58	14	0.2603788329500743	0.340544387725762
GSE86216	6	4	group_mean_followup	inflammation	58	14	0.402105993620094	0.4701811783865377
GSE86216	6	4	group_mean_followup	extracellular_matrix	58	14	0.4216929720915041	0.4862974389892113
GSE86216	6	4	group_mean_followup	coagulation_thrombosis	58	14	0.3430697373668888	0.44017218275284076
GSE86216	6	4	group_mean_followup	lipid_handling	58	14	0.25524144176792407	0.28725657417857664
GSE86216	6	4	group_mean_followup	oxidative_stress	58	14	0.39223528440711425	0.45593836556044504
GSE86216	6	4	group_mean_followup	hypoxia_glycolysis	58	14	0.5163847312370133	0.6133025381704664
GSE86216	6	4	delta_ridge_fixed_0.01	endothelial_activation	58	14	0.2355811486111234	0.3231743364642027
GSE86216	6	4	delta_ridge_fixed_0.01	smooth_muscle_contractile	58	14	0.33351735860793996	0.40444628583894393
GSE86216	6	4	delta_ridge_fixed_0.01	inflammation	58	14	0.32418381373968314	0.38307959985022005
GSE86216	6	4	delta_ridge_fixed_0.01	extracellular_matrix	58	14	0.41080085125818566	0.4682886495830671
GSE86216	6	4	delta_ridge_fixed_0.01	coagulation_thrombosis	58	14	0.33876742629597567	0.4375106908330589
GSE86216	6	4	delta_ridge_fixed_0.01	lipid_handling	58	14	0.30727332031456456	0.3581950544420569
GSE86216	6	4	delta_ridge_fixed_0.01	oxidative_stress	58	14	0.34026897814077445	0.3686422085399951
GSE86216	6	4	delta_ridge_fixed_0.01	hypoxia_glycolysis	58	14	0.4354233239176889	0.4911486584716007
GSE86216	6	4	followup_ridge_fixed_0.01	endothelial_activation	58	14	0.23551860508748607	0.3229644488438607
GSE86216	6	4	followup_ridge_fixed_0.01	smooth_muscle_contractile	58	14	0.33363998814068874	0.4044338856733005
GSE86216	6	4	followup_ridge_fixed_0.01	inflammation	58	14	0.32420550760767813	0.3828710718021817
GSE86216	6	4	followup_ridge_fixed_0.01	extracellular_matrix	58	14	0.41078370195499864	0.4682942662364606
GSE86216	6	4	followup_ridge_fixed_0.01	coagulation_thrombosis	58	14	0.3386660013718776	0.4374167763777868
GSE86216	6	4	followup_ridge_fixed_0.01	lipid_handling	58	14	0.30723893007860903	0.3579688136508699
GSE86216	6	4	followup_ridge_fixed_0.01	oxidative_stress	58	14	0.34042319087225026	0.3687847874511147
GSE86216	6	4	followup_ridge_fixed_0.01	hypoxia_glycolysis	58	14	0.43550697827369766	0.49125893326850756
GSE86216	6	4	delta_ridge_nested	endothelial_activation	58	14	0.24714496326910954	0.3299857806043362
GSE86216	6	4	delta_ridge_nested	smooth_muscle_contractile	58	14	0.33017997521105846	0.41135761201449067
GSE86216	6	4	delta_ridge_nested	inflammation	58	14	0.3268724583752827	0.3838482888628522
GSE86216	6	4	delta_ridge_nested	extracellular_matrix	58	14	0.4127626776170626	0.47147794756503625
GSE86216	6	4	delta_ridge_nested	coagulation_thrombosis	58	14	0.3537073260361541	0.4443059604462597
GSE86216	6	4	delta_ridge_nested	lipid_handling	58	14	0.29529265096212226	0.36198554863572757
GSE86216	6	4	delta_ridge_nested	oxidative_stress	58	14	0.3260068988397071	0.3553655587752831
GSE86216	6	4	delta_ridge_nested	hypoxia_glycolysis	58	14	0.44794293932174994	0.509063737597646
GSE86216	6	4	followup_ridge_nested	endothelial_activation	58	14	0.21797511917924933	0.25774512198953947
GSE86216	6	4	followup_ridge_nested	smooth_muscle_contractile	58	14	0.28150200369111245	0.3617089210405058
GSE86216	6	4	followup_ridge_nested	inflammation	58	14	0.37182565801252826	0.4042840837077476
GSE86216	6	4	followup_ridge_nested	extracellular_matrix	58	14	0.4137364515421105	0.47441294923295513
GSE86216	6	4	followup_ridge_nested	coagulation_thrombosis	58	14	0.3356863450050586	0.43163759570240773
GSE86216	6	4	followup_ridge_nested	lipid_handling	58	14	0.26652063579624463	0.29925523549505667
GSE86216	6	4	followup_ridge_nested	oxidative_stress	58	14	0.36163743309346724	0.3963492845238601
GSE86216	6	4	followup_ridge_nested	hypoxia_glycolysis	58	14	0.501533795554567	0.5868476930041342
GSE86216	6	4	pca2_followup_nested	endothelial_activation	58	14	0.21443875727098574	0.2648732267506533
GSE86216	6	4	pca2_followup_nested	smooth_muscle_contractile	58	14	0.288817048119871	0.367695056954173
GSE86216	6	4	pca2_followup_nested	inflammation	58	14	0.41192570233316755	0.44640687879687824
GSE86216	6	4	pca2_followup_nested	extracellular_matrix	58	14	0.4170521681339477	0.473384876935824
GSE86216	6	4	pca2_followup_nested	coagulation_thrombosis	58	14	0.3375140198142988	0.42600502905803134
GSE86216	6	4	pca2_followup_nested	lipid_handling	58	14	0.2577702389462356	0.2928428598777401
GSE86216	6	4	pca2_followup_nested	oxidative_stress	58	14	0.3425579008330164	0.3792534175250494
GSE86216	6	4	pca2_followup_nested	hypoxia_glycolysis	58	14	0.5221886068211022	0.6191697653844189
GSE86216	6	4	shrunken_state_followup_nested	endothelial_activation	58	14	0.2398667926810166	0.2689305184649908
GSE86216	6	4	shrunken_state_followup_nested	smooth_muscle_contractile	58	14	0.2836557966441933	0.37426112699256825
GSE86216	6	4	shrunken_state_followup_nested	inflammation	58	14	0.37006481801857066	0.4147031140396357
GSE86216	6	4	shrunken_state_followup_nested	extracellular_matrix	58	14	0.4099676551808652	0.49178953151361715
GSE86216	6	4	shrunken_state_followup_nested	coagulation_thrombosis	58	14	0.3368998945851497	0.4253981119437241
GSE86216	6	4	shrunken_state_followup_nested	lipid_handling	58	14	0.2525397827684482	0.3014759924804105
GSE86216	6	4	shrunken_state_followup_nested	oxidative_stress	58	14	0.35262361028453254	0.4001521873227395
GSE86216	6	4	shrunken_state_followup_nested	hypoxia_glycolysis	58	14	0.49618068450374364	0.5775142075428694
GSE86216	7	0	mean_delta	endothelial_activation	57	15	0.3622621365035747	0.4480040866537042
GSE86216	7	0	mean_delta	smooth_muscle_contractile	57	15	0.45781079782452266	0.5593231003535135
GSE86216	7	0	mean_delta	inflammation	57	15	0.4140630196090474	0.49614013400491097
GSE86216	7	0	mean_delta	extracellular_matrix	57	15	0.3833108996864897	0.4348258222561476
GSE86216	7	0	mean_delta	coagulation_thrombosis	57	15	0.4484328905402761	0.530527079043907
GSE86216	7	0	mean_delta	lipid_handling	57	15	0.28140950204768517	0.35964459466031123
GSE86216	7	0	mean_delta	oxidative_stress	57	15	0.38865585571497613	0.4809324880132359
GSE86216	7	0	mean_delta	hypoxia_glycolysis	57	15	0.42506261618083446	0.5479673576158718
GSE86216	7	0	mean_followup	endothelial_activation	57	15	0.22423167265476124	0.27260152467740767
GSE86216	7	0	mean_followup	smooth_muscle_contractile	57	15	0.3405896561242363	0.4111615499599469
GSE86216	7	0	mean_followup	inflammation	57	15	0.34827149722994355	0.4220853313761037
GSE86216	7	0	mean_followup	extracellular_matrix	57	15	0.3715281010041634	0.4397463069398435
GSE86216	7	0	mean_followup	coagulation_thrombosis	57	15	0.27119773031773814	0.31691626238204934
GSE86216	7	0	mean_followup	lipid_handling	57	15	0.27371858914803304	0.32944941613380674
GSE86216	7	0	mean_followup	oxidative_stress	57	15	0.3420592433902032	0.4409390232973097
GSE86216	7	0	mean_followup	hypoxia_glycolysis	57	15	0.4288415687947528	0.5445865149237511
GSE86216	7	0	persistence	endothelial_activation	57	15	0.3501351190768134	0.4425318916593195
GSE86216	7	0	persistence	smooth_muscle_contractile	57	15	0.4606843150913061	0.5623128066425195
GSE86216	7	0	persistence	inflammation	57	15	0.4101521208101398	0.501371854071825
GSE86216	7	0	persistence	extracellular_matrix	57	15	0.3890424956025184	0.44708829144986456
GSE86216	7	0	persistence	coagulation_thrombosis	57	15	0.4486273249229826	0.5309610656053262
GSE86216	7	0	persistence	lipid_handling	57	15	0.27656317310456424	0.34556927285430794
GSE86216	7	0	persistence	oxidative_stress	57	15	0.38334133404899506	0.4786745486872386
GSE86216	7	0	persistence	hypoxia_glycolysis	57	15	0.4015294543259858	0.5142180963216558
GSE86216	7	0	group_mean_delta	endothelial_activation	57	15	0.3622621365035747	0.4480040866537042
GSE86216	7	0	group_mean_delta	smooth_muscle_contractile	57	15	0.45781079782452266	0.5593231003535135
GSE86216	7	0	group_mean_delta	inflammation	57	15	0.4140630196090474	0.49614013400491097
GSE86216	7	0	group_mean_delta	extracellular_matrix	57	15	0.3833108996864897	0.4348258222561476
GSE86216	7	0	group_mean_delta	coagulation_thrombosis	57	15	0.4484328905402761	0.530527079043907
GSE86216	7	0	group_mean_delta	lipid_handling	57	15	0.28140950204768517	0.35964459466031123
GSE86216	7	0	group_mean_delta	oxidative_stress	57	15	0.38865585571497613	0.4809324880132359
GSE86216	7	0	group_mean_delta	hypoxia_glycolysis	57	15	0.42506261618083446	0.5479673576158718
GSE86216	7	0	group_mean_followup	endothelial_activation	57	15	0.22423167265476124	0.27260152467740767
GSE86216	7	0	group_mean_followup	smooth_muscle_contractile	57	15	0.3405896561242363	0.4111615499599469
GSE86216	7	0	group_mean_followup	inflammation	57	15	0.34827149722994355	0.4220853313761037
GSE86216	7	0	group_mean_followup	extracellular_matrix	57	15	0.3715281010041634	0.4397463069398435
GSE86216	7	0	group_mean_followup	coagulation_thrombosis	57	15	0.27119773031773814	0.31691626238204934
GSE86216	7	0	group_mean_followup	lipid_handling	57	15	0.27371858914803304	0.32944941613380674
GSE86216	7	0	group_mean_followup	oxidative_stress	57	15	0.3420592433902032	0.4409390232973097
GSE86216	7	0	group_mean_followup	hypoxia_glycolysis	57	15	0.4288415687947528	0.5445865149237511
GSE86216	7	0	delta_ridge_fixed_0.01	endothelial_activation	57	15	0.280814054462055	0.337354399677296
GSE86216	7	0	delta_ridge_fixed_0.01	smooth_muscle_contractile	57	15	0.35577749388992924	0.43564580647619505
GSE86216	7	0	delta_ridge_fixed_0.01	inflammation	57	15	0.4541268013116692	0.5618246066563848
GSE86216	7	0	delta_ridge_fixed_0.01	extracellular_matrix	57	15	0.37655067157584143	0.4902044285443574
GSE86216	7	0	delta_ridge_fixed_0.01	coagulation_thrombosis	57	15	0.3376790590523978	0.39984386981096476
GSE86216	7	0	delta_ridge_fixed_0.01	lipid_handling	57	15	0.27142258432368715	0.3353539318216749
GSE86216	7	0	delta_ridge_fixed_0.01	oxidative_stress	57	15	0.27352879711646294	0.37593258114606076
GSE86216	7	0	delta_ridge_fixed_0.01	hypoxia_glycolysis	57	15	0.41700082009697204	0.48704980323363556
GSE86216	7	0	followup_ridge_fixed_0.01	endothelial_activation	57	15	0.2804348664015976	0.33690004320562406
GSE86216	7	0	followup_ridge_fixed_0.01	smooth_muscle_contractile	57	15	0.3558236010568485	0.43574817323867066
GSE86216	7	0	followup_ridge_fixed_0.01	inflammation	57	15	0.45376117742518096	0.5614779033355799
GSE86216	7	0	followup_ridge_fixed_0.01	extracellular_matrix	57	15	0.3766450381115527	0.49036988005919513
GSE86216	7	0	followup_ridge_fixed_0.01	coagulation_thrombosis	57	15	0.3375980315816356	0.39971320870730304
GSE86216	7	0	followup_ridge_fixed_0.01	lipid_handling	57	15	0.2716238296965549	0.3355207481278666
GSE86216	7	0	followup_ridge_fixed_0.01	oxidative_stress	57	15	0.2734695322771863	0.3758260101911176
GSE86216	7	0	followup_ridge_fixed_0.01	hypoxia_glycolysis	57	15	0.4170021117246634	0.48707649433067146
GSE86216	7	0	delta_ridge_nested	endothelial_activation	57	15	0.29585027845397727	0.36002979769820526
GSE86216	7	0	delta_ridge_nested	smooth_muscle_contractile	57	15	0.34787724701032324	0.42076770733894503
GSE86216	7	0	delta_ridge_nested	inflammation	57	15	0.43791227769449104	0.5347118317284755
GSE86216	7	0	delta_ridge_nested	extracellular_matrix	57	15	0.3665483327063159	0.4569866809993195
GSE86216	7	0	delta_ridge_nested	coagulation_thrombosis	57	15	0.3435740837205699	0.40108994944323156
GSE86216	7	0	delta_ridge_nested	lipid_handling	57	15	0.2365784758603649	0.3055951249477567
GSE86216	7	0	delta_ridge_nested	oxidative_stress	57	15	0.28684022552652283	0.3965924832976869
GSE86216	7	0	delta_ridge_nested	hypoxia_glycolysis	57	15	0.39126517430123714	0.48409314404742015
GSE86216	7	0	followup_ridge_nested	endothelial_activation	57	15	0.22659536971245944	0.2720460166384495
GSE86216	7	0	followup_ridge_nested	smooth_muscle_contractile	57	15	0.33532946807071723	0.40686212023365087
GSE86216	7	0	followup_ridge_nested	inflammation	57	15	0.35140439709123256	0.40851463316721415
GSE86216	7	0	followup_ridge_nested	extracellular_matrix	57	15	0.3654637673879505	0.4434443332675155
GSE86216	7	0	followup_ridge_nested	coagulation_thrombosis	57	15	0.28907721247073925	0.3324131758345691
GSE86216	7	0	followup_ridge_nested	lipid_handling	57	15	0.26396605736560963	0.31840577164338046
GSE86216	7	0	followup_ridge_nested	oxidative_stress	57	15	0.2928766270946987	0.3925689685843512
GSE86216	7	0	followup_ridge_nested	hypoxia_glycolysis	57	15	0.3990821796876073	0.5187020305796749
GSE86216	7	0	pca2_followup_nested	endothelial_activation	57	15	0.2289228003818066	0.28717080697992237
GSE86216	7	0	pca2_followup_nested	smooth_muscle_contractile	57	15	0.3337984709511845	0.41035290351130316
GSE86216	7	0	pca2_followup_nested	inflammation	57	15	0.3322698909994008	0.3811804831377417
GSE86216	7	0	pca2_followup_nested	extracellular_matrix	57	15	0.34812253010003796	0.4151648431399179
GSE86216	7	0	pca2_followup_nested	coagulation_thrombosis	57	15	0.28197762502584117	0.331014952779528
GSE86216	7	0	pca2_followup_nested	lipid_handling	57	15	0.2668620830899295	0.3252589620944972
GSE86216	7	0	pca2_followup_nested	oxidative_stress	57	15	0.2893895538030421	0.38839783448862714
GSE86216	7	0	pca2_followup_nested	hypoxia_glycolysis	57	15	0.42506119476451276	0.5392559421270717
GSE86216	7	0	shrunken_state_followup_nested	endothelial_activation	57	15	0.24555920552875973	0.2865854630367215
GSE86216	7	0	shrunken_state_followup_nested	smooth_muscle_contractile	57	15	0.3210430777091676	0.4080369583393562
GSE86216	7	0	shrunken_state_followup_nested	inflammation	57	15	0.3313091127456375	0.389126630618017
GSE86216	7	0	shrunken_state_followup_nested	extracellular_matrix	57	15	0.35073289682937453	0.4093529856879789
GSE86216	7	0	shrunken_state_followup_nested	coagulation_thrombosis	57	15	0.27890185775063736	0.32503027913659716
GSE86216	7	0	shrunken_state_followup_nested	lipid_handling	57	15	0.23542207466164702	0.2962547695771556
GSE86216	7	0	shrunken_state_followup_nested	oxidative_stress	57	15	0.3266255609292946	0.42495916308360593
GSE86216	7	0	shrunken_state_followup_nested	hypoxia_glycolysis	57	15	0.3969795532510287	0.5188192997743577
GSE86216	7	1	mean_delta	endothelial_activation	57	15	0.24423430338853083	0.2879606420745782
GSE86216	7	1	mean_delta	smooth_muscle_contractile	57	15	0.468804706663785	0.6165968345754714
GSE86216	7	1	mean_delta	inflammation	57	15	0.37205782871006426	0.4798857025995154
GSE86216	7	1	mean_delta	extracellular_matrix	57	15	0.42434405487479826	0.5401330058790981
GSE86216	7	1	mean_delta	coagulation_thrombosis	57	15	0.34714606458047964	0.4274108458327577
GSE86216	7	1	mean_delta	lipid_handling	57	15	0.36503734601402804	0.4735561441590423
GSE86216	7	1	mean_delta	oxidative_stress	57	15	0.33365209220737485	0.45984596310587295
GSE86216	7	1	mean_delta	hypoxia_glycolysis	57	15	0.3222208145841851	0.3571244389464316
GSE86216	7	1	mean_followup	endothelial_activation	57	15	0.321305351757666	0.37321645860432523
GSE86216	7	1	mean_followup	smooth_muscle_contractile	57	15	0.343068293585733	0.3985844793150864
GSE86216	7	1	mean_followup	inflammation	57	15	0.4510901515339786	0.5514882726178186
GSE86216	7	1	mean_followup	extracellular_matrix	57	15	0.3000506986093085	0.39648731953195
GSE86216	7	1	mean_followup	coagulation_thrombosis	57	15	0.3535954761364562	0.4887212799343095
GSE86216	7	1	mean_followup	lipid_handling	57	15	0.22281027431733275	0.26358537817834365
GSE86216	7	1	mean_followup	oxidative_stress	57	15	0.2238986894465119	0.3147899005025174
GSE86216	7	1	mean_followup	hypoxia_glycolysis	57	15	0.4149842727431422	0.4603438727763262
GSE86216	7	1	persistence	endothelial_activation	57	15	0.23926478556292835	0.2909221539908953
GSE86216	7	1	persistence	smooth_muscle_contractile	57	15	0.46652229466510065	0.6243529863351501
GSE86216	7	1	persistence	inflammation	57	15	0.36854445404513414	0.482955636303876
GSE86216	7	1	persistence	extracellular_matrix	57	15	0.43954711898727694	0.5535311782191673
GSE86216	7	1	persistence	coagulation_thrombosis	57	15	0.3459013058831958	0.4275964149123803
GSE86216	7	1	persistence	lipid_handling	57	15	0.35259455119570765	0.4563429505017623
GSE86216	7	1	persistence	oxidative_stress	57	15	0.33350344888227573	0.45983397292005007
GSE86216	7	1	persistence	hypoxia_glycolysis	57	15	0.31843864207786016	0.35668467951477617
GSE86216	7	1	group_mean_delta	endothelial_activation	57	15	0.24423430338853083	0.2879606420745782
GSE86216	7	1	group_mean_delta	smooth_muscle_contractile	57	15	0.468804706663785	0.6165968345754714
GSE86216	7	1	group_mean_delta	inflammation	57	15	0.37205782871006426	0.4798857025995154
GSE86216	7	1	group_mean_delta	extracellular_matrix	57	15	0.42434405487479826	0.5401330058790981
GSE86216	7	1	group_mean_delta	coagulation_thrombosis	57	15	0.34714606458047964	0.4274108458327577
GSE86216	7	1	group_mean_delta	lipid_handling	57	15	0.36503734601402804	0.4735561441590423
GSE86216	7	1	group_mean_delta	oxidative_stress	57	15	0.33365209220737485	0.45984596310587295
GSE86216	7	1	group_mean_delta	hypoxia_glycolysis	57	15	0.3222208145841851	0.3571244389464316
GSE86216	7	1	group_mean_followup	endothelial_activation	57	15	0.321305351757666	0.37321645860432523
GSE86216	7	1	group_mean_followup	smooth_muscle_contractile	57	15	0.343068293585733	0.3985844793150864
GSE86216	7	1	group_mean_followup	inflammation	57	15	0.4510901515339786	0.5514882726178186
GSE86216	7	1	group_mean_followup	extracellular_matrix	57	15	0.3000506986093085	0.39648731953195
GSE86216	7	1	group_mean_followup	coagulation_thrombosis	57	15	0.3535954761364562	0.4887212799343095
GSE86216	7	1	group_mean_followup	lipid_handling	57	15	0.22281027431733275	0.26358537817834365
GSE86216	7	1	group_mean_followup	oxidative_stress	57	15	0.2238986894465119	0.3147899005025174
GSE86216	7	1	group_mean_followup	hypoxia_glycolysis	57	15	0.4149842727431422	0.4603438727763262
GSE86216	7	1	delta_ridge_fixed_0.01	endothelial_activation	57	15	0.22648509725107843	0.2945690282896861
GSE86216	7	1	delta_ridge_fixed_0.01	smooth_muscle_contractile	57	15	0.37383713801142926	0.41311820094846474
GSE86216	7	1	delta_ridge_fixed_0.01	inflammation	57	15	0.3773301511455905	0.458748642965132
GSE86216	7	1	delta_ridge_fixed_0.01	extracellular_matrix	57	15	0.2910489871006799	0.36426165127647625
GSE86216	7	1	delta_ridge_fixed_0.01	coagulation_thrombosis	57	15	0.34554566722472424	0.4663287125348426
GSE86216	7	1	delta_ridge_fixed_0.01	lipid_handling	57	15	0.24469496856711867	0.29633866496951894
GSE86216	7	1	delta_ridge_fixed_0.01	oxidative_stress	57	15	0.3012494646497886	0.365401374924346
GSE86216	7	1	delta_ridge_fixed_0.01	hypoxia_glycolysis	57	15	0.4519152234126951	0.5587831732491891
GSE86216	7	1	followup_ridge_fixed_0.01	endothelial_activation	57	15	0.226691513388553	0.2947109858622636
GSE86216	7	1	followup_ridge_fixed_0.01	smooth_muscle_contractile	57	15	0.3739126890122397	0.4130791673815904
GSE86216	7	1	followup_ridge_fixed_0.01	inflammation	57	15	0.37739796081444965	0.45886596888614933
GSE86216	7	1	followup_ridge_fixed_0.01	extracellular_matrix	57	15	0.2909231358339791	0.3641923082392112
GSE86216	7	1	followup_ridge_fixed_0.01	coagulation_thrombosis	57	15	0.34570412332413425	0.4667398863602533
GSE86216	7	1	followup_ridge_fixed_0.01	lipid_handling	57	15	0.2447408549539764	0.2963195192373515
GSE86216	7	1	followup_ridge_fixed_0.01	oxidative_stress	57	15	0.30074061992148476	0.36483744470901475
GSE86216	7	1	followup_ridge_fixed_0.01	hypoxia_glycolysis	57	15	0.451871270829652	0.5587538565622281
GSE86216	7	1	delta_ridge_nested	endothelial_activation	57	15	0.21388380945855914	0.28238793396241935
GSE86216	7	1	delta_ridge_nested	smooth_muscle_contractile	57	15	0.357835996185695	0.43059109908000026
GSE86216	7	1	delta_ridge_nested	inflammation	57	15	0.3680219490779836	0.4439454849957395
GSE86216	7	1	delta_ridge_nested	extracellular_matrix	57	15	0.29958044575010034	0.37758875582739526
GSE86216	7	1	delta_ridge_nested	coagulation_thrombosis	57	15	0.32870743996658824	0.4277769940544935
GSE86216	7	1	delta_ridge_nested	lipid_handling	57	15	0.24447458627950713	0.3052440795649129
GSE86216	7	1	delta_ridge_nested	oxidative_stress	57	15	0.3053212635216883	0.3735088001487565
GSE86216	7	1	delta_ridge_nested	hypoxia_glycolysis	57	15	0.39342624172466684	0.46924665791171816
GSE86216	7	1	followup_ridge_nested	endothelial_activation	57	15	0.27107881471827905	0.33416000290113396
GSE86216	7	1	followup_ridge_nested	smooth_muscle_contractile	57	15	0.342306780539166	0.4010822990494053
GSE86216	7	1	followup_ridge_nested	inflammation	57	15	0.40954651685171456	0.4997301938631745
GSE86216	7	1	followup_ridge_nested	extracellular_matrix	57	15	0.29317484781324044	0.3753684387122335
GSE86216	7	1	followup_ridge_nested	coagulation_thrombosis	57	15	0.35367412616129873	0.47352893732590595
GSE86216	7	1	followup_ridge_nested	lipid_handling	57	15	0.23191076872289068	0.2816657689648198
GSE86216	7	1	followup_ridge_nested	oxidative_stress	57	15	0.21454394213804173	0.24556776623089818
GSE86216	7	1	followup_ridge_nested	hypoxia_glycolysis	57	15	0.3919286195775168	0.42770022403494534
GSE86216	7	1	pca2_followup_nested	endothelial_activation	57	15	0.2901152201529864	0.3647814915100998
GSE86216	7	1	pca2_followup_nested	smooth_muscle_contractile	57	15	0.34964732382586267	0.4162347675436697
GSE86216	7	1	pca2_followup_nested	inflammation	57	15	0.4177900967314703	0.5222048736871902
GSE86216	7	1	pca2_followup_nested	extracellular_matrix	57	15	0.30089457905216394	0.38099800495951147
GSE86216	7	1	pca2_followup_nested	coagulation_thrombosis	57	15	0.3569326518897802	0.4646729227575386
GSE86216	7	1	pca2_followup_nested	lipid_handling	57	15	0.24734083610572286	0.3090674042539269
GSE86216	7	1	pca2_followup_nested	oxidative_stress	57	15	0.22975764498554901	0.2597339431326838
GSE86216	7	1	pca2_followup_nested	hypoxia_glycolysis	57	15	0.40353666834100943	0.45769263783510994
GSE86216	7	1	shrunken_state_followup_nested	endothelial_activation	57	15	0.2643889369876884	0.318991348474029
GSE86216	7	1	shrunken_state_followup_nested	smooth_muscle_contractile	57	15	0.34375560882401757	0.4235159758025733
GSE86216	7	1	shrunken_state_followup_nested	inflammation	57	15	0.41769158903435216	0.5007711691978606
GSE86216	7	1	shrunken_state_followup_nested	extracellular_matrix	57	15	0.32130120933982903	0.4166015025801547
GSE86216	7	1	shrunken_state_followup_nested	coagulation_thrombosis	57	15	0.33897611993379756	0.4343705449643153
GSE86216	7	1	shrunken_state_followup_nested	lipid_handling	57	15	0.2405306261342416	0.2941558673630867
GSE86216	7	1	shrunken_state_followup_nested	oxidative_stress	57	15	0.21080114177320777	0.25469387447948644
GSE86216	7	1	shrunken_state_followup_nested	hypoxia_glycolysis	57	15	0.35470541399431166	0.4042264178714213
GSE86216	7	2	mean_delta	endothelial_activation	58	14	0.2570669015394053	0.36655610984253645
GSE86216	7	2	mean_delta	smooth_muscle_contractile	58	14	0.4135970825764171	0.46931964475964644
GSE86216	7	2	mean_delta	inflammation	58	14	0.2750175597157224	0.3260028968713152
GSE86216	7	2	mean_delta	extracellular_matrix	58	14	0.5750019003693321	0.7327895759458397
GSE86216	7	2	mean_delta	coagulation_thrombosis	58	14	0.38975806621743275	0.493267466542444
GSE86216	7	2	mean_delta	lipid_handling	58	14	0.2985940944939656	0.40523997972418097
GSE86216	7	2	mean_delta	oxidative_stress	58	14	0.24424595459457993	0.30715312451247406
GSE86216	7	2	mean_delta	hypoxia_glycolysis	58	14	0.3921792422992251	0.5048369030046003
GSE86216	7	2	mean_followup	endothelial_activation	58	14	0.29632565390994786	0.3991291593731843
GSE86216	7	2	mean_followup	smooth_muscle_contractile	58	14	0.261338575444515	0.3405541890667932
GSE86216	7	2	mean_followup	inflammation	58	14	0.3432842599400699	0.4164435062182997
GSE86216	7	2	mean_followup	extracellular_matrix	58	14	0.45305392870453093	0.5469078461596392
GSE86216	7	2	mean_followup	coagulation_thrombosis	58	14	0.25651089194545806	0.29095866383780217
GSE86216	7	2	mean_followup	lipid_handling	58	14	0.23818387273061625	0.2924458667004591
GSE86216	7	2	mean_followup	oxidative_stress	58	14	0.2924468056888519	0.3334632960655996
GSE86216	7	2	mean_followup	hypoxia_glycolysis	58	14	0.321391297451115	0.47501265356449707
GSE86216	7	2	persistence	endothelial_activation	58	14	0.2599848009457909	0.37442338506872214
GSE86216	7	2	persistence	smooth_muscle_contractile	58	14	0.4210033597936466	0.47688108386354794
GSE86216	7	2	persistence	inflammation	58	14	0.29241699533913973	0.3403767585493958
GSE86216	7	2	persistence	extracellular_matrix	58	14	0.551541991176003	0.7352251932429152
GSE86216	7	2	persistence	coagulation_thrombosis	58	14	0.38941055314917455	0.49402570830398446
GSE86216	7	2	persistence	lipid_handling	58	14	0.2985940944939656	0.4071246557577533
GSE86216	7	2	persistence	oxidative_stress	58	14	0.2370435297846491	0.2954301991407528
GSE86216	7	2	persistence	hypoxia_glycolysis	58	14	0.38983301057994496	0.4963987547622618
GSE86216	7	2	group_mean_delta	endothelial_activation	58	14	0.2570669015394053	0.36655610984253645
GSE86216	7	2	group_mean_delta	smooth_muscle_contractile	58	14	0.4135970825764171	0.46931964475964644
GSE86216	7	2	group_mean_delta	inflammation	58	14	0.2750175597157224	0.3260028968713152
GSE86216	7	2	group_mean_delta	extracellular_matrix	58	14	0.5750019003693321	0.7327895759458397
GSE86216	7	2	group_mean_delta	coagulation_thrombosis	58	14	0.38975806621743275	0.493267466542444
GSE86216	7	2	group_mean_delta	lipid_handling	58	14	0.2985940944939656	0.40523997972418097
GSE86216	7	2	group_mean_delta	oxidative_stress	58	14	0.24424595459457993	0.30715312451247406
GSE86216	7	2	group_mean_delta	hypoxia_glycolysis	58	14	0.3921792422992251	0.5048369030046003
GSE86216	7	2	group_mean_followup	endothelial_activation	58	14	0.29632565390994786	0.3991291593731843
GSE86216	7	2	group_mean_followup	smooth_muscle_contractile	58	14	0.261338575444515	0.3405541890667932
GSE86216	7	2	group_mean_followup	inflammation	58	14	0.3432842599400699	0.4164435062182997
GSE86216	7	2	group_mean_followup	extracellular_matrix	58	14	0.45305392870453093	0.5469078461596392
GSE86216	7	2	group_mean_followup	coagulation_thrombosis	58	14	0.25651089194545806	0.29095866383780217
GSE86216	7	2	group_mean_followup	lipid_handling	58	14	0.23818387273061625	0.2924458667004591
GSE86216	7	2	group_mean_followup	oxidative_stress	58	14	0.2924468056888519	0.3334632960655996
GSE86216	7	2	group_mean_followup	hypoxia_glycolysis	58	14	0.321391297451115	0.47501265356449707
GSE86216	7	2	delta_ridge_fixed_0.01	endothelial_activation	58	14	0.26063026138376805	0.3476972810099764
GSE86216	7	2	delta_ridge_fixed_0.01	smooth_muscle_contractile	58	14	0.3314676307616971	0.41773180868255955
GSE86216	7	2	delta_ridge_fixed_0.01	inflammation	58	14	0.20436789310582806	0.2715527845688955
GSE86216	7	2	delta_ridge_fixed_0.01	extracellular_matrix	58	14	0.48434288623170063	0.5470421715594809
GSE86216	7	2	delta_ridge_fixed_0.01	coagulation_thrombosis	58	14	0.3021401903941214	0.3688459636086781
GSE86216	7	2	delta_ridge_fixed_0.01	lipid_handling	58	14	0.292771748418689	0.37347909832154785
GSE86216	7	2	delta_ridge_fixed_0.01	oxidative_stress	58	14	0.27286288252757745	0.3193084949700074
GSE86216	7	2	delta_ridge_fixed_0.01	hypoxia_glycolysis	58	14	0.31258215625294933	0.3986374639193474
GSE86216	7	2	followup_ridge_fixed_0.01	endothelial_activation	58	14	0.26082397110272026	0.34780804578406566
GSE86216	7	2	followup_ridge_fixed_0.01	smooth_muscle_contractile	58	14	0.33154087822152206	0.4177392509313793
GSE86216	7	2	followup_ridge_fixed_0.01	inflammation	58	14	0.20433712249021155	0.2716657639660592
GSE86216	7	2	followup_ridge_fixed_0.01	extracellular_matrix	58	14	0.48417042842417707	0.5469126454841086
GSE86216	7	2	followup_ridge_fixed_0.01	coagulation_thrombosis	58	14	0.3021541118442665	0.3686724092126818
GSE86216	7	2	followup_ridge_fixed_0.01	lipid_handling	58	14	0.2928751298249118	0.3734643881727417
GSE86216	7	2	followup_ridge_fixed_0.01	oxidative_stress	58	14	0.2729914570821956	0.3194039790353824
GSE86216	7	2	followup_ridge_fixed_0.01	hypoxia_glycolysis	58	14	0.3125012995585318	0.3986390720893876
GSE86216	7	2	delta_ridge_nested	endothelial_activation	58	14	0.24945458350745534	0.3480625296085246
GSE86216	7	2	delta_ridge_nested	smooth_muscle_contractile	58	14	0.3303939986444184	0.3965603990329112
GSE86216	7	2	delta_ridge_nested	inflammation	58	14	0.20899153724572564	0.271448190465733
GSE86216	7	2	delta_ridge_nested	extracellular_matrix	58	14	0.49055657456064283	0.566149828094437
GSE86216	7	2	delta_ridge_nested	coagulation_thrombosis	58	14	0.3102585484518496	0.3722029876846471
GSE86216	7	2	delta_ridge_nested	lipid_handling	58	14	0.28201564703797005	0.3544734019312667
GSE86216	7	2	delta_ridge_nested	oxidative_stress	58	14	0.25821754698460225	0.30564322276431977
GSE86216	7	2	delta_ridge_nested	hypoxia_glycolysis	58	14	0.3243596829422673	0.40990974881377185
GSE86216	7	2	followup_ridge_nested	endothelial_activation	58	14	0.27726708227399394	0.38000877347087236
GSE86216	7	2	followup_ridge_nested	smooth_muscle_contractile	58	14	0.2859255750390469	0.3532154614651974
GSE86216	7	2	followup_ridge_nested	inflammation	58	14	0.2780388549638073	0.3661883775367099
GSE86216	7	2	followup_ridge_nested	extracellular_matrix	58	14	0.46252882315616783	0.5481938586767107
GSE86216	7	2	followup_ridge_nested	coagulation_thrombosis	58	14	0.27093113061929663	0.3026671540275297
GSE86216	7	2	followup_ridge_nested	lipid_handling	58	14	0.24158575504635219	0.30038518832394295
GSE86216	7	2	followup_ridge_nested	oxidative_stress	58	14	0.27856448394197664	0.3141915382359129
GSE86216	7	2	followup_ridge_nested	hypoxia_glycolysis	58	14	0.32781941642354545	0.45181243582758684
GSE86216	7	2	pca2_followup_nested	endothelial_activation	58	14	0.3046648624541187	0.40675317511305953
GSE86216	7	2	pca2_followup_nested	smooth_muscle_contractile	58	14	0.2820242918582419	0.3444371017691467
GSE86216	7	2	pca2_followup_nested	inflammation	58	14	0.31832001133725313	0.41257813409059346
GSE86216	7	2	pca2_followup_nested	extracellular_matrix	58	14	0.47214950507876524	0.5614953947571717
GSE86216	7	2	pca2_followup_nested	coagulation_thrombosis	58	14	0.2713338353710861	0.29919878046668996
GSE86216	7	2	pca2_followup_nested	lipid_handling	58	14	0.23494326347757602	0.2883149197651876
GSE86216	7	2	pca2_followup_nested	oxidative_stress	58	14	0.2891130445594051	0.33026839296307997
GSE86216	7	2	pca2_followup_nested	hypoxia_glycolysis	58	14	0.34003162358154987	0.4811791525684671
GSE86216	7	2	shrunken_state_followup_nested	endothelial_activation	58	14	0.26795248488694556	0.37027458642751393
GSE86216	7	2	shrunken_state_followup_nested	smooth_muscle_contractile	58	14	0.27882775369694024	0.3377818114001903
GSE86216	7	2	shrunken_state_followup_nested	inflammation	58	14	0.28649393788761124	0.3550668227681064
GSE86216	7	2	shrunken_state_followup_nested	extracellular_matrix	58	14	0.4677157307960425	0.5785651949249456
GSE86216	7	2	shrunken_state_followup_nested	coagulation_thrombosis	58	14	0.2743302522017629	0.31479179824654885
GSE86216	7	2	shrunken_state_followup_nested	lipid_handling	58	14	0.2238784960500119	0.29103499471143046
GSE86216	7	2	shrunken_state_followup_nested	oxidative_stress	58	14	0.2671251615299331	0.30373796079445203
GSE86216	7	2	shrunken_state_followup_nested	hypoxia_glycolysis	58	14	0.3311100906269978	0.44633254226327157
GSE86216	7	3	mean_delta	endothelial_activation	58	14	0.24544968481248122	0.2986950109058781
GSE86216	7	3	mean_delta	smooth_muscle_contractile	58	14	0.38697980618265937	0.5006946278443968
GSE86216	7	3	mean_delta	inflammation	58	14	0.45418665381073675	0.5754381470076433
GSE86216	7	3	mean_delta	extracellular_matrix	58	14	0.5302033512637964	0.646459916368501
GSE86216	7	3	mean_delta	coagulation_thrombosis	58	14	0.3871675669057894	0.440646840849942
GSE86216	7	3	mean_delta	lipid_handling	58	14	0.4334605983975641	0.5269909512569417
GSE86216	7	3	mean_delta	oxidative_stress	58	14	0.31993463997586863	0.3854149872228065
GSE86216	7	3	mean_delta	hypoxia_glycolysis	58	14	0.31530089430490765	0.4085941253273584
GSE86216	7	3	mean_followup	endothelial_activation	58	14	0.2327558277163378	0.25570343347059743
GSE86216	7	3	mean_followup	smooth_muscle_contractile	58	14	0.2892902698066711	0.3277938441397264
GSE86216	7	3	mean_followup	inflammation	58	14	0.47780005695701916	0.6441100927288228
GSE86216	7	3	mean_followup	extracellular_matrix	58	14	0.2986567279752575	0.35753631361268834
GSE86216	7	3	mean_followup	coagulation_thrombosis	58	14	0.2454823561165666	0.280784509126017
GSE86216	7	3	mean_followup	lipid_handling	58	14	0.3338845560166952	0.3949725304140128
GSE86216	7	3	mean_followup	oxidative_stress	58	14	0.44298885599824633	0.5070679601517298
GSE86216	7	3	mean_followup	hypoxia_glycolysis	58	14	0.41705992751116494	0.48525281187637165
GSE86216	7	3	persistence	endothelial_activation	58	14	0.24680935181160701	0.29919197144292725
GSE86216	7	3	persistence	smooth_muscle_contractile	58	14	0.38627936160573945	0.5067118762939115
GSE86216	7	3	persistence	inflammation	58	14	0.4490735171804568	0.5573230470983013
GSE86216	7	3	persistence	extracellular_matrix	58	14	0.5547554763855371	0.6705215465725008
GSE86216	7	3	persistence	coagulation_thrombosis	58	14	0.38536676694288635	0.4410178030011971
GSE86216	7	3	persistence	lipid_handling	58	14	0.43166434637597184	0.5273057277646971
GSE86216	7	3	persistence	oxidative_stress	58	14	0.31669679611454	0.38460067598704417
GSE86216	7	3	persistence	hypoxia_glycolysis	58	14	0.3204598793743802	0.41239244397874936
GSE86216	7	3	group_mean_delta	endothelial_activation	58	14	0.24544968481248122	0.2986950109058781
GSE86216	7	3	group_mean_delta	smooth_muscle_contractile	58	14	0.38697980618265937	0.5006946278443968
GSE86216	7	3	group_mean_delta	inflammation	58	14	0.45418665381073675	0.5754381470076433
GSE86216	7	3	group_mean_delta	extracellular_matrix	58	14	0.5302033512637964	0.646459916368501
GSE86216	7	3	group_mean_delta	coagulation_thrombosis	58	14	0.3871675669057894	0.440646840849942
GSE86216	7	3	group_mean_delta	lipid_handling	58	14	0.4334605983975641	0.5269909512569417
GSE86216	7	3	group_mean_delta	oxidative_stress	58	14	0.31993463997586863	0.3854149872228065
GSE86216	7	3	group_mean_delta	hypoxia_glycolysis	58	14	0.31530089430490765	0.4085941253273584
GSE86216	7	3	group_mean_followup	endothelial_activation	58	14	0.2327558277163378	0.25570343347059743
GSE86216	7	3	group_mean_followup	smooth_muscle_contractile	58	14	0.2892902698066711	0.3277938441397264
GSE86216	7	3	group_mean_followup	inflammation	58	14	0.47780005695701916	0.6441100927288228
GSE86216	7	3	group_mean_followup	extracellular_matrix	58	14	0.2986567279752575	0.35753631361268834
GSE86216	7	3	group_mean_followup	coagulation_thrombosis	58	14	0.2454823561165666	0.280784509126017
GSE86216	7	3	group_mean_followup	lipid_handling	58	14	0.3338845560166952	0.3949725304140128
GSE86216	7	3	group_mean_followup	oxidative_stress	58	14	0.44298885599824633	0.5070679601517298
GSE86216	7	3	group_mean_followup	hypoxia_glycolysis	58	14	0.41705992751116494	0.48525281187637165
GSE86216	7	3	delta_ridge_fixed_0.01	endothelial_activation	58	14	0.19174043546441738	0.27027113180963325
GSE86216	7	3	delta_ridge_fixed_0.01	smooth_muscle_contractile	58	14	0.28959828752216504	0.31492850787354876
GSE86216	7	3	delta_ridge_fixed_0.01	inflammation	58	14	0.4261834451384407	0.5515779185651922
GSE86216	7	3	delta_ridge_fixed_0.01	extracellular_matrix	58	14	0.3769293398032506	0.4243827669994603
GSE86216	7	3	delta_ridge_fixed_0.01	coagulation_thrombosis	58	14	0.29633066986330975	0.3490230872975049
GSE86216	7	3	delta_ridge_fixed_0.01	lipid_handling	58	14	0.32638611696955355	0.3808380894837067
GSE86216	7	3	delta_ridge_fixed_0.01	oxidative_stress	58	14	0.4634145913811406	0.5299560674615087
GSE86216	7	3	delta_ridge_fixed_0.01	hypoxia_glycolysis	58	14	0.32437682221239933	0.38645575084395933
GSE86216	7	3	followup_ridge_fixed_0.01	endothelial_activation	58	14	0.19182418520653013	0.27031168437575953
GSE86216	7	3	followup_ridge_fixed_0.01	smooth_muscle_contractile	58	14	0.2896781866485672	0.31492761618460685
GSE86216	7	3	followup_ridge_fixed_0.01	inflammation	58	14	0.42620964506247877	0.5516373484201219
GSE86216	7	3	followup_ridge_fixed_0.01	extracellular_matrix	58	14	0.37663826513797194	0.42408558083544917
GSE86216	7	3	followup_ridge_fixed_0.01	coagulation_thrombosis	58	14	0.296302733459681	0.34899438188090753
GSE86216	7	3	followup_ridge_fixed_0.01	lipid_handling	58	14	0.32625730380659324	0.3806799585918401
GSE86216	7	3	followup_ridge_fixed_0.01	oxidative_stress	58	14	0.4634408756372524	0.5299680576060799
GSE86216	7	3	followup_ridge_fixed_0.01	hypoxia_glycolysis	58	14	0.32426847684812643	0.38650673578688594
GSE86216	7	3	delta_ridge_nested	endothelial_activation	58	14	0.19334775099476417	0.2575409927640864
GSE86216	7	3	delta_ridge_nested	smooth_muscle_contractile	58	14	0.2741131501884583	0.32013076995996304
GSE86216	7	3	delta_ridge_nested	inflammation	58	14	0.42729900457775577	0.5472321213494538
GSE86216	7	3	delta_ridge_nested	extracellular_matrix	58	14	0.39428353719902914	0.4476111036271
GSE86216	7	3	delta_ridge_nested	coagulation_thrombosis	58	14	0.2894812090862395	0.34253590102332654
GSE86216	7	3	delta_ridge_nested	lipid_handling	58	14	0.3400240301288278	0.4037366375830536
GSE86216	7	3	delta_ridge_nested	oxidative_stress	58	14	0.44773597047293634	0.5126273716240533
GSE86216	7	3	delta_ridge_nested	hypoxia_glycolysis	58	14	0.32342526720963555	0.37601310361934254
GSE86216	7	3	followup_ridge_nested	endothelial_activation	58	14	0.198117751492596	0.2348371008567589
GSE86216	7	3	followup_ridge_nested	smooth_muscle_contractile	58	14	0.27897135650398563	0.3138897436041153
GSE86216	7	3	followup_ridge_nested	inflammation	58	14	0.43778201406465783	0.5812909964482738
GSE86216	7	3	followup_ridge_nested	extracellular_matrix	58	14	0.32794431953992603	0.3851590169595372
GSE86216	7	3	followup_ridge_nested	coagulation_thrombosis	58	14	0.25219055223774706	0.3005035253792921
GSE86216	7	3	followup_ridge_nested	lipid_handling	58	14	0.3325375727958081	0.3918053001326339
GSE86216	7	3	followup_ridge_nested	oxidative_stress	58	14	0.4312168250531302	0.48955313137535345
GSE86216	7	3	followup_ridge_nested	hypoxia_glycolysis	58	14	0.37224340351494767	0.43542301258813876
GSE86216	7	3	pca2_followup_nested	endothelial_activation	58	14	0.19949334084943696	0.2444025968309582
GSE86216	7	3	pca2_followup_nested	smooth_muscle_contractile	58	14	0.26427968093722515	0.3061200716767279
GSE86216	7	3	pca2_followup_nested	inflammation	58	14	0.43580314596477876	0.5825229887070695
GSE86216	7	3	pca2_followup_nested	extracellular_matrix	58	14	0.37483871825446585	0.4305101766936414
GSE86216	7	3	pca2_followup_nested	coagulation_thrombosis	58	14	0.27687568456877804	0.32716518174966197
GSE86216	7	3	pca2_followup_nested	lipid_handling	58	14	0.33279353560957153	0.3984308897286839
GSE86216	7	3	pca2_followup_nested	oxidative_stress	58	14	0.3890477814276864	0.4782120452411047
GSE86216	7	3	pca2_followup_nested	hypoxia_glycolysis	58	14	0.41405891979768716	0.4830966842109224
GSE86216	7	3	shrunken_state_followup_nested	endothelial_activation	58	14	0.1834386464851707	0.22923269386307793
GSE86216	7	3	shrunken_state_followup_nested	smooth_muscle_contractile	58	14	0.2940817877543253	0.35092255221023766
GSE86216	7	3	shrunken_state_followup_nested	inflammation	58	14	0.44886136097091617	0.571202064478053
GSE86216	7	3	shrunken_state_followup_nested	extracellular_matrix	58	14	0.3805522163773625	0.4768348763337098
GSE86216	7	3	shrunken_state_followup_nested	coagulation_thrombosis	58	14	0.2820182893037273	0.3304708506904645
GSE86216	7	3	shrunken_state_followup_nested	lipid_handling	58	14	0.34824927622196844	0.43185933759583406
GSE86216	7	3	shrunken_state_followup_nested	oxidative_stress	58	14	0.3774497560861498	0.42758887205457496
GSE86216	7	3	shrunken_state_followup_nested	hypoxia_glycolysis	58	14	0.29987222147952963	0.3755237672987738
GSE86216	7	4	mean_delta	endothelial_activation	58	14	0.29507141889323724	0.3556470150939718
GSE86216	7	4	mean_delta	smooth_muscle_contractile	58	14	0.5115040457001995	0.6348775790720101
GSE86216	7	4	mean_delta	inflammation	58	14	0.3296664509287063	0.38210612755511336
GSE86216	7	4	mean_delta	extracellular_matrix	58	14	0.4502245074152671	0.5041794159887405
GSE86216	7	4	mean_delta	coagulation_thrombosis	58	14	0.3608533870554678	0.48258658658408865
GSE86216	7	4	mean_delta	lipid_handling	58	14	0.4277284239542641	0.48342149510903853
GSE86216	7	4	mean_delta	oxidative_stress	58	14	0.464335317696372	0.5861273772737204
GSE86216	7	4	mean_delta	hypoxia_glycolysis	58	14	0.7089172888677614	0.80319136924335
GSE86216	7	4	mean_followup	endothelial_activation	58	14	0.37956399671300284	0.4631278710173817
GSE86216	7	4	mean_followup	smooth_muscle_contractile	58	14	0.48044245008759984	0.6010893913469784
GSE86216	7	4	mean_followup	inflammation	58	14	0.43036485991356316	0.545564766917632
GSE86216	7	4	mean_followup	extracellular_matrix	58	14	0.3549763646884077	0.38832420839131426
GSE86216	7	4	mean_followup	coagulation_thrombosis	58	14	0.38166226680542154	0.48203413277541796
GSE86216	7	4	mean_followup	lipid_handling	58	14	0.3240616837741663	0.43404415999927176
GSE86216	7	4	mean_followup	oxidative_stress	58	14	0.5199777519697444	0.6323839749801972
GSE86216	7	4	mean_followup	hypoxia_glycolysis	58	14	0.43236053604825164	0.5313404308340958
GSE86216	7	4	persistence	endothelial_activation	58	14	0.2932487347332029	0.35484002153661326
GSE86216	7	4	persistence	smooth_muscle_contractile	58	14	0.45676808171204014	0.5799180405392442
GSE86216	7	4	persistence	inflammation	58	14	0.3360158808573587	0.3868661508267653
GSE86216	7	4	persistence	extracellular_matrix	58	14	0.36225697291461334	0.39894752446408743
GSE86216	7	4	persistence	coagulation_thrombosis	58	14	0.35389152878237595	0.4722448487494718
GSE86216	7	4	persistence	lipid_handling	58	14	0.4231704409013047	0.4778038853338018
GSE86216	7	4	persistence	oxidative_stress	58	14	0.4462611085856811	0.5620798452136224
GSE86216	7	4	persistence	hypoxia_glycolysis	58	14	0.698350700173389	0.7918249171825616
GSE86216	7	4	group_mean_delta	endothelial_activation	58	14	0.29507141889323724	0.3556470150939718
GSE86216	7	4	group_mean_delta	smooth_muscle_contractile	58	14	0.5115040457001995	0.6348775790720101
GSE86216	7	4	group_mean_delta	inflammation	58	14	0.3296664509287063	0.38210612755511336
GSE86216	7	4	group_mean_delta	extracellular_matrix	58	14	0.4502245074152671	0.5041794159887405
GSE86216	7	4	group_mean_delta	coagulation_thrombosis	58	14	0.3608533870554678	0.48258658658408865
GSE86216	7	4	group_mean_delta	lipid_handling	58	14	0.4277284239542641	0.48342149510903853
GSE86216	7	4	group_mean_delta	oxidative_stress	58	14	0.464335317696372	0.5861273772737204
GSE86216	7	4	group_mean_delta	hypoxia_glycolysis	58	14	0.7089172888677614	0.80319136924335
GSE86216	7	4	group_mean_followup	endothelial_activation	58	14	0.37956399671300284	0.4631278710173817
GSE86216	7	4	group_mean_followup	smooth_muscle_contractile	58	14	0.48044245008759984	0.6010893913469784
GSE86216	7	4	group_mean_followup	inflammation	58	14	0.43036485991356316	0.545564766917632
GSE86216	7	4	group_mean_followup	extracellular_matrix	58	14	0.3549763646884077	0.38832420839131426
GSE86216	7	4	group_mean_followup	coagulation_thrombosis	58	14	0.38166226680542154	0.48203413277541796
GSE86216	7	4	group_mean_followup	lipid_handling	58	14	0.3240616837741663	0.43404415999927176
GSE86216	7	4	group_mean_followup	oxidative_stress	58	14	0.5199777519697444	0.6323839749801972
GSE86216	7	4	group_mean_followup	hypoxia_glycolysis	58	14	0.43236053604825164	0.5313404308340958
GSE86216	7	4	delta_ridge_fixed_0.01	endothelial_activation	58	14	0.28162831506018104	0.33589433732101476
GSE86216	7	4	delta_ridge_fixed_0.01	smooth_muscle_contractile	58	14	0.4514617497891317	0.5590269280027085
GSE86216	7	4	delta_ridge_fixed_0.01	inflammation	58	14	0.2960006501521265	0.3480027673956282
GSE86216	7	4	delta_ridge_fixed_0.01	extracellular_matrix	58	14	0.2908665989616887	0.33718747788374515
GSE86216	7	4	delta_ridge_fixed_0.01	coagulation_thrombosis	58	14	0.45265032168050945	0.5363924858406436
GSE86216	7	4	delta_ridge_fixed_0.01	lipid_handling	58	14	0.3476378498132468	0.45183219032965727
GSE86216	7	4	delta_ridge_fixed_0.01	oxidative_stress	58	14	0.4201323552109802	0.5525338865559866
GSE86216	7	4	delta_ridge_fixed_0.01	hypoxia_glycolysis	58	14	0.5303253311195321	0.6503941692187576
GSE86216	7	4	followup_ridge_fixed_0.01	endothelial_activation	58	14	0.28167144670812444	0.33609517623083274
GSE86216	7	4	followup_ridge_fixed_0.01	smooth_muscle_contractile	58	14	0.4513633927843682	0.5589895866768604
GSE86216	7	4	followup_ridge_fixed_0.01	inflammation	58	14	0.29645028964366416	0.3484161059811374
GSE86216	7	4	followup_ridge_fixed_0.01	extracellular_matrix	58	14	0.2909658053918081	0.3372969191933867
GSE86216	7	4	followup_ridge_fixed_0.01	coagulation_thrombosis	58	14	0.45298298943878496	0.5367255561161965
GSE86216	7	4	followup_ridge_fixed_0.01	lipid_handling	58	14	0.34739086775133676	0.4518289180649274
GSE86216	7	4	followup_ridge_fixed_0.01	oxidative_stress	58	14	0.420175599653764	0.5526397931218406
GSE86216	7	4	followup_ridge_fixed_0.01	hypoxia_glycolysis	58	14	0.5300475761490627	0.6500411504540222
GSE86216	7	4	delta_ridge_nested	endothelial_activation	58	14	0.28805403279408254	0.33041111597345274
GSE86216	7	4	delta_ridge_nested	smooth_muscle_contractile	58	14	0.46118733020091585	0.5709098193100809
GSE86216	7	4	delta_ridge_nested	inflammation	58	14	0.23863774863320902	0.2967674661264392
GSE86216	7	4	delta_ridge_nested	extracellular_matrix	58	14	0.3006928652649301	0.3379717257583511
GSE86216	7	4	delta_ridge_nested	coagulation_thrombosis	58	14	0.3887538110685232	0.48116563422633246
GSE86216	7	4	delta_ridge_nested	lipid_handling	58	14	0.3651321823145217	0.4475720304002618
GSE86216	7	4	delta_ridge_nested	oxidative_stress	58	14	0.41117304212076833	0.5280636853712273
GSE86216	7	4	delta_ridge_nested	hypoxia_glycolysis	58	14	0.5479115945573206	0.6582760715287265
GSE86216	7	4	followup_ridge_nested	endothelial_activation	58	14	0.33398536852451055	0.39504777220261317
GSE86216	7	4	followup_ridge_nested	smooth_muscle_contractile	58	14	0.46464437181029583	0.5788695739132442
GSE86216	7	4	followup_ridge_nested	inflammation	58	14	0.34917959110880964	0.40167587889427137
GSE86216	7	4	followup_ridge_nested	extracellular_matrix	58	14	0.31614857030123333	0.358091843184127
GSE86216	7	4	followup_ridge_nested	coagulation_thrombosis	58	14	0.39044742232170876	0.4866387280638323
GSE86216	7	4	followup_ridge_nested	lipid_handling	58	14	0.33016972786553733	0.43587863670484567
GSE86216	7	4	followup_ridge_nested	oxidative_stress	58	14	0.42205365279902585	0.549400644654042
GSE86216	7	4	followup_ridge_nested	hypoxia_glycolysis	58	14	0.4418690025302458	0.529878455399273
GSE86216	7	4	pca2_followup_nested	endothelial_activation	58	14	0.347502401618281	0.4155635939202892
GSE86216	7	4	pca2_followup_nested	smooth_muscle_contractile	58	14	0.45018952479241586	0.5664047157660471
GSE86216	7	4	pca2_followup_nested	inflammation	58	14	0.31236764119925325	0.37168369046986155
GSE86216	7	4	pca2_followup_nested	extracellular_matrix	58	14	0.31639644513925863	0.36341547113771355
GSE86216	7	4	pca2_followup_nested	coagulation_thrombosis	58	14	0.3555835468839707	0.4599585173539549
GSE86216	7	4	pca2_followup_nested	lipid_handling	58	14	0.3211670081894941	0.4245950926966351
GSE86216	7	4	pca2_followup_nested	oxidative_stress	58	14	0.40811654563240624	0.53521644136045
GSE86216	7	4	pca2_followup_nested	hypoxia_glycolysis	58	14	0.42564825730162476	0.521006891084036
GSE86216	7	4	shrunken_state_followup_nested	endothelial_activation	58	14	0.33572319360604685	0.381465626683919
GSE86216	7	4	shrunken_state_followup_nested	smooth_muscle_contractile	58	14	0.44662651561696104	0.5765412061278002
GSE86216	7	4	shrunken_state_followup_nested	inflammation	58	14	0.29981454634033133	0.4020228392788179
GSE86216	7	4	shrunken_state_followup_nested	extracellular_matrix	58	14	0.34636879491574524	0.38752361201112306
GSE86216	7	4	shrunken_state_followup_nested	coagulation_thrombosis	58	14	0.32531239362488484	0.4177762030564283
GSE86216	7	4	shrunken_state_followup_nested	lipid_handling	58	14	0.33017779912005896	0.4091055378311622
GSE86216	7	4	shrunken_state_followup_nested	oxidative_stress	58	14	0.4575671217225002	0.5675861479670474
GSE86216	7	4	shrunken_state_followup_nested	hypoxia_glycolysis	58	14	0.4645290692422905	0.5515877131954454
GSE86216	8	0	mean_delta	endothelial_activation	57	15	0.3123309335202913	0.35896522103571166
GSE86216	8	0	mean_delta	smooth_muscle_contractile	57	15	0.4574618567317708	0.5931776193821992
GSE86216	8	0	mean_delta	inflammation	57	15	0.4225348078535207	0.5407067955474368
GSE86216	8	0	mean_delta	extracellular_matrix	57	15	0.28370263364510406	0.34388139405477486
GSE86216	8	0	mean_delta	coagulation_thrombosis	57	15	0.3169812652216575	0.41049164697971774
GSE86216	8	0	mean_delta	lipid_handling	57	15	0.37907246661974886	0.5086398560059988
GSE86216	8	0	mean_delta	oxidative_stress	57	15	0.315101799837563	0.3622460573781713
GSE86216	8	0	mean_delta	hypoxia_glycolysis	57	15	0.37631026367373976	0.44583599042313526
GSE86216	8	0	mean_followup	endothelial_activation	57	15	0.3128317198656681	0.3596089486613876
GSE86216	8	0	mean_followup	smooth_muscle_contractile	57	15	0.41748532064661076	0.49161526266729605
GSE86216	8	0	mean_followup	inflammation	57	15	0.30887698672061603	0.3794636986487197
GSE86216	8	0	mean_followup	extracellular_matrix	57	15	0.23468076746659972	0.2640211199693405
GSE86216	8	0	mean_followup	coagulation_thrombosis	57	15	0.2754574229158901	0.3811110995638462
GSE86216	8	0	mean_followup	lipid_handling	57	15	0.21841265306278485	0.26458084041742325
GSE86216	8	0	mean_followup	oxidative_stress	57	15	0.367346575767694	0.5181749790817182
GSE86216	8	0	mean_followup	hypoxia_glycolysis	57	15	0.3703404767572719	0.4386396248515905
GSE86216	8	0	persistence	endothelial_activation	57	15	0.3174944217175348	0.3643964847814406
GSE86216	8	0	persistence	smooth_muscle_contractile	57	15	0.4177571862290507	0.5531558774110478
GSE86216	8	0	persistence	inflammation	57	15	0.4278958365137313	0.5446156156560982
GSE86216	8	0	persistence	extracellular_matrix	57	15	0.2772118988251435	0.3523687689518663
GSE86216	8	0	persistence	coagulation_thrombosis	57	15	0.31608521929278116	0.41085927458387267
GSE86216	8	0	persistence	lipid_handling	57	15	0.38117904338127023	0.5100173467286369
GSE86216	8	0	persistence	oxidative_stress	57	15	0.31491516111181306	0.36204860088241847
GSE86216	8	0	persistence	hypoxia_glycolysis	57	15	0.3540775179154431	0.43757567083264237
GSE86216	8	0	group_mean_delta	endothelial_activation	57	15	0.3123309335202913	0.35896522103571166
GSE86216	8	0	group_mean_delta	smooth_muscle_contractile	57	15	0.4574618567317708	0.5931776193821992
GSE86216	8	0	group_mean_delta	inflammation	57	15	0.4225348078535207	0.5407067955474368
GSE86216	8	0	group_mean_delta	extracellular_matrix	57	15	0.28370263364510406	0.34388139405477486
GSE86216	8	0	group_mean_delta	coagulation_thrombosis	57	15	0.3169812652216575	0.41049164697971774
GSE86216	8	0	group_mean_delta	lipid_handling	57	15	0.37907246661974886	0.5086398560059988
GSE86216	8	0	group_mean_delta	oxidative_stress	57	15	0.315101799837563	0.3622460573781713
GSE86216	8	0	group_mean_delta	hypoxia_glycolysis	57	15	0.37631026367373976	0.44583599042313526
GSE86216	8	0	group_mean_followup	endothelial_activation	57	15	0.3128317198656681	0.3596089486613876
GSE86216	8	0	group_mean_followup	smooth_muscle_contractile	57	15	0.41748532064661076	0.49161526266729605
GSE86216	8	0	group_mean_followup	inflammation	57	15	0.30887698672061603	0.3794636986487197
GSE86216	8	0	group_mean_followup	extracellular_matrix	57	15	0.23468076746659972	0.2640211199693405
GSE86216	8	0	group_mean_followup	coagulation_thrombosis	57	15	0.2754574229158901	0.3811110995638462
GSE86216	8	0	group_mean_followup	lipid_handling	57	15	0.21841265306278485	0.26458084041742325
GSE86216	8	0	group_mean_followup	oxidative_stress	57	15	0.367346575767694	0.5181749790817182
GSE86216	8	0	group_mean_followup	hypoxia_glycolysis	57	15	0.3703404767572719	0.4386396248515905
GSE86216	8	0	delta_ridge_fixed_0.01	endothelial_activation	57	15	0.2916177726122827	0.32691039129530325
GSE86216	8	0	delta_ridge_fixed_0.01	smooth_muscle_contractile	57	15	0.4504267298280109	0.5017477056779753
GSE86216	8	0	delta_ridge_fixed_0.01	inflammation	57	15	0.3181305368270445	0.43216502911594884
GSE86216	8	0	delta_ridge_fixed_0.01	extracellular_matrix	57	15	0.23453420431579305	0.2826952697077624
GSE86216	8	0	delta_ridge_fixed_0.01	coagulation_thrombosis	57	15	0.34205553592146526	0.4654046335577435
GSE86216	8	0	delta_ridge_fixed_0.01	lipid_handling	57	15	0.25752218135725496	0.3288305931027234
GSE86216	8	0	delta_ridge_fixed_0.01	oxidative_stress	57	15	0.3134800945994736	0.4185590272833762
GSE86216	8	0	delta_ridge_fixed_0.01	hypoxia_glycolysis	57	15	0.32316064922751925	0.41609519768330544
GSE86216	8	0	followup_ridge_fixed_0.01	endothelial_activation	57	15	0.29156807674083424	0.3269393277988403
GSE86216	8	0	followup_ridge_fixed_0.01	smooth_muscle_contractile	57	15	0.4505371132887459	0.5018235067314393
GSE86216	8	0	followup_ridge_fixed_0.01	inflammation	57	15	0.3182475654804989	0.43219689980850157
GSE86216	8	0	followup_ridge_fixed_0.01	extracellular_matrix	57	15	0.23473988805619858	0.28286728880412315
GSE86216	8	0	followup_ridge_fixed_0.01	coagulation_thrombosis	57	15	0.3424215492888148	0.46596283273865685
GSE86216	8	0	followup_ridge_fixed_0.01	lipid_handling	57	15	0.25712256614912143	0.3283869272003203
GSE86216	8	0	followup_ridge_fixed_0.01	oxidative_stress	57	15	0.31362404670430827	0.4187449827268194
GSE86216	8	0	followup_ridge_fixed_0.01	hypoxia_glycolysis	57	15	0.32315376121746375	0.4161052826250913
GSE86216	8	0	delta_ridge_nested	endothelial_activation	57	15	0.28664887444387604	0.322761203223071
GSE86216	8	0	delta_ridge_nested	smooth_muscle_contractile	57	15	0.43017916753834634	0.49994235496408174
GSE86216	8	0	delta_ridge_nested	inflammation	57	15	0.31518453162492505	0.4303308071127527
GSE86216	8	0	delta_ridge_nested	extracellular_matrix	57	15	0.20731286660934545	0.26194630230433363
GSE86216	8	0	delta_ridge_nested	coagulation_thrombosis	57	15	0.31011896818361745	0.39246968254140924
GSE86216	8	0	delta_ridge_nested	lipid_handling	57	15	0.2750603665776906	0.3544225448651161
GSE86216	8	0	delta_ridge_nested	oxidative_stress	57	15	0.29423140589412516	0.38941265684869997
GSE86216	8	0	delta_ridge_nested	hypoxia_glycolysis	57	15	0.3076270587515353	0.39867372858700456
GSE86216	8	0	followup_ridge_nested	endothelial_activation	57	15	0.2915619348560773	0.3349759436318182
GSE86216	8	0	followup_ridge_nested	smooth_muscle_contractile	57	15	0.4349730443466179	0.4978649898278295
GSE86216	8	0	followup_ridge_nested	inflammation	57	15	0.30994310946379855	0.3953059413141234
GSE86216	8	0	followup_ridge_nested	extracellular_matrix	57	15	0.22282601651770326	0.26248379295248964
GSE86216	8	0	followup_ridge_nested	coagulation_thrombosis	57	15	0.28561234715505746	0.38894313664662983
GSE86216	8	0	followup_ridge_nested	lipid_handling	57	15	0.23083811116934078	0.2854328870727953
GSE86216	8	0	followup_ridge_nested	oxidative_stress	57	15	0.31968446090119434	0.4456392743991191
GSE86216	8	0	followup_ridge_nested	hypoxia_glycolysis	57	15	0.3496173507331332	0.4161884300445846
GSE86216	8	0	pca2_followup_nested	endothelial_activation	57	15	0.29384433794960974	0.3525580984837006
GSE86216	8	0	pca2_followup_nested	smooth_muscle_contractile	57	15	0.4398412660957657	0.511481413149937
GSE86216	8	0	pca2_followup_nested	inflammation	57	15	0.3287002302584303	0.43007808240154677
GSE86216	8	0	pca2_followup_nested	extracellular_matrix	57	15	0.22287206863518746	0.2647148211676869
GSE86216	8	0	pca2_followup_nested	coagulation_thrombosis	57	15	0.26975453198859634	0.3632829026334756
GSE86216	8	0	pca2_followup_nested	lipid_handling	57	15	0.22420538300148213	0.28496482600891865
GSE86216	8	0	pca2_followup_nested	oxidative_stress	57	15	0.3055490804308452	0.4238538552716926
GSE86216	8	0	pca2_followup_nested	hypoxia_glycolysis	57	15	0.40093205264859144	0.47113211051849707
GSE86216	8	0	shrunken_state_followup_nested	endothelial_activation	57	15	0.27297901300224026	0.3187570438798885
GSE86216	8	0	shrunken_state_followup_nested	smooth_muscle_contractile	57	15	0.40633656978303245	0.4925334535489551
GSE86216	8	0	shrunken_state_followup_nested	inflammation	57	15	0.2729541358354342	0.37489702183291973
GSE86216	8	0	shrunken_state_followup_nested	extracellular_matrix	57	15	0.2246867902934425	0.258454815043075
GSE86216	8	0	shrunken_state_followup_nested	coagulation_thrombosis	57	15	0.26637140121190694	0.33926364422520205
GSE86216	8	0	shrunken_state_followup_nested	lipid_handling	57	15	0.2365907768053625	0.2945327430458208
GSE86216	8	0	shrunken_state_followup_nested	oxidative_stress	57	15	0.3398590515134265	0.44716000913836434
GSE86216	8	0	shrunken_state_followup_nested	hypoxia_glycolysis	57	15	0.332599577083439	0.40597590232736536
GSE86216	8	1	mean_delta	endothelial_activation	57	15	0.23392060415436397	0.2838164602527056
GSE86216	8	1	mean_delta	smooth_muscle_contractile	57	15	0.42882622210743165	0.5135732510233549
GSE86216	8	1	mean_delta	inflammation	57	15	0.44686985063159756	0.5217024069595344
GSE86216	8	1	mean_delta	extracellular_matrix	57	15	0.440822863264181	0.4882169585201383
GSE86216	8	1	mean_delta	coagulation_thrombosis	57	15	0.3232131212380804	0.4198204192743135
GSE86216	8	1	mean_delta	lipid_handling	57	15	0.4009155763860729	0.4373470656156705
GSE86216	8	1	mean_delta	oxidative_stress	57	15	0.5233560289114354	0.607935875187287
GSE86216	8	1	mean_delta	hypoxia_glycolysis	57	15	0.4880854149965256	0.6275983668957857
GSE86216	8	1	mean_followup	endothelial_activation	57	15	0.2877696179413718	0.37202783907210496
GSE86216	8	1	mean_followup	smooth_muscle_contractile	57	15	0.3447700132811905	0.4158256942304336
GSE86216	8	1	mean_followup	inflammation	57	15	0.4509660534606151	0.5652388261562004
GSE86216	8	1	mean_followup	extracellular_matrix	57	15	0.32196180840302424	0.37689399198548323
GSE86216	8	1	mean_followup	coagulation_thrombosis	57	15	0.27243445460419996	0.3400196595658404
GSE86216	8	1	mean_followup	lipid_handling	57	15	0.2958831958768962	0.3252899238493468
GSE86216	8	1	mean_followup	oxidative_stress	57	15	0.41675519579569603	0.5045282505574323
GSE86216	8	1	mean_followup	hypoxia_glycolysis	57	15	0.486346792399247	0.5705905568730748
GSE86216	8	1	persistence	endothelial_activation	57	15	0.202963469016474	0.2681496601124784
GSE86216	8	1	persistence	smooth_muscle_contractile	57	15	0.4302398269588096	0.5195173423669242
GSE86216	8	1	persistence	inflammation	57	15	0.4576181363366679	0.5284265561178619
GSE86216	8	1	persistence	extracellular_matrix	57	15	0.38280282914466757	0.45354132390160246
GSE86216	8	1	persistence	coagulation_thrombosis	57	15	0.3176484064079672	0.41671774653748833
GSE86216	8	1	persistence	lipid_handling	57	15	0.3998293671628352	0.43629975918598374
GSE86216	8	1	persistence	oxidative_stress	57	15	0.5148747920256643	0.604132069041877
GSE86216	8	1	persistence	hypoxia_glycolysis	57	15	0.5047649826254216	0.6186533740523752
GSE86216	8	1	group_mean_delta	endothelial_activation	57	15	0.23392060415436397	0.2838164602527056
GSE86216	8	1	group_mean_delta	smooth_muscle_contractile	57	15	0.42882622210743165	0.5135732510233549
GSE86216	8	1	group_mean_delta	inflammation	57	15	0.44686985063159756	0.5217024069595344
GSE86216	8	1	group_mean_delta	extracellular_matrix	57	15	0.440822863264181	0.4882169585201383
GSE86216	8	1	group_mean_delta	coagulation_thrombosis	57	15	0.3232131212380804	0.4198204192743135
GSE86216	8	1	group_mean_delta	lipid_handling	57	15	0.4009155763860729	0.4373470656156705
GSE86216	8	1	group_mean_delta	oxidative_stress	57	15	0.5233560289114354	0.607935875187287
GSE86216	8	1	group_mean_delta	hypoxia_glycolysis	57	15	0.4880854149965256	0.6275983668957857
GSE86216	8	1	group_mean_followup	endothelial_activation	57	15	0.2877696179413718	0.37202783907210496
GSE86216	8	1	group_mean_followup	smooth_muscle_contractile	57	15	0.3447700132811905	0.4158256942304336
GSE86216	8	1	group_mean_followup	inflammation	57	15	0.4509660534606151	0.5652388261562004
GSE86216	8	1	group_mean_followup	extracellular_matrix	57	15	0.32196180840302424	0.37689399198548323
GSE86216	8	1	group_mean_followup	coagulation_thrombosis	57	15	0.27243445460419996	0.3400196595658404
GSE86216	8	1	group_mean_followup	lipid_handling	57	15	0.2958831958768962	0.3252899238493468
GSE86216	8	1	group_mean_followup	oxidative_stress	57	15	0.41675519579569603	0.5045282505574323
GSE86216	8	1	group_mean_followup	hypoxia_glycolysis	57	15	0.486346792399247	0.5705905568730748
GSE86216	8	1	delta_ridge_fixed_0.01	endothelial_activation	57	15	0.21367224467392332	0.2874933162004651
GSE86216	8	1	delta_ridge_fixed_0.01	smooth_muscle_contractile	57	15	0.38540259946811123	0.4405338136953631
GSE86216	8	1	delta_ridge_fixed_0.01	inflammation	57	15	0.39008198421720613	0.47888273118465413
GSE86216	8	1	delta_ridge_fixed_0.01	extracellular_matrix	57	15	0.3851700472251129	0.4700727549220352
GSE86216	8	1	delta_ridge_fixed_0.01	coagulation_thrombosis	57	15	0.340345399900128	0.3848742734410976
GSE86216	8	1	delta_ridge_fixed_0.01	lipid_handling	57	15	0.2557417282174868	0.32029829689588324
GSE86216	8	1	delta_ridge_fixed_0.01	oxidative_stress	57	15	0.4203057059044126	0.4855097302714035
GSE86216	8	1	delta_ridge_fixed_0.01	hypoxia_glycolysis	57	15	0.42397512984809504	0.5114413759168912
GSE86216	8	1	followup_ridge_fixed_0.01	endothelial_activation	57	15	0.2136999316082716	0.2876510404990929
GSE86216	8	1	followup_ridge_fixed_0.01	smooth_muscle_contractile	57	15	0.3856485906722093	0.4407445139967179
GSE86216	8	1	followup_ridge_fixed_0.01	inflammation	57	15	0.39024620325350856	0.47903485168939214
GSE86216	8	1	followup_ridge_fixed_0.01	extracellular_matrix	57	15	0.38497281109385856	0.46976373618063116
GSE86216	8	1	followup_ridge_fixed_0.01	coagulation_thrombosis	57	15	0.3404314503225231	0.38494125505768845
GSE86216	8	1	followup_ridge_fixed_0.01	lipid_handling	57	15	0.25570944462585693	0.3203699149919981
GSE86216	8	1	followup_ridge_fixed_0.01	oxidative_stress	57	15	0.4200814667203082	0.4852512989931714
GSE86216	8	1	followup_ridge_fixed_0.01	hypoxia_glycolysis	57	15	0.42404500305213133	0.5114553761246978
GSE86216	8	1	delta_ridge_nested	endothelial_activation	57	15	0.2091229985266416	0.28033472963082545
GSE86216	8	1	delta_ridge_nested	smooth_muscle_contractile	57	15	0.3494733597815405	0.4066363149550333
GSE86216	8	1	delta_ridge_nested	inflammation	57	15	0.37341974401502437	0.4610076654140027
GSE86216	8	1	delta_ridge_nested	extracellular_matrix	57	15	0.36940211618233576	0.45002765804286576
GSE86216	8	1	delta_ridge_nested	coagulation_thrombosis	57	15	0.3211222509177915	0.36335540192424565
GSE86216	8	1	delta_ridge_nested	lipid_handling	57	15	0.2534060353363203	0.3108807005888436
GSE86216	8	1	delta_ridge_nested	oxidative_stress	57	15	0.4389086000645882	0.5047346732781895
GSE86216	8	1	delta_ridge_nested	hypoxia_glycolysis	57	15	0.4267683422330559	0.5338010482666496
GSE86216	8	1	followup_ridge_nested	endothelial_activation	57	15	0.24205336556971643	0.32117999287909627
GSE86216	8	1	followup_ridge_nested	smooth_muscle_contractile	57	15	0.3400395447868085	0.4042404036366899
GSE86216	8	1	followup_ridge_nested	inflammation	57	15	0.4137652553420233	0.5045488089612483
GSE86216	8	1	followup_ridge_nested	extracellular_matrix	57	15	0.3105427217664602	0.3750930670700571
GSE86216	8	1	followup_ridge_nested	coagulation_thrombosis	57	15	0.2901381006350317	0.34148942985855724
GSE86216	8	1	followup_ridge_nested	lipid_handling	57	15	0.27832416815806893	0.3156206182148988
GSE86216	8	1	followup_ridge_nested	oxidative_stress	57	15	0.39764723886598496	0.46403804296994877
GSE86216	8	1	followup_ridge_nested	hypoxia_glycolysis	57	15	0.4691406398005831	0.557827830248524
GSE86216	8	1	pca2_followup_nested	endothelial_activation	57	15	0.2243999794462204	0.30865021105196033
GSE86216	8	1	pca2_followup_nested	smooth_muscle_contractile	57	15	0.3169401141782221	0.38428851748251897
GSE86216	8	1	pca2_followup_nested	inflammation	57	15	0.403490155443739	0.5178227394228587
GSE86216	8	1	pca2_followup_nested	extracellular_matrix	57	15	0.31091203188383354	0.3613025970249238
GSE86216	8	1	pca2_followup_nested	coagulation_thrombosis	57	15	0.2999853401786367	0.35116437825435187
GSE86216	8	1	pca2_followup_nested	lipid_handling	57	15	0.28135946329591843	0.3176991226293511
GSE86216	8	1	pca2_followup_nested	oxidative_stress	57	15	0.3728587194354328	0.46126514918991746
GSE86216	8	1	pca2_followup_nested	hypoxia_glycolysis	57	15	0.4882211080617374	0.5730531991201432
GSE86216	8	1	shrunken_state_followup_nested	endothelial_activation	57	15	0.21936518641428696	0.28249765905340257
GSE86216	8	1	shrunken_state_followup_nested	smooth_muscle_contractile	57	15	0.33460504882174813	0.39706211996045465
GSE86216	8	1	shrunken_state_followup_nested	inflammation	57	15	0.3842818903830814	0.4554049473216312
GSE86216	8	1	shrunken_state_followup_nested	extracellular_matrix	57	15	0.35409962674315015	0.40940347661035525
GSE86216	8	1	shrunken_state_followup_nested	coagulation_thrombosis	57	15	0.26876802072209827	0.32147779907163077
GSE86216	8	1	shrunken_state_followup_nested	lipid_handling	57	15	0.25915717161041024	0.3240014579169599
GSE86216	8	1	shrunken_state_followup_nested	oxidative_stress	57	15	0.42193002250020656	0.5115058011950182
GSE86216	8	1	shrunken_state_followup_nested	hypoxia_glycolysis	57	15	0.4203192737097608	0.5471324814626607
GSE86216	8	2	mean_delta	endothelial_activation	58	14	0.2720710322083094	0.36061090555298864
GSE86216	8	2	mean_delta	smooth_muscle_contractile	58	14	0.4580402978541881	0.5454832430213817
GSE86216	8	2	mean_delta	inflammation	58	14	0.32975718235275686	0.44648286224748723
GSE86216	8	2	mean_delta	extracellular_matrix	58	14	0.5762234930855034	0.706932440844058
GSE86216	8	2	mean_delta	coagulation_thrombosis	58	14	0.4360983355867803	0.6059664752931042
GSE86216	8	2	mean_delta	lipid_handling	58	14	0.3886154516322771	0.4770845563062272
GSE86216	8	2	mean_delta	oxidative_stress	58	14	0.41600810394933135	0.5971795362192033
GSE86216	8	2	mean_delta	hypoxia_glycolysis	58	14	0.4628424593206253	0.5231493073257081
GSE86216	8	2	mean_followup	endothelial_activation	58	14	0.2790189383231754	0.3171905963313896
GSE86216	8	2	mean_followup	smooth_muscle_contractile	58	14	0.279070115045581	0.34544656989242606
GSE86216	8	2	mean_followup	inflammation	58	14	0.4687745933700195	0.66989892071001
GSE86216	8	2	mean_followup	extracellular_matrix	58	14	0.4909158398856753	0.5935005181324302
GSE86216	8	2	mean_followup	coagulation_thrombosis	58	14	0.29562274136349187	0.3370017777049902
GSE86216	8	2	mean_followup	lipid_handling	58	14	0.307261310595314	0.4123484197162641
GSE86216	8	2	mean_followup	oxidative_stress	58	14	0.41302209904614295	0.5306866439603187
GSE86216	8	2	mean_followup	hypoxia_glycolysis	58	14	0.4431922465646623	0.5097629454302623
GSE86216	8	2	persistence	endothelial_activation	58	14	0.27013166895784374	0.3655209714095196
GSE86216	8	2	persistence	smooth_muscle_contractile	58	14	0.4472307864961437	0.5431436929424207
GSE86216	8	2	persistence	inflammation	58	14	0.32644691325831304	0.4498429652788139
GSE86216	8	2	persistence	extracellular_matrix	58	14	0.5952602882370256	0.723927979202788
GSE86216	8	2	persistence	coagulation_thrombosis	58	14	0.4360983355867803	0.5983669680005768
GSE86216	8	2	persistence	lipid_handling	58	14	0.37365884847026026	0.45846347687735883
GSE86216	8	2	persistence	oxidative_stress	58	14	0.41486008803036195	0.5953395716537282
GSE86216	8	2	persistence	hypoxia_glycolysis	58	14	0.4628424593206253	0.526677373884273
GSE86216	8	2	group_mean_delta	endothelial_activation	58	14	0.2720710322083094	0.36061090555298864
GSE86216	8	2	group_mean_delta	smooth_muscle_contractile	58	14	0.4580402978541881	0.5454832430213817
GSE86216	8	2	group_mean_delta	inflammation	58	14	0.32975718235275686	0.44648286224748723
GSE86216	8	2	group_mean_delta	extracellular_matrix	58	14	0.5762234930855034	0.706932440844058
GSE86216	8	2	group_mean_delta	coagulation_thrombosis	58	14	0.4360983355867803	0.6059664752931042
GSE86216	8	2	group_mean_delta	lipid_handling	58	14	0.3886154516322771	0.4770845563062272
GSE86216	8	2	group_mean_delta	oxidative_stress	58	14	0.41600810394933135	0.5971795362192033
GSE86216	8	2	group_mean_delta	hypoxia_glycolysis	58	14	0.4628424593206253	0.5231493073257081
GSE86216	8	2	group_mean_followup	endothelial_activation	58	14	0.2790189383231754	0.3171905963313896
GSE86216	8	2	group_mean_followup	smooth_muscle_contractile	58	14	0.279070115045581	0.34544656989242606
GSE86216	8	2	group_mean_followup	inflammation	58	14	0.4687745933700195	0.66989892071001
GSE86216	8	2	group_mean_followup	extracellular_matrix	58	14	0.4909158398856753	0.5935005181324302
GSE86216	8	2	group_mean_followup	coagulation_thrombosis	58	14	0.29562274136349187	0.3370017777049902
GSE86216	8	2	group_mean_followup	lipid_handling	58	14	0.307261310595314	0.4123484197162641
GSE86216	8	2	group_mean_followup	oxidative_stress	58	14	0.41302209904614295	0.5306866439603187
GSE86216	8	2	group_mean_followup	hypoxia_glycolysis	58	14	0.4431922465646623	0.5097629454302623
GSE86216	8	2	delta_ridge_fixed_0.01	endothelial_activation	58	14	0.21848420377623182	0.2914707334508902
GSE86216	8	2	delta_ridge_fixed_0.01	smooth_muscle_contractile	58	14	0.29898765074599637	0.33573774339890644
GSE86216	8	2	delta_ridge_fixed_0.01	inflammation	58	14	0.31127775000784313	0.45619848792974443
GSE86216	8	2	delta_ridge_fixed_0.01	extracellular_matrix	58	14	0.47222033466144514	0.5696035890133255
GSE86216	8	2	delta_ridge_fixed_0.01	coagulation_thrombosis	58	14	0.3481376779969527	0.4276535552758581
GSE86216	8	2	delta_ridge_fixed_0.01	lipid_handling	58	14	0.3651143224163991	0.4563421195435601
GSE86216	8	2	delta_ridge_fixed_0.01	oxidative_stress	58	14	0.3540778157857451	0.4771726950972906
GSE86216	8	2	delta_ridge_fixed_0.01	hypoxia_glycolysis	58	14	0.4014325269702067	0.4704044630540186
GSE86216	8	2	followup_ridge_fixed_0.01	endothelial_activation	58	14	0.21869026215232992	0.29145098497836947
GSE86216	8	2	followup_ridge_fixed_0.01	smooth_muscle_contractile	58	14	0.2988812451890941	0.33565048328230035
GSE86216	8	2	followup_ridge_fixed_0.01	inflammation	58	14	0.3114865028090982	0.4564171871484701
GSE86216	8	2	followup_ridge_fixed_0.01	extracellular_matrix	58	14	0.4722032621798081	0.569512337895419
GSE86216	8	2	followup_ridge_fixed_0.01	coagulation_thrombosis	58	14	0.3481303478066023	0.42746876617949436
GSE86216	8	2	followup_ridge_fixed_0.01	lipid_handling	58	14	0.3651471588470176	0.4566091761926882
GSE86216	8	2	followup_ridge_fixed_0.01	oxidative_stress	58	14	0.3540772301110606	0.47703631126054613
GSE86216	8	2	followup_ridge_fixed_0.01	hypoxia_glycolysis	58	14	0.4013369256075841	0.47043026730599896
GSE86216	8	2	delta_ridge_nested	endothelial_activation	58	14	0.1968030217904996	0.2886628292517767
GSE86216	8	2	delta_ridge_nested	smooth_muscle_contractile	58	14	0.30540650449188267	0.3478050888659737
GSE86216	8	2	delta_ridge_nested	inflammation	58	14	0.30382109219770337	0.4459845323462472
GSE86216	8	2	delta_ridge_nested	extracellular_matrix	58	14	0.48521211841663175	0.5845310769628013
GSE86216	8	2	delta_ridge_nested	coagulation_thrombosis	58	14	0.34034687846642725	0.43328240395149686
GSE86216	8	2	delta_ridge_nested	lipid_handling	58	14	0.35858957551061227	0.4304582054140433
GSE86216	8	2	delta_ridge_nested	oxidative_stress	58	14	0.349112479108388	0.4886365399060862
GSE86216	8	2	delta_ridge_nested	hypoxia_glycolysis	58	14	0.40690199755407414	0.46199739125482087
GSE86216	8	2	followup_ridge_nested	endothelial_activation	58	14	0.24009124199007742	0.28135213372410706
GSE86216	8	2	followup_ridge_nested	smooth_muscle_contractile	58	14	0.263599702456981	0.3216543102795177
GSE86216	8	2	followup_ridge_nested	inflammation	58	14	0.3983079499721721	0.5709948776225643
GSE86216	8	2	followup_ridge_nested	extracellular_matrix	58	14	0.4775133808051225	0.5774956148218287
GSE86216	8	2	followup_ridge_nested	coagulation_thrombosis	58	14	0.3164832654830433	0.35922538306494955
GSE86216	8	2	followup_ridge_nested	lipid_handling	58	14	0.3301683061032255	0.4305187787816221
GSE86216	8	2	followup_ridge_nested	oxidative_stress	58	14	0.3588991683019162	0.4684765036902195
GSE86216	8	2	followup_ridge_nested	hypoxia_glycolysis	58	14	0.42396648848380963	0.48436664151926684
GSE86216	8	2	pca2_followup_nested	endothelial_activation	58	14	0.27380377858946503	0.30753841883313476
GSE86216	8	2	pca2_followup_nested	smooth_muscle_contractile	58	14	0.2713318623042891	0.3325836120613655
GSE86216	8	2	pca2_followup_nested	inflammation	58	14	0.4229974281879825	0.6052505300324614
GSE86216	8	2	pca2_followup_nested	extracellular_matrix	58	14	0.47547415754891825	0.577820761217984
GSE86216	8	2	pca2_followup_nested	coagulation_thrombosis	58	14	0.3085902416161027	0.3459844047615142
GSE86216	8	2	pca2_followup_nested	lipid_handling	58	14	0.335481449288407	0.43511763425488853
GSE86216	8	2	pca2_followup_nested	oxidative_stress	58	14	0.37243123985686016	0.4754678181828634
GSE86216	8	2	pca2_followup_nested	hypoxia_glycolysis	58	14	0.43206729103331476	0.5107347810477274
GSE86216	8	2	shrunken_state_followup_nested	endothelial_activation	58	14	0.21293528932020606	0.2605839266693313
GSE86216	8	2	shrunken_state_followup_nested	smooth_muscle_contractile	58	14	0.2919659788990526	0.35135572487194217
GSE86216	8	2	shrunken_state_followup_nested	inflammation	58	14	0.3907675420638056	0.5700620127207184
GSE86216	8	2	shrunken_state_followup_nested	extracellular_matrix	58	14	0.5067831721303596	0.6074828774310747
GSE86216	8	2	shrunken_state_followup_nested	coagulation_thrombosis	58	14	0.28803176156933363	0.33705191696577536
GSE86216	8	2	shrunken_state_followup_nested	lipid_handling	58	14	0.32023836380237375	0.3976159986668783
GSE86216	8	2	shrunken_state_followup_nested	oxidative_stress	58	14	0.3855470180583737	0.4972273713394147
GSE86216	8	2	shrunken_state_followup_nested	hypoxia_glycolysis	58	14	0.4184889407627467	0.4864520450842025
GSE86216	8	3	mean_delta	endothelial_activation	58	14	0.23573013624434408	0.29423865863024723
GSE86216	8	3	mean_delta	smooth_muscle_contractile	58	14	0.371921834288245	0.43667212489964224
GSE86216	8	3	mean_delta	inflammation	58	14	0.32195687438008236	0.4142031889638032
GSE86216	8	3	mean_delta	extracellular_matrix	58	14	0.5065311727952555	0.6589410732956174
GSE86216	8	3	mean_delta	coagulation_thrombosis	58	14	0.41367565327174344	0.4911159717046735
GSE86216	8	3	mean_delta	lipid_handling	58	14	0.2821971723708593	0.3632521152722739
GSE86216	8	3	mean_delta	oxidative_stress	58	14	0.1848332085233439	0.2844937844588423
GSE86216	8	3	mean_delta	hypoxia_glycolysis	58	14	0.26006383794892424	0.3715970306075506
GSE86216	8	3	mean_followup	endothelial_activation	58	14	0.1831600749505343	0.24345649074838827
GSE86216	8	3	mean_followup	smooth_muscle_contractile	58	14	0.2912253120584322	0.34248439050917523
GSE86216	8	3	mean_followup	inflammation	58	14	0.32503812418022804	0.4070993083517753
GSE86216	8	3	mean_followup	extracellular_matrix	58	14	0.3743535164515168	0.43560253992104214
GSE86216	8	3	mean_followup	coagulation_thrombosis	58	14	0.3071442376157208	0.3928967974282991
GSE86216	8	3	mean_followup	lipid_handling	58	14	0.2719402140947643	0.31680273926203095
GSE86216	8	3	mean_followup	oxidative_stress	58	14	0.2977520038483527	0.36749115589773207
GSE86216	8	3	mean_followup	hypoxia_glycolysis	58	14	0.2537614227148289	0.31639481498186983
GSE86216	8	3	persistence	endothelial_activation	58	14	0.2328831472452456	0.283914114847334
GSE86216	8	3	persistence	smooth_muscle_contractile	58	14	0.36317691047422074	0.4364763140743344
GSE86216	8	3	persistence	inflammation	58	14	0.3434475615933424	0.4062271356905124
GSE86216	8	3	persistence	extracellular_matrix	58	14	0.5154327853946808	0.6612692753158133
GSE86216	8	3	persistence	coagulation_thrombosis	58	14	0.40938959860476315	0.4910108950279792
GSE86216	8	3	persistence	lipid_handling	58	14	0.2708110029938399	0.3583843398282394
GSE86216	8	3	persistence	oxidative_stress	58	14	0.18167857322389994	0.28389387700773006
GSE86216	8	3	persistence	hypoxia_glycolysis	58	14	0.2665618906757713	0.37951126126550383
GSE86216	8	3	group_mean_delta	endothelial_activation	58	14	0.23573013624434408	0.29423865863024723
GSE86216	8	3	group_mean_delta	smooth_muscle_contractile	58	14	0.371921834288245	0.43667212489964224
GSE86216	8	3	group_mean_delta	inflammation	58	14	0.32195687438008236	0.4142031889638032
GSE86216	8	3	group_mean_delta	extracellular_matrix	58	14	0.5065311727952555	0.6589410732956174
GSE86216	8	3	group_mean_delta	coagulation_thrombosis	58	14	0.41367565327174344	0.4911159717046735
GSE86216	8	3	group_mean_delta	lipid_handling	58	14	0.2821971723708593	0.3632521152722739
GSE86216	8	3	group_mean_delta	oxidative_stress	58	14	0.1848332085233439	0.2844937844588423
GSE86216	8	3	group_mean_delta	hypoxia_glycolysis	58	14	0.26006383794892424	0.3715970306075506
GSE86216	8	3	group_mean_followup	endothelial_activation	58	14	0.1831600749505343	0.24345649074838827
GSE86216	8	3	group_mean_followup	smooth_muscle_contractile	58	14	0.2912253120584322	0.34248439050917523
GSE86216	8	3	group_mean_followup	inflammation	58	14	0.32503812418022804	0.4070993083517753
GSE86216	8	3	group_mean_followup	extracellular_matrix	58	14	0.3743535164515168	0.43560253992104214
GSE86216	8	3	group_mean_followup	coagulation_thrombosis	58	14	0.3071442376157208	0.3928967974282991
GSE86216	8	3	group_mean_followup	lipid_handling	58	14	0.2719402140947643	0.31680273926203095
GSE86216	8	3	group_mean_followup	oxidative_stress	58	14	0.2977520038483527	0.36749115589773207
GSE86216	8	3	group_mean_followup	hypoxia_glycolysis	58	14	0.2537614227148289	0.31639481498186983
GSE86216	8	3	delta_ridge_fixed_0.01	endothelial_activation	58	14	0.17279262226367734	0.23714495881247616
GSE86216	8	3	delta_ridge_fixed_0.01	smooth_muscle_contractile	58	14	0.2723019264427473	0.3650103126751002
GSE86216	8	3	delta_ridge_fixed_0.01	inflammation	58	14	0.33396449059976163	0.4332638900318583
GSE86216	8	3	delta_ridge_fixed_0.01	extracellular_matrix	58	14	0.40094005948338085	0.44904157315631565
GSE86216	8	3	delta_ridge_fixed_0.01	coagulation_thrombosis	58	14	0.33674949480903266	0.41205206513158554
GSE86216	8	3	delta_ridge_fixed_0.01	lipid_handling	58	14	0.28579530118005186	0.3226253999122873
GSE86216	8	3	delta_ridge_fixed_0.01	oxidative_stress	58	14	0.26768882398675586	0.3166228741109596
GSE86216	8	3	delta_ridge_fixed_0.01	hypoxia_glycolysis	58	14	0.24697348762983337	0.3051307939948533
GSE86216	8	3	followup_ridge_fixed_0.01	endothelial_activation	58	14	0.1726713026292614	0.23703637868661723
GSE86216	8	3	followup_ridge_fixed_0.01	smooth_muscle_contractile	58	14	0.2723985080677715	0.36507315526866563
GSE86216	8	3	followup_ridge_fixed_0.01	inflammation	58	14	0.33393359453879456	0.43325630729295317
GSE86216	8	3	followup_ridge_fixed_0.01	extracellular_matrix	58	14	0.400985216191238	0.44914159869150233
GSE86216	8	3	followup_ridge_fixed_0.01	coagulation_thrombosis	58	14	0.336855828018158	0.41206481666393363
GSE86216	8	3	followup_ridge_fixed_0.01	lipid_handling	58	14	0.2857773044934267	0.32255539108218545
GSE86216	8	3	followup_ridge_fixed_0.01	oxidative_stress	58	14	0.26778617115951014	0.31664142449223853
GSE86216	8	3	followup_ridge_fixed_0.01	hypoxia_glycolysis	58	14	0.246885776616389	0.3050509929673055
GSE86216	8	3	delta_ridge_nested	endothelial_activation	58	14	0.18352021915752512	0.24528119033317425
GSE86216	8	3	delta_ridge_nested	smooth_muscle_contractile	58	14	0.2675289294455166	0.3514597538236308
GSE86216	8	3	delta_ridge_nested	inflammation	58	14	0.3249270435610541	0.4095543578117153
GSE86216	8	3	delta_ridge_nested	extracellular_matrix	58	14	0.4004153763628229	0.4468679655576728
GSE86216	8	3	delta_ridge_nested	coagulation_thrombosis	58	14	0.3295077487389327	0.4106208607281345
GSE86216	8	3	delta_ridge_nested	lipid_handling	58	14	0.28052418991605416	0.3286137710604599
GSE86216	8	3	delta_ridge_nested	oxidative_stress	58	14	0.2535500802646204	0.3121714217839247
GSE86216	8	3	delta_ridge_nested	hypoxia_glycolysis	58	14	0.24450901613233672	0.30397707553981546
GSE86216	8	3	followup_ridge_nested	endothelial_activation	58	14	0.18133103198232647	0.23237709609847657
GSE86216	8	3	followup_ridge_nested	smooth_muscle_contractile	58	14	0.2764839896909534	0.3427036293613358
GSE86216	8	3	followup_ridge_nested	inflammation	58	14	0.2928606659748896	0.3660008907996066
GSE86216	8	3	followup_ridge_nested	extracellular_matrix	58	14	0.38736737383453695	0.4376460153863181
GSE86216	8	3	followup_ridge_nested	coagulation_thrombosis	58	14	0.3246564442575126	0.4008486205920494
GSE86216	8	3	followup_ridge_nested	lipid_handling	58	14	0.27048842741055684	0.3135193606544291
GSE86216	8	3	followup_ridge_nested	oxidative_stress	58	14	0.2761749127374517	0.323097948549975
GSE86216	8	3	followup_ridge_nested	hypoxia_glycolysis	58	14	0.24188865530231438	0.29126097125907585
GSE86216	8	3	pca2_followup_nested	endothelial_activation	58	14	0.21473011421734922	0.2709824331137643
GSE86216	8	3	pca2_followup_nested	smooth_muscle_contractile	58	14	0.2819475914845104	0.3445012594546602
GSE86216	8	3	pca2_followup_nested	inflammation	58	14	0.2832719414265398	0.342244995574762
GSE86216	8	3	pca2_followup_nested	extracellular_matrix	58	14	0.4013020610721821	0.4549444685719968
GSE86216	8	3	pca2_followup_nested	coagulation_thrombosis	58	14	0.35133444072074044	0.417899686752274
GSE86216	8	3	pca2_followup_nested	lipid_handling	58	14	0.26064757110534115	0.30888932660663143
GSE86216	8	3	pca2_followup_nested	oxidative_stress	58	14	0.2873412704330427	0.32025887490868427
GSE86216	8	3	pca2_followup_nested	hypoxia_glycolysis	58	14	0.25885201674782443	0.3239564871633342
GSE86216	8	3	shrunken_state_followup_nested	endothelial_activation	58	14	0.17814981355397022	0.23876336042760396
GSE86216	8	3	shrunken_state_followup_nested	smooth_muscle_contractile	58	14	0.2880964824706648	0.3361520469007046
GSE86216	8	3	shrunken_state_followup_nested	inflammation	58	14	0.2927444216160796	0.3615686270323175
GSE86216	8	3	shrunken_state_followup_nested	extracellular_matrix	58	14	0.39355831525923585	0.4621796340308841
GSE86216	8	3	shrunken_state_followup_nested	coagulation_thrombosis	58	14	0.32030212254874746	0.39735788120906035
GSE86216	8	3	shrunken_state_followup_nested	lipid_handling	58	14	0.2567026063387462	0.30774046637032915
GSE86216	8	3	shrunken_state_followup_nested	oxidative_stress	58	14	0.25526239460861383	0.3245120750347285
GSE86216	8	3	shrunken_state_followup_nested	hypoxia_glycolysis	58	14	0.2141562476597662	0.27486403889563094
GSE86216	8	4	mean_delta	endothelial_activation	58	14	0.3099626057505341	0.38295265914353305
GSE86216	8	4	mean_delta	smooth_muscle_contractile	58	14	0.45161474831266035	0.5995093234239456
GSE86216	8	4	mean_delta	inflammation	58	14	0.37312836250157977	0.43349350372673173
GSE86216	8	4	mean_delta	extracellular_matrix	58	14	0.4895825678933683	0.6094253042078028
GSE86216	8	4	mean_delta	coagulation_thrombosis	58	14	0.47502964852298407	0.5181998726726446
GSE86216	8	4	mean_delta	lipid_handling	58	14	0.3351468143966855	0.42604045924278183
GSE86216	8	4	mean_delta	oxidative_stress	58	14	0.36627430864012495	0.40598325423444864
GSE86216	8	4	mean_delta	hypoxia_glycolysis	58	14	0.5309297106097159	0.6382412974768236
GSE86216	8	4	mean_followup	endothelial_activation	58	14	0.3579049730151997	0.4461615612398059
GSE86216	8	4	mean_followup	smooth_muscle_contractile	58	14	0.2270641598324585	0.31364639126843974
GSE86216	8	4	mean_followup	inflammation	58	14	0.4815650079632335	0.54948249818917
GSE86216	8	4	mean_followup	extracellular_matrix	58	14	0.47056296977613743	0.5441936402903481
GSE86216	8	4	mean_followup	coagulation_thrombosis	58	14	0.3472707279004655	0.44320656916784196
GSE86216	8	4	mean_followup	lipid_handling	58	14	0.2886213220281844	0.3713121575562743
GSE86216	8	4	mean_followup	oxidative_stress	58	14	0.3979795643955842	0.44115659869039825
GSE86216	8	4	mean_followup	hypoxia_glycolysis	58	14	0.497772877288719	0.6489124089662207
GSE86216	8	4	persistence	endothelial_activation	58	14	0.31324810600918906	0.3875658424639552
GSE86216	8	4	persistence	smooth_muscle_contractile	58	14	0.45315972102301083	0.6037942533940575
GSE86216	8	4	persistence	inflammation	58	14	0.3534029561732989	0.4183032306626092
GSE86216	8	4	persistence	extracellular_matrix	58	14	0.49349151101740724	0.6184301185973953
GSE86216	8	4	persistence	coagulation_thrombosis	58	14	0.4685004834111685	0.5076631316244951
GSE86216	8	4	persistence	lipid_handling	58	14	0.34025697044347053	0.4300804658801951
GSE86216	8	4	persistence	oxidative_stress	58	14	0.3666978288913471	0.406410643435729
GSE86216	8	4	persistence	hypoxia_glycolysis	58	14	0.5309297106097159	0.6419633983267812
GSE86216	8	4	group_mean_delta	endothelial_activation	58	14	0.3099626057505341	0.38295265914353305
GSE86216	8	4	group_mean_delta	smooth_muscle_contractile	58	14	0.45161474831266035	0.5995093234239456
GSE86216	8	4	group_mean_delta	inflammation	58	14	0.37312836250157977	0.43349350372673173
GSE86216	8	4	group_mean_delta	extracellular_matrix	58	14	0.4895825678933683	0.6094253042078028
GSE86216	8	4	group_mean_delta	coagulation_thrombosis	58	14	0.47502964852298407	0.5181998726726446
GSE86216	8	4	group_mean_delta	lipid_handling	58	14	0.3351468143966855	0.42604045924278183
GSE86216	8	4	group_mean_delta	oxidative_stress	58	14	0.36627430864012495	0.40598325423444864
GSE86216	8	4	group_mean_delta	hypoxia_glycolysis	58	14	0.5309297106097159	0.6382412974768236
GSE86216	8	4	group_mean_followup	endothelial_activation	58	14	0.3579049730151997	0.4461615612398059
GSE86216	8	4	group_mean_followup	smooth_muscle_contractile	58	14	0.2270641598324585	0.31364639126843974
GSE86216	8	4	group_mean_followup	inflammation	58	14	0.4815650079632335	0.54948249818917
GSE86216	8	4	group_mean_followup	extracellular_matrix	58	14	0.47056296977613743	0.5441936402903481
GSE86216	8	4	group_mean_followup	coagulation_thrombosis	58	14	0.3472707279004655	0.44320656916784196
GSE86216	8	4	group_mean_followup	lipid_handling	58	14	0.2886213220281844	0.3713121575562743
GSE86216	8	4	group_mean_followup	oxidative_stress	58	14	0.3979795643955842	0.44115659869039825
GSE86216	8	4	group_mean_followup	hypoxia_glycolysis	58	14	0.497772877288719	0.6489124089662207
GSE86216	8	4	delta_ridge_fixed_0.01	endothelial_activation	58	14	0.30227014044248657	0.3574242974886479
GSE86216	8	4	delta_ridge_fixed_0.01	smooth_muscle_contractile	58	14	0.2681927089323796	0.3194536215307259
GSE86216	8	4	delta_ridge_fixed_0.01	inflammation	58	14	0.3598105783702734	0.4112304174086081
GSE86216	8	4	delta_ridge_fixed_0.01	extracellular_matrix	58	14	0.4935255901766857	0.5831579512489116
GSE86216	8	4	delta_ridge_fixed_0.01	coagulation_thrombosis	58	14	0.331858501415473	0.4155256236041844
GSE86216	8	4	delta_ridge_fixed_0.01	lipid_handling	58	14	0.2701005042644194	0.3704454793906817
GSE86216	8	4	delta_ridge_fixed_0.01	oxidative_stress	58	14	0.29350606276526614	0.33379869167072584
GSE86216	8	4	delta_ridge_fixed_0.01	hypoxia_glycolysis	58	14	0.43315009821453193	0.504733578496642
GSE86216	8	4	followup_ridge_fixed_0.01	endothelial_activation	58	14	0.30218113044173384	0.35739088480656933
GSE86216	8	4	followup_ridge_fixed_0.01	smooth_muscle_contractile	58	14	0.26759679684034754	0.31885376647907115
GSE86216	8	4	followup_ridge_fixed_0.01	inflammation	58	14	0.3595714690403442	0.41097882184803175
GSE86216	8	4	followup_ridge_fixed_0.01	extracellular_matrix	58	14	0.4937273431489184	0.5834583947484735
GSE86216	8	4	followup_ridge_fixed_0.01	coagulation_thrombosis	58	14	0.33180236627185644	0.41544205921619193
GSE86216	8	4	followup_ridge_fixed_0.01	lipid_handling	58	14	0.27023591945452335	0.3703239117126877
GSE86216	8	4	followup_ridge_fixed_0.01	oxidative_stress	58	14	0.2934574982682766	0.3338644776878037
GSE86216	8	4	followup_ridge_fixed_0.01	hypoxia_glycolysis	58	14	0.4332613108746767	0.5048061819269278
GSE86216	8	4	delta_ridge_nested	endothelial_activation	58	14	0.3143732288426411	0.3705767426711966
GSE86216	8	4	delta_ridge_nested	smooth_muscle_contractile	58	14	0.3203998957870989	0.38100975730863085
GSE86216	8	4	delta_ridge_nested	inflammation	58	14	0.37027525306554104	0.41944740717521
GSE86216	8	4	delta_ridge_nested	extracellular_matrix	58	14	0.4688611466363547	0.5392934594279478
GSE86216	8	4	delta_ridge_nested	coagulation_thrombosis	58	14	0.33971933094878476	0.42642321937974514
GSE86216	8	4	delta_ridge_nested	lipid_handling	58	14	0.28679568994531246	0.3800171787830076
GSE86216	8	4	delta_ridge_nested	oxidative_stress	58	14	0.3024393244288963	0.3301267897484196
GSE86216	8	4	delta_ridge_nested	hypoxia_glycolysis	58	14	0.4443653672295869	0.5253092301422527
GSE86216	8	4	followup_ridge_nested	endothelial_activation	58	14	0.33518167553890843	0.40164653593497956
GSE86216	8	4	followup_ridge_nested	smooth_muscle_contractile	58	14	0.23306167133902278	0.300157189654958
GSE86216	8	4	followup_ridge_nested	inflammation	58	14	0.38033016931217695	0.4381315542742142
GSE86216	8	4	followup_ridge_nested	extracellular_matrix	58	14	0.4595856514725469	0.5311831319224318
GSE86216	8	4	followup_ridge_nested	coagulation_thrombosis	58	14	0.3375184915322316	0.4238674521812044
GSE86216	8	4	followup_ridge_nested	lipid_handling	58	14	0.2799531354455641	0.36457011644496284
GSE86216	8	4	followup_ridge_nested	oxidative_stress	58	14	0.31617605339767335	0.3570462489917147
GSE86216	8	4	followup_ridge_nested	hypoxia_glycolysis	58	14	0.48520346745355525	0.6030933474094279
GSE86216	8	4	pca2_followup_nested	endothelial_activation	58	14	0.348463387936803	0.4252335182098183
GSE86216	8	4	pca2_followup_nested	smooth_muscle_contractile	58	14	0.2219822016183803	0.29877183653742756
GSE86216	8	4	pca2_followup_nested	inflammation	58	14	0.4215511207458336	0.48809734055217857
GSE86216	8	4	pca2_followup_nested	extracellular_matrix	58	14	0.45364731446136286	0.5268366255723549
GSE86216	8	4	pca2_followup_nested	coagulation_thrombosis	58	14	0.3436463247715495	0.42448968601164283
GSE86216	8	4	pca2_followup_nested	lipid_handling	58	14	0.2884344528251384	0.366105058534982
GSE86216	8	4	pca2_followup_nested	oxidative_stress	58	14	0.32684208762883576	0.36653346237553597
GSE86216	8	4	pca2_followup_nested	hypoxia_glycolysis	58	14	0.49616353629256205	0.6497693538218978
GSE86216	8	4	shrunken_state_followup_nested	endothelial_activation	58	14	0.33728518259018664	0.4036673008622401
GSE86216	8	4	shrunken_state_followup_nested	smooth_muscle_contractile	58	14	0.2577415351349905	0.34671382200863626
GSE86216	8	4	shrunken_state_followup_nested	inflammation	58	14	0.41766921372297616	0.47630434827594237
GSE86216	8	4	shrunken_state_followup_nested	extracellular_matrix	58	14	0.4676156475131032	0.536072698012694
GSE86216	8	4	shrunken_state_followup_nested	coagulation_thrombosis	58	14	0.34215989709917916	0.41496161313971813
GSE86216	8	4	shrunken_state_followup_nested	lipid_handling	58	14	0.2771885326273102	0.35119880922512575
GSE86216	8	4	shrunken_state_followup_nested	oxidative_stress	58	14	0.3401946373118254	0.37777127513354924
GSE86216	8	4	shrunken_state_followup_nested	hypoxia_glycolysis	58	14	0.49634983785763387	0.5991712262749445
GSE86216	9	0	mean_delta	endothelial_activation	57	15	0.30185527318494443	0.3440938494652909
GSE86216	9	0	mean_delta	smooth_muscle_contractile	57	15	0.4053357080454558	0.4849435388745278
GSE86216	9	0	mean_delta	inflammation	57	15	0.43901193662816357	0.5078116265260965
GSE86216	9	0	mean_delta	extracellular_matrix	57	15	0.4435286609697005	0.5649377392944611
GSE86216	9	0	mean_delta	coagulation_thrombosis	57	15	0.4251655529721577	0.47868869290977206
GSE86216	9	0	mean_delta	lipid_handling	57	15	0.5993548568928772	0.6715888926933788
GSE86216	9	0	mean_delta	oxidative_stress	57	15	0.44767347153699294	0.6078303820722316
GSE86216	9	0	mean_delta	hypoxia_glycolysis	57	15	0.6338904462613841	0.7485612678840265
GSE86216	9	0	mean_followup	endothelial_activation	57	15	0.3112854736047346	0.40665140751217715
GSE86216	9	0	mean_followup	smooth_muscle_contractile	57	15	0.24458856798678513	0.29420931525224536
GSE86216	9	0	mean_followup	inflammation	57	15	0.37891414676062113	0.4658922172948497
GSE86216	9	0	mean_followup	extracellular_matrix	57	15	0.24028227284492426	0.3300933706805596
GSE86216	9	0	mean_followup	coagulation_thrombosis	57	15	0.21223066774482563	0.27836462573082515
GSE86216	9	0	mean_followup	lipid_handling	57	15	0.2764058924418768	0.36444206271511015
GSE86216	9	0	mean_followup	oxidative_stress	57	15	0.4188842643695845	0.48952916133357754
GSE86216	9	0	mean_followup	hypoxia_glycolysis	57	15	0.40496496815253047	0.559729440993984
GSE86216	9	0	persistence	endothelial_activation	57	15	0.30364338111224076	0.35010060010185523
GSE86216	9	0	persistence	smooth_muscle_contractile	57	15	0.34717433093207006	0.42534799633578146
GSE86216	9	0	persistence	inflammation	57	15	0.44440826687355367	0.5146764701434735
GSE86216	9	0	persistence	extracellular_matrix	57	15	0.4619530848235172	0.5952316225142391
GSE86216	9	0	persistence	coagulation_thrombosis	57	15	0.4136834474662525	0.47387609676474646
GSE86216	9	0	persistence	lipid_handling	57	15	0.5844128633705374	0.6538469200309768
GSE86216	9	0	persistence	oxidative_stress	57	15	0.44709292674488876	0.6070781577475867
GSE86216	9	0	persistence	hypoxia_glycolysis	57	15	0.627045181194363	0.7498758644734964
GSE86216	9	0	group_mean_delta	endothelial_activation	57	15	0.30185527318494443	0.3440938494652909
GSE86216	9	0	group_mean_delta	smooth_muscle_contractile	57	15	0.4053357080454558	0.4849435388745278
GSE86216	9	0	group_mean_delta	inflammation	57	15	0.43901193662816357	0.5078116265260965
GSE86216	9	0	group_mean_delta	extracellular_matrix	57	15	0.4435286609697005	0.5649377392944611
GSE86216	9	0	group_mean_delta	coagulation_thrombosis	57	15	0.4251655529721577	0.47868869290977206
GSE86216	9	0	group_mean_delta	lipid_handling	57	15	0.5993548568928772	0.6715888926933788
GSE86216	9	0	group_mean_delta	oxidative_stress	57	15	0.44767347153699294	0.6078303820722316
GSE86216	9	0	group_mean_delta	hypoxia_glycolysis	57	15	0.6338904462613841	0.7485612678840265
GSE86216	9	0	group_mean_followup	endothelial_activation	57	15	0.3112854736047346	0.40665140751217715
GSE86216	9	0	group_mean_followup	smooth_muscle_contractile	57	15	0.24458856798678513	0.29420931525224536
GSE86216	9	0	group_mean_followup	inflammation	57	15	0.37891414676062113	0.4658922172948497
GSE86216	9	0	group_mean_followup	extracellular_matrix	57	15	0.24028227284492426	0.3300933706805596
GSE86216	9	0	group_mean_followup	coagulation_thrombosis	57	15	0.21223066774482563	0.27836462573082515
GSE86216	9	0	group_mean_followup	lipid_handling	57	15	0.2764058924418768	0.36444206271511015
GSE86216	9	0	group_mean_followup	oxidative_stress	57	15	0.4188842643695845	0.48952916133357754
GSE86216	9	0	group_mean_followup	hypoxia_glycolysis	57	15	0.40496496815253047	0.559729440993984
GSE86216	9	0	delta_ridge_fixed_0.01	endothelial_activation	57	15	0.19739700092034476	0.2976380084536747
GSE86216	9	0	delta_ridge_fixed_0.01	smooth_muscle_contractile	57	15	0.2705328793656818	0.3537043348676697
GSE86216	9	0	delta_ridge_fixed_0.01	inflammation	57	15	0.3951413124351734	0.49524346291696114
GSE86216	9	0	delta_ridge_fixed_0.01	extracellular_matrix	57	15	0.40628820958727857	0.5025972888009509
GSE86216	9	0	delta_ridge_fixed_0.01	coagulation_thrombosis	57	15	0.22204600729286073	0.311253583606029
GSE86216	9	0	delta_ridge_fixed_0.01	lipid_handling	57	15	0.3329337377063795	0.4308558615729517
GSE86216	9	0	delta_ridge_fixed_0.01	oxidative_stress	57	15	0.47206125086321304	0.5759251941653246
GSE86216	9	0	delta_ridge_fixed_0.01	hypoxia_glycolysis	57	15	0.45881479964940663	0.5870110615616111
GSE86216	9	0	followup_ridge_fixed_0.01	endothelial_activation	57	15	0.19739507278224272	0.2978209731037554
GSE86216	9	0	followup_ridge_fixed_0.01	smooth_muscle_contractile	57	15	0.27072557229351646	0.35374473797207817
GSE86216	9	0	followup_ridge_fixed_0.01	inflammation	57	15	0.3952093199283909	0.49529267491740064
GSE86216	9	0	followup_ridge_fixed_0.01	extracellular_matrix	57	15	0.4060242492914348	0.5022678439201299
GSE86216	9	0	followup_ridge_fixed_0.01	coagulation_thrombosis	57	15	0.221891755306256	0.31116635431843226
GSE86216	9	0	followup_ridge_fixed_0.01	lipid_handling	57	15	0.33247527798274235	0.43059132847407333
GSE86216	9	0	followup_ridge_fixed_0.01	oxidative_stress	57	15	0.4719444202560337	0.5757583795329163
GSE86216	9	0	followup_ridge_fixed_0.01	hypoxia_glycolysis	57	15	0.4587612601117826	0.5868302328928212
GSE86216	9	0	delta_ridge_nested	endothelial_activation	57	15	0.2094674411213391	0.29638133338147765
GSE86216	9	0	delta_ridge_nested	smooth_muscle_contractile	57	15	0.2593326635572922	0.34828448837130654
GSE86216	9	0	delta_ridge_nested	inflammation	57	15	0.36205755971138903	0.4700108590174543
GSE86216	9	0	delta_ridge_nested	extracellular_matrix	57	15	0.3814773882977134	0.47534425800450064
GSE86216	9	0	delta_ridge_nested	coagulation_thrombosis	57	15	0.2354223801340287	0.31405604521174396
GSE86216	9	0	delta_ridge_nested	lipid_handling	57	15	0.38402669997589495	0.4600339099542779
GSE86216	9	0	delta_ridge_nested	oxidative_stress	57	15	0.4608232784293762	0.5713118398855609
GSE86216	9	0	delta_ridge_nested	hypoxia_glycolysis	57	15	0.4726619820382902	0.6030039640847609
GSE86216	9	0	followup_ridge_nested	endothelial_activation	57	15	0.24719743978008848	0.3474621222884965
GSE86216	9	0	followup_ridge_nested	smooth_muscle_contractile	57	15	0.25041428577678776	0.3085002325860964
GSE86216	9	0	followup_ridge_nested	inflammation	57	15	0.3596686540483096	0.42428806575384287
GSE86216	9	0	followup_ridge_nested	extracellular_matrix	57	15	0.2714421471045647	0.3471669399533892
GSE86216	9	0	followup_ridge_nested	coagulation_thrombosis	57	15	0.19629809791894756	0.27522279304791175
GSE86216	9	0	followup_ridge_nested	lipid_handling	57	15	0.3103852324284515	0.39967808528362136
GSE86216	9	0	followup_ridge_nested	oxidative_stress	57	15	0.3729082405159611	0.4624558616018653
GSE86216	9	0	followup_ridge_nested	hypoxia_glycolysis	57	15	0.42500830801461853	0.5488747849602179
GSE86216	9	0	pca2_followup_nested	endothelial_activation	57	15	0.2670973572993994	0.3653694013866961
GSE86216	9	0	pca2_followup_nested	smooth_muscle_contractile	57	15	0.2289942980012147	0.2867761317529963
GSE86216	9	0	pca2_followup_nested	inflammation	57	15	0.3499152819537889	0.4257650981334553
GSE86216	9	0	pca2_followup_nested	extracellular_matrix	57	15	0.25666029912440136	0.33811673988837887
GSE86216	9	0	pca2_followup_nested	coagulation_thrombosis	57	15	0.18828102210253575	0.26563279424209874
GSE86216	9	0	pca2_followup_nested	lipid_handling	57	15	0.31887255732281033	0.40301870404020496
GSE86216	9	0	pca2_followup_nested	oxidative_stress	57	15	0.3457414591170018	0.4107065386523691
GSE86216	9	0	pca2_followup_nested	hypoxia_glycolysis	57	15	0.4041486152172585	0.5526508900272259
GSE86216	9	0	shrunken_state_followup_nested	endothelial_activation	57	15	0.21617163750063273	0.30954013692748916
GSE86216	9	0	shrunken_state_followup_nested	smooth_muscle_contractile	57	15	0.25148661468403305	0.3055662478284951
GSE86216	9	0	shrunken_state_followup_nested	inflammation	57	15	0.3409285346763635	0.416327267987235
GSE86216	9	0	shrunken_state_followup_nested	extracellular_matrix	57	15	0.30252333538083026	0.4069095485702002
GSE86216	9	0	shrunken_state_followup_nested	coagulation_thrombosis	57	15	0.266393116860544	0.31775797042042164
GSE86216	9	0	shrunken_state_followup_nested	lipid_handling	57	15	0.4188051463577501	0.483544034028974
GSE86216	9	0	shrunken_state_followup_nested	oxidative_stress	57	15	0.379406302108774	0.48602918335821277
GSE86216	9	0	shrunken_state_followup_nested	hypoxia_glycolysis	57	15	0.479955418365371	0.5843961471039465
GSE86216	9	1	mean_delta	endothelial_activation	57	15	0.33212113988136954	0.40132964958422607
GSE86216	9	1	mean_delta	smooth_muscle_contractile	57	15	0.4402995029759659	0.5112959303802885
GSE86216	9	1	mean_delta	inflammation	57	15	0.36475870969940055	0.4750700346929115
GSE86216	9	1	mean_delta	extracellular_matrix	57	15	0.47650380140790116	0.5956535242563805
GSE86216	9	1	mean_delta	coagulation_thrombosis	57	15	0.3772598444951308	0.4578556412056227
GSE86216	9	1	mean_delta	lipid_handling	57	15	0.31403099234172244	0.37465939528221226
GSE86216	9	1	mean_delta	oxidative_stress	57	15	0.3343497099448325	0.3979961490891651
GSE86216	9	1	mean_delta	hypoxia_glycolysis	57	15	0.43289988533686147	0.5441048447283761
GSE86216	9	1	mean_followup	endothelial_activation	57	15	0.34310988321250063	0.42595398380345856
GSE86216	9	1	mean_followup	smooth_muscle_contractile	57	15	0.2902181737793673	0.31796742869597827
GSE86216	9	1	mean_followup	inflammation	57	15	0.5896404160126405	0.6735935273416335
GSE86216	9	1	mean_followup	extracellular_matrix	57	15	0.36872590441564806	0.4378038848810675
GSE86216	9	1	mean_followup	coagulation_thrombosis	57	15	0.25969628760977237	0.3170125575419944
GSE86216	9	1	mean_followup	lipid_handling	57	15	0.3065425330625765	0.3363200681699531
GSE86216	9	1	mean_followup	oxidative_stress	57	15	0.4730265790548673	0.5922698743974056
GSE86216	9	1	mean_followup	hypoxia_glycolysis	57	15	0.4975495023664999	0.596925326140998
GSE86216	9	1	persistence	endothelial_activation	57	15	0.3075103801265929	0.39135542733762674
GSE86216	9	1	persistence	smooth_muscle_contractile	57	15	0.44395390536676577	0.5151884129795841
GSE86216	9	1	persistence	inflammation	57	15	0.36820500191503525	0.4813573014895796
GSE86216	9	1	persistence	extracellular_matrix	57	15	0.35164917834068954	0.4678608996989255
GSE86216	9	1	persistence	coagulation_thrombosis	57	15	0.3788616881521559	0.4579143067263257
GSE86216	9	1	persistence	lipid_handling	57	15	0.3113312682800479	0.36476130834178244
GSE86216	9	1	persistence	oxidative_stress	57	15	0.3302191664716904	0.3955916367669321
GSE86216	9	1	persistence	hypoxia_glycolysis	57	15	0.42643483975732244	0.5411334964724052
GSE86216	9	1	group_mean_delta	endothelial_activation	57	15	0.33212113988136954	0.40132964958422607
GSE86216	9	1	group_mean_delta	smooth_muscle_contractile	57	15	0.4402995029759659	0.5112959303802885
GSE86216	9	1	group_mean_delta	inflammation	57	15	0.36475870969940055	0.4750700346929115
GSE86216	9	1	group_mean_delta	extracellular_matrix	57	15	0.47650380140790116	0.5956535242563805
GSE86216	9	1	group_mean_delta	coagulation_thrombosis	57	15	0.3772598444951308	0.4578556412056227
GSE86216	9	1	group_mean_delta	lipid_handling	57	15	0.31403099234172244	0.37465939528221226
GSE86216	9	1	group_mean_delta	oxidative_stress	57	15	0.3343497099448325	0.3979961490891651
GSE86216	9	1	group_mean_delta	hypoxia_glycolysis	57	15	0.43289988533686147	0.5441048447283761
GSE86216	9	1	group_mean_followup	endothelial_activation	57	15	0.34310988321250063	0.42595398380345856
GSE86216	9	1	group_mean_followup	smooth_muscle_contractile	57	15	0.2902181737793673	0.31796742869597827
GSE86216	9	1	group_mean_followup	inflammation	57	15	0.5896404160126405	0.6735935273416335
GSE86216	9	1	group_mean_followup	extracellular_matrix	57	15	0.36872590441564806	0.4378038848810675
GSE86216	9	1	group_mean_followup	coagulation_thrombosis	57	15	0.25969628760977237	0.3170125575419944
GSE86216	9	1	group_mean_followup	lipid_handling	57	15	0.3065425330625765	0.3363200681699531
GSE86216	9	1	group_mean_followup	oxidative_stress	57	15	0.4730265790548673	0.5922698743974056
GSE86216	9	1	group_mean_followup	hypoxia_glycolysis	57	15	0.4975495023664999	0.596925326140998
GSE86216	9	1	delta_ridge_fixed_0.01	endothelial_activation	57	15	0.3311284455875718	0.3901847356290117
GSE86216	9	1	delta_ridge_fixed_0.01	smooth_muscle_contractile	57	15	0.269333933435962	0.31068102470668335
GSE86216	9	1	delta_ridge_fixed_0.01	inflammation	57	15	0.45972316791104684	0.5567791531330792
GSE86216	9	1	delta_ridge_fixed_0.01	extracellular_matrix	57	15	0.4244235945783847	0.4835827045023561
GSE86216	9	1	delta_ridge_fixed_0.01	coagulation_thrombosis	57	15	0.3415142811557779	0.3879872844690657
GSE86216	9	1	delta_ridge_fixed_0.01	lipid_handling	57	15	0.27005753566071994	0.3215709081168048
GSE86216	9	1	delta_ridge_fixed_0.01	oxidative_stress	57	15	0.392414113517207	0.49372386977563676
GSE86216	9	1	delta_ridge_fixed_0.01	hypoxia_glycolysis	57	15	0.4092959279784385	0.49668957067111447
GSE86216	9	1	followup_ridge_fixed_0.01	endothelial_activation	57	15	0.33111264711934046	0.3902337121232621
GSE86216	9	1	followup_ridge_fixed_0.01	smooth_muscle_contractile	57	15	0.26939478664930777	0.3107580065903906
GSE86216	9	1	followup_ridge_fixed_0.01	inflammation	57	15	0.45983988551663807	0.5569300650425258
GSE86216	9	1	followup_ridge_fixed_0.01	extracellular_matrix	57	15	0.42438678237997907	0.48354115380573653
GSE86216	9	1	followup_ridge_fixed_0.01	coagulation_thrombosis	57	15	0.34153674734386413	0.38806520644813186
GSE86216	9	1	followup_ridge_fixed_0.01	lipid_handling	57	15	0.2702747098899546	0.32143060337481066
GSE86216	9	1	followup_ridge_fixed_0.01	oxidative_stress	57	15	0.39293171735558474	0.49434359027749186
GSE86216	9	1	followup_ridge_fixed_0.01	hypoxia_glycolysis	57	15	0.4093875072269661	0.4967777772258323
GSE86216	9	1	delta_ridge_nested	endothelial_activation	57	15	0.32165567199233475	0.38055426407739024
GSE86216	9	1	delta_ridge_nested	smooth_muscle_contractile	57	15	0.2880837875993099	0.31662412448199867
GSE86216	9	1	delta_ridge_nested	inflammation	57	15	0.4154277884008181	0.4960983679718261
GSE86216	9	1	delta_ridge_nested	extracellular_matrix	57	15	0.4179854595428932	0.47595523484679386
GSE86216	9	1	delta_ridge_nested	coagulation_thrombosis	57	15	0.3339123987955673	0.376170706681066
GSE86216	9	1	delta_ridge_nested	lipid_handling	57	15	0.2726051990831503	0.32800662723355434
GSE86216	9	1	delta_ridge_nested	oxidative_stress	57	15	0.3413982511557914	0.42572291761730513
GSE86216	9	1	delta_ridge_nested	hypoxia_glycolysis	57	15	0.41505841022033757	0.5056670938269198
GSE86216	9	1	followup_ridge_nested	endothelial_activation	57	15	0.3263583585676638	0.38949968030935966
GSE86216	9	1	followup_ridge_nested	smooth_muscle_contractile	57	15	0.27946418576745713	0.30425630041526636
GSE86216	9	1	followup_ridge_nested	inflammation	57	15	0.4866972051989906	0.560585531599144
GSE86216	9	1	followup_ridge_nested	extracellular_matrix	57	15	0.38051490949324734	0.44158347441175144
GSE86216	9	1	followup_ridge_nested	coagulation_thrombosis	57	15	0.3036763219287525	0.3486879393376804
GSE86216	9	1	followup_ridge_nested	lipid_handling	57	15	0.2860164953030455	0.317651939116619
GSE86216	9	1	followup_ridge_nested	oxidative_stress	57	15	0.407240867652438	0.508401317804888
GSE86216	9	1	followup_ridge_nested	hypoxia_glycolysis	57	15	0.4613725579122642	0.568047520524118
GSE86216	9	1	pca2_followup_nested	endothelial_activation	57	15	0.3482180708709244	0.4059449082767327
GSE86216	9	1	pca2_followup_nested	smooth_muscle_contractile	57	15	0.2799821873859071	0.3185973375391819
GSE86216	9	1	pca2_followup_nested	inflammation	57	15	0.467939537774363	0.5486256439748411
GSE86216	9	1	pca2_followup_nested	extracellular_matrix	57	15	0.3505006962353651	0.421990045474368
GSE86216	9	1	pca2_followup_nested	coagulation_thrombosis	57	15	0.33662482049501025	0.382185676829575
GSE86216	9	1	pca2_followup_nested	lipid_handling	57	15	0.28190903708115866	0.32104834877721905
GSE86216	9	1	pca2_followup_nested	oxidative_stress	57	15	0.37081881494724295	0.470520122791089
GSE86216	9	1	pca2_followup_nested	hypoxia_glycolysis	57	15	0.4975546907447549	0.5952404827374085
GSE86216	9	1	shrunken_state_followup_nested	endothelial_activation	57	15	0.3351680607622231	0.39274406786387944
GSE86216	9	1	shrunken_state_followup_nested	smooth_muscle_contractile	57	15	0.3012591415131015	0.3364265381978939
GSE86216	9	1	shrunken_state_followup_nested	inflammation	57	15	0.4576102636167629	0.5340744455719936
GSE86216	9	1	shrunken_state_followup_nested	extracellular_matrix	57	15	0.3860811154108207	0.44274787629945395
GSE86216	9	1	shrunken_state_followup_nested	coagulation_thrombosis	57	15	0.27820413992272414	0.31661142178105456
GSE86216	9	1	shrunken_state_followup_nested	lipid_handling	57	15	0.26038571646760467	0.30724813901585535
GSE86216	9	1	shrunken_state_followup_nested	oxidative_stress	57	15	0.4016048492777385	0.4919589784286091
GSE86216	9	1	shrunken_state_followup_nested	hypoxia_glycolysis	57	15	0.46085553751672786	0.563332704042438
GSE86216	9	2	mean_delta	endothelial_activation	58	14	0.2711162411992333	0.32755478688149287
GSE86216	9	2	mean_delta	smooth_muscle_contractile	58	14	0.5307169039806341	0.6367827954187756
GSE86216	9	2	mean_delta	inflammation	58	14	0.4111758635643077	0.564319000621815
GSE86216	9	2	mean_delta	extracellular_matrix	58	14	0.5216552587097558	0.6721954945193994
GSE86216	9	2	mean_delta	coagulation_thrombosis	58	14	0.45934422267670927	0.567999388799684
GSE86216	9	2	mean_delta	lipid_handling	58	14	0.3122557603670715	0.4243117513429465
GSE86216	9	2	mean_delta	oxidative_stress	58	14	0.2894551819450239	0.3738086147785122
GSE86216	9	2	mean_delta	hypoxia_glycolysis	58	14	0.3467071109054318	0.46246987401758116
GSE86216	9	2	mean_followup	endothelial_activation	58	14	0.22378506202783593	0.2669248900319558
GSE86216	9	2	mean_followup	smooth_muscle_contractile	58	14	0.4371442762651535	0.5325107613472715
GSE86216	9	2	mean_followup	inflammation	58	14	0.3158835405347653	0.39432397807687364
GSE86216	9	2	mean_followup	extracellular_matrix	58	14	0.3781388603111987	0.49712231550749025
GSE86216	9	2	mean_followup	coagulation_thrombosis	58	14	0.32836526768621754	0.40553287005359323
GSE86216	9	2	mean_followup	lipid_handling	58	14	0.2353383157784056	0.2746791281760772
GSE86216	9	2	mean_followup	oxidative_stress	58	14	0.27587364837794875	0.3731955789345389
GSE86216	9	2	mean_followup	hypoxia_glycolysis	58	14	0.3549329668543728	0.43373329560384927
GSE86216	9	2	persistence	endothelial_activation	58	14	0.2528693514317824	0.30362796959780497
GSE86216	9	2	persistence	smooth_muscle_contractile	58	14	0.5389047627382888	0.6424437229403794
GSE86216	9	2	persistence	inflammation	58	14	0.40204834863599925	0.5463464280584441
GSE86216	9	2	persistence	extracellular_matrix	58	14	0.5324949693701926	0.6866623234478231
GSE86216	9	2	persistence	coagulation_thrombosis	58	14	0.4535796573137783	0.5603793424184461
GSE86216	9	2	persistence	lipid_handling	58	14	0.3048345398039674	0.4051988186425351
GSE86216	9	2	persistence	oxidative_stress	58	14	0.287436448267335	0.37359286697747596
GSE86216	9	2	persistence	hypoxia_glycolysis	58	14	0.34853193293015156	0.4645740233846822
GSE86216	9	2	group_mean_delta	endothelial_activation	58	14	0.2711162411992333	0.32755478688149287
GSE86216	9	2	group_mean_delta	smooth_muscle_contractile	58	14	0.5307169039806341	0.6367827954187756
GSE86216	9	2	group_mean_delta	inflammation	58	14	0.4111758635643077	0.564319000621815
GSE86216	9	2	group_mean_delta	extracellular_matrix	58	14	0.5216552587097558	0.6721954945193994
GSE86216	9	2	group_mean_delta	coagulation_thrombosis	58	14	0.45934422267670927	0.567999388799684
GSE86216	9	2	group_mean_delta	lipid_handling	58	14	0.3122557603670715	0.4243117513429465
GSE86216	9	2	group_mean_delta	oxidative_stress	58	14	0.2894551819450239	0.3738086147785122
GSE86216	9	2	group_mean_delta	hypoxia_glycolysis	58	14	0.3467071109054318	0.46246987401758116
GSE86216	9	2	group_mean_followup	endothelial_activation	58	14	0.22378506202783593	0.2669248900319558
GSE86216	9	2	group_mean_followup	smooth_muscle_contractile	58	14	0.4371442762651535	0.5325107613472715
GSE86216	9	2	group_mean_followup	inflammation	58	14	0.3158835405347653	0.39432397807687364
GSE86216	9	2	group_mean_followup	extracellular_matrix	58	14	0.3781388603111987	0.49712231550749025
GSE86216	9	2	group_mean_followup	coagulation_thrombosis	58	14	0.32836526768621754	0.40553287005359323
GSE86216	9	2	group_mean_followup	lipid_handling	58	14	0.2353383157784056	0.2746791281760772
GSE86216	9	2	group_mean_followup	oxidative_stress	58	14	0.27587364837794875	0.3731955789345389
GSE86216	9	2	group_mean_followup	hypoxia_glycolysis	58	14	0.3549329668543728	0.43373329560384927
GSE86216	9	2	delta_ridge_fixed_0.01	endothelial_activation	58	14	0.24224684406316577	0.3120927380221308
GSE86216	9	2	delta_ridge_fixed_0.01	smooth_muscle_contractile	58	14	0.44743369454391374	0.5238829857816686
GSE86216	9	2	delta_ridge_fixed_0.01	inflammation	58	14	0.3255930724040021	0.46992900649926134
GSE86216	9	2	delta_ridge_fixed_0.01	extracellular_matrix	58	14	0.34599165741837734	0.4444397842006966
GSE86216	9	2	delta_ridge_fixed_0.01	coagulation_thrombosis	58	14	0.40528284461465336	0.5054721108821387
GSE86216	9	2	delta_ridge_fixed_0.01	lipid_handling	58	14	0.27279825730634494	0.32599404395931264
GSE86216	9	2	delta_ridge_fixed_0.01	oxidative_stress	58	14	0.28787035227947655	0.3644252249323513
GSE86216	9	2	delta_ridge_fixed_0.01	hypoxia_glycolysis	58	14	0.3441131194946429	0.45538030683052766
GSE86216	9	2	followup_ridge_fixed_0.01	endothelial_activation	58	14	0.24241727760574722	0.31203689726882117
GSE86216	9	2	followup_ridge_fixed_0.01	smooth_muscle_contractile	58	14	0.4473867507181791	0.523849909463385
GSE86216	9	2	followup_ridge_fixed_0.01	inflammation	58	14	0.3254575464845329	0.4697168293111209
GSE86216	9	2	followup_ridge_fixed_0.01	extracellular_matrix	58	14	0.34578129123131623	0.44418245833230074
GSE86216	9	2	followup_ridge_fixed_0.01	coagulation_thrombosis	58	14	0.40538058063734683	0.5056456128817842
GSE86216	9	2	followup_ridge_fixed_0.01	lipid_handling	58	14	0.2730156205890918	0.3259777212260587
GSE86216	9	2	followup_ridge_fixed_0.01	oxidative_stress	58	14	0.28776578140225356	0.36425440224674077
GSE86216	9	2	followup_ridge_fixed_0.01	hypoxia_glycolysis	58	14	0.3439839030381134	0.4553729999083851
GSE86216	9	2	delta_ridge_nested	endothelial_activation	58	14	0.23132085544999667	0.29579700045079305
GSE86216	9	2	delta_ridge_nested	smooth_muscle_contractile	58	14	0.4493509828237657	0.5287603804029802
GSE86216	9	2	delta_ridge_nested	inflammation	58	14	0.33598831286866754	0.4803887258858146
GSE86216	9	2	delta_ridge_nested	extracellular_matrix	58	14	0.3777823774985697	0.4857606217434276
GSE86216	9	2	delta_ridge_nested	coagulation_thrombosis	58	14	0.383461396265036	0.4655359786276418
GSE86216	9	2	delta_ridge_nested	lipid_handling	58	14	0.24720825866103782	0.31164735535668314
GSE86216	9	2	delta_ridge_nested	oxidative_stress	58	14	0.28432862174453144	0.36513610410800296
GSE86216	9	2	delta_ridge_nested	hypoxia_glycolysis	58	14	0.3271113338630915	0.41938502933318617
GSE86216	9	2	followup_ridge_nested	endothelial_activation	58	14	0.22473983193922445	0.2854149665012368
GSE86216	9	2	followup_ridge_nested	smooth_muscle_contractile	58	14	0.4431823095928527	0.5198610913219862
GSE86216	9	2	followup_ridge_nested	inflammation	58	14	0.31297271167739116	0.444794925370451
GSE86216	9	2	followup_ridge_nested	extracellular_matrix	58	14	0.3546829246315271	0.45560178100852333
GSE86216	9	2	followup_ridge_nested	coagulation_thrombosis	58	14	0.3889476710513349	0.4801554008015318
GSE86216	9	2	followup_ridge_nested	lipid_handling	58	14	0.2539833605585994	0.30023055809779153
GSE86216	9	2	followup_ridge_nested	oxidative_stress	58	14	0.275570729346884	0.3434082361668268
GSE86216	9	2	followup_ridge_nested	hypoxia_glycolysis	58	14	0.31987467883664505	0.4208387413296849
GSE86216	9	2	pca2_followup_nested	endothelial_activation	58	14	0.19724332529130464	0.24849622380228273
GSE86216	9	2	pca2_followup_nested	smooth_muscle_contractile	58	14	0.4374154638284994	0.5204852545906203
GSE86216	9	2	pca2_followup_nested	inflammation	58	14	0.33820200900900244	0.43032654639864293
GSE86216	9	2	pca2_followup_nested	extracellular_matrix	58	14	0.3721904926448039	0.47768665876015676
GSE86216	9	2	pca2_followup_nested	coagulation_thrombosis	58	14	0.34856264224486594	0.4255946437411874
GSE86216	9	2	pca2_followup_nested	lipid_handling	58	14	0.23291656571522174	0.27481859141266163
GSE86216	9	2	pca2_followup_nested	oxidative_stress	58	14	0.2553609780146425	0.3219284308711214
GSE86216	9	2	pca2_followup_nested	hypoxia_glycolysis	58	14	0.3676922585850299	0.44508365684219725
GSE86216	9	2	shrunken_state_followup_nested	endothelial_activation	58	14	0.16836975776379132	0.22320610653805947
GSE86216	9	2	shrunken_state_followup_nested	smooth_muscle_contractile	58	14	0.473314326404459	0.5500285085756567
GSE86216	9	2	shrunken_state_followup_nested	inflammation	58	14	0.3356864473624896	0.44002452140473175
GSE86216	9	2	shrunken_state_followup_nested	extracellular_matrix	58	14	0.44439536980338457	0.5745450936918223
GSE86216	9	2	shrunken_state_followup_nested	coagulation_thrombosis	58	14	0.36111519661363134	0.4313106263458206
GSE86216	9	2	shrunken_state_followup_nested	lipid_handling	58	14	0.21615112764303368	0.3008040973440966
GSE86216	9	2	shrunken_state_followup_nested	oxidative_stress	58	14	0.27090260295738994	0.3556194282950106
GSE86216	9	2	shrunken_state_followup_nested	hypoxia_glycolysis	58	14	0.2812619985857482	0.39041308120257445
GSE86216	9	3	mean_delta	endothelial_activation	58	14	0.2867541832629227	0.36868228688576593
GSE86216	9	3	mean_delta	smooth_muscle_contractile	58	14	0.37967328361023095	0.5593642357170038
GSE86216	9	3	mean_delta	inflammation	58	14	0.3317893723614535	0.39007253105593453
GSE86216	9	3	mean_delta	extracellular_matrix	58	14	0.42704050145383887	0.4931456595648295
GSE86216	9	3	mean_delta	coagulation_thrombosis	58	14	0.3395733589257844	0.4838358174084535
GSE86216	9	3	mean_delta	lipid_handling	58	14	0.2393290503713718	0.31131321369485837
GSE86216	9	3	mean_delta	oxidative_stress	58	14	0.2641376317061973	0.3181634918874342
GSE86216	9	3	mean_delta	hypoxia_glycolysis	58	14	0.37149412333206105	0.46171096008428336
GSE86216	9	3	mean_followup	endothelial_activation	58	14	0.2888689907944011	0.32948753249898555
GSE86216	9	3	mean_followup	smooth_muscle_contractile	58	14	0.27521368264515267	0.33342152764815514
GSE86216	9	3	mean_followup	inflammation	58	14	0.29936882139564075	0.36894800497320623
GSE86216	9	3	mean_followup	extracellular_matrix	58	14	0.36689378086050006	0.4227042079491664
GSE86216	9	3	mean_followup	coagulation_thrombosis	58	14	0.3885646292735769	0.5338215084752495
GSE86216	9	3	mean_followup	lipid_handling	58	14	0.2458903569064312	0.3137933029478782
GSE86216	9	3	mean_followup	oxidative_stress	58	14	0.3080005370013521	0.3847427002322245
GSE86216	9	3	mean_followup	hypoxia_glycolysis	58	14	0.32065489856193846	0.4028258678968479
GSE86216	9	3	persistence	endothelial_activation	58	14	0.29830705759738746	0.38149487749175964
GSE86216	9	3	persistence	smooth_muscle_contractile	58	14	0.3551688200630601	0.5612276568723874
GSE86216	9	3	persistence	inflammation	58	14	0.32029006211472405	0.3690686990195887
GSE86216	9	3	persistence	extracellular_matrix	58	14	0.3769211499467873	0.4581055832983474
GSE86216	9	3	persistence	coagulation_thrombosis	58	14	0.328723329726579	0.4817254740772081
GSE86216	9	3	persistence	lipid_handling	58	14	0.23932905037137178	0.2965093523789549
GSE86216	9	3	persistence	oxidative_stress	58	14	0.26007499293436337	0.3157283807346042
GSE86216	9	3	persistence	hypoxia_glycolysis	58	14	0.37061831853999344	0.4524604863091557
GSE86216	9	3	group_mean_delta	endothelial_activation	58	14	0.2867541832629227	0.36868228688576593
GSE86216	9	3	group_mean_delta	smooth_muscle_contractile	58	14	0.37967328361023095	0.5593642357170038
GSE86216	9	3	group_mean_delta	inflammation	58	14	0.3317893723614535	0.39007253105593453
GSE86216	9	3	group_mean_delta	extracellular_matrix	58	14	0.42704050145383887	0.4931456595648295
GSE86216	9	3	group_mean_delta	coagulation_thrombosis	58	14	0.3395733589257844	0.4838358174084535
GSE86216	9	3	group_mean_delta	lipid_handling	58	14	0.2393290503713718	0.31131321369485837
GSE86216	9	3	group_mean_delta	oxidative_stress	58	14	0.2641376317061973	0.3181634918874342
GSE86216	9	3	group_mean_delta	hypoxia_glycolysis	58	14	0.37149412333206105	0.46171096008428336
GSE86216	9	3	group_mean_followup	endothelial_activation	58	14	0.2888689907944011	0.32948753249898555
GSE86216	9	3	group_mean_followup	smooth_muscle_contractile	58	14	0.27521368264515267	0.33342152764815514
GSE86216	9	3	group_mean_followup	inflammation	58	14	0.29936882139564075	0.36894800497320623
GSE86216	9	3	group_mean_followup	extracellular_matrix	58	14	0.36689378086050006	0.4227042079491664
GSE86216	9	3	group_mean_followup	coagulation_thrombosis	58	14	0.3885646292735769	0.5338215084752495
GSE86216	9	3	group_mean_followup	lipid_handling	58	14	0.2458903569064312	0.3137933029478782
GSE86216	9	3	group_mean_followup	oxidative_stress	58	14	0.3080005370013521	0.3847427002322245
GSE86216	9	3	group_mean_followup	hypoxia_glycolysis	58	14	0.32065489856193846	0.4028258678968479
GSE86216	9	3	delta_ridge_fixed_0.01	endothelial_activation	58	14	0.26735075697967287	0.32387276268000803
GSE86216	9	3	delta_ridge_fixed_0.01	smooth_muscle_contractile	58	14	0.2796981845576391	0.3190384760284132
GSE86216	9	3	delta_ridge_fixed_0.01	inflammation	58	14	0.2564103454918958	0.33205127991309946
GSE86216	9	3	delta_ridge_fixed_0.01	extracellular_matrix	58	14	0.41960134422741113	0.4900293480930171
GSE86216	9	3	delta_ridge_fixed_0.01	coagulation_thrombosis	58	14	0.3649052452708782	0.5042375836359595
GSE86216	9	3	delta_ridge_fixed_0.01	lipid_handling	58	14	0.2730421394173229	0.3369162024300186
GSE86216	9	3	delta_ridge_fixed_0.01	oxidative_stress	58	14	0.28677712588082444	0.3428833970892129
GSE86216	9	3	delta_ridge_fixed_0.01	hypoxia_glycolysis	58	14	0.3120251389575856	0.3944454976584413
GSE86216	9	3	followup_ridge_fixed_0.01	endothelial_activation	58	14	0.26740895880457705	0.32386252144411365
GSE86216	9	3	followup_ridge_fixed_0.01	smooth_muscle_contractile	58	14	0.2797090015062769	0.3189538897366113
GSE86216	9	3	followup_ridge_fixed_0.01	inflammation	58	14	0.25631434262677605	0.3320451840097392
GSE86216	9	3	followup_ridge_fixed_0.01	extracellular_matrix	58	14	0.4198909639224951	0.4903945134699227
GSE86216	9	3	followup_ridge_fixed_0.01	coagulation_thrombosis	58	14	0.36489621283201107	0.5041505422150027
GSE86216	9	3	followup_ridge_fixed_0.01	lipid_handling	58	14	0.2730313425106298	0.3369936410837864
GSE86216	9	3	followup_ridge_fixed_0.01	oxidative_stress	58	14	0.28683651902350255	0.34300412180500145
GSE86216	9	3	followup_ridge_fixed_0.01	hypoxia_glycolysis	58	14	0.31207152282001765	0.3944123625976366
GSE86216	9	3	delta_ridge_nested	endothelial_activation	58	14	0.26375666988057184	0.3223562480727677
GSE86216	9	3	delta_ridge_nested	smooth_muscle_contractile	58	14	0.27535359764351547	0.33985755623589015
GSE86216	9	3	delta_ridge_nested	inflammation	58	14	0.262981175830837	0.3301699550086031
GSE86216	9	3	delta_ridge_nested	extracellular_matrix	58	14	0.3851160883483854	0.4433178225592179
GSE86216	9	3	delta_ridge_nested	coagulation_thrombosis	58	14	0.36368403373469865	0.5111040220524934
GSE86216	9	3	delta_ridge_nested	lipid_handling	58	14	0.2599093524654401	0.3164419145476293
GSE86216	9	3	delta_ridge_nested	oxidative_stress	58	14	0.2776620334060489	0.3248356614372127
GSE86216	9	3	delta_ridge_nested	hypoxia_glycolysis	58	14	0.3050451207905001	0.3879513159346424
GSE86216	9	3	followup_ridge_nested	endothelial_activation	58	14	0.28102097839716184	0.3110136740306011
GSE86216	9	3	followup_ridge_nested	smooth_muscle_contractile	58	14	0.27285925130347594	0.32128644979623694
GSE86216	9	3	followup_ridge_nested	inflammation	58	14	0.28201741809291164	0.342211043878702
GSE86216	9	3	followup_ridge_nested	extracellular_matrix	58	14	0.3837616969636094	0.43146044683962465
GSE86216	9	3	followup_ridge_nested	coagulation_thrombosis	58	14	0.37623143332577413	0.5126137100994429
GSE86216	9	3	followup_ridge_nested	lipid_handling	58	14	0.2437274027999951	0.308698787469671
GSE86216	9	3	followup_ridge_nested	oxidative_stress	58	14	0.2870686618425507	0.35006674065625015
GSE86216	9	3	followup_ridge_nested	hypoxia_glycolysis	58	14	0.30977217956392816	0.37840151489761087
GSE86216	9	3	pca2_followup_nested	endothelial_activation	58	14	0.28401241646928543	0.32610438801290886
GSE86216	9	3	pca2_followup_nested	smooth_muscle_contractile	58	14	0.272908027051034	0.32491941118397016
GSE86216	9	3	pca2_followup_nested	inflammation	58	14	0.31123149953317747	0.38227344367659455
GSE86216	9	3	pca2_followup_nested	extracellular_matrix	58	14	0.3741825353193054	0.42355805935997076
GSE86216	9	3	pca2_followup_nested	coagulation_thrombosis	58	14	0.37029326632326465	0.5037249515538698
GSE86216	9	3	pca2_followup_nested	lipid_handling	58	14	0.241708995140675	0.30403384889860985
GSE86216	9	3	pca2_followup_nested	oxidative_stress	58	14	0.288549751470387	0.350671640649653
GSE86216	9	3	pca2_followup_nested	hypoxia_glycolysis	58	14	0.3145146922823276	0.4003140236301963
GSE86216	9	3	shrunken_state_followup_nested	endothelial_activation	58	14	0.2728530721854319	0.3060111452808135
GSE86216	9	3	shrunken_state_followup_nested	smooth_muscle_contractile	58	14	0.2674314266718904	0.34492576964452837
GSE86216	9	3	shrunken_state_followup_nested	inflammation	58	14	0.26686038838279724	0.33466178959844317
GSE86216	9	3	shrunken_state_followup_nested	extracellular_matrix	58	14	0.34967656497968896	0.4136982379862595
GSE86216	9	3	shrunken_state_followup_nested	coagulation_thrombosis	58	14	0.3573624888677335	0.4916687124643889
GSE86216	9	3	shrunken_state_followup_nested	lipid_handling	58	14	0.2354708293618362	0.2890379909103531
GSE86216	9	3	shrunken_state_followup_nested	oxidative_stress	58	14	0.2622359638101948	0.3369131196094409
GSE86216	9	3	shrunken_state_followup_nested	hypoxia_glycolysis	58	14	0.30903393331995044	0.3840384549296756
GSE86216	9	4	mean_delta	endothelial_activation	58	14	0.20526238941078193	0.25487112352393204
GSE86216	9	4	mean_delta	smooth_muscle_contractile	58	14	0.3549610066623449	0.42386721251014575
GSE86216	9	4	mean_delta	inflammation	58	14	0.3563329113161861	0.46348731368958457
GSE86216	9	4	mean_delta	extracellular_matrix	58	14	0.48480967264696073	0.5877222651226943
GSE86216	9	4	mean_delta	coagulation_thrombosis	58	14	0.3435178593691916	0.4008201730105692
GSE86216	9	4	mean_delta	lipid_handling	58	14	0.2976036976473352	0.33691283637231095
GSE86216	9	4	mean_delta	oxidative_stress	58	14	0.4088994156719615	0.548235662146782
GSE86216	9	4	mean_delta	hypoxia_glycolysis	58	14	0.3594302092287727	0.41045136033133656
GSE86216	9	4	mean_followup	endothelial_activation	58	14	0.2963099834655899	0.3446684216031222
GSE86216	9	4	mean_followup	smooth_muscle_contractile	58	14	0.2858831725326834	0.3585685805794428
GSE86216	9	4	mean_followup	inflammation	58	14	0.4371613704043069	0.6326822907812424
GSE86216	9	4	mean_followup	extracellular_matrix	58	14	0.3783484084592636	0.4677764639234143
GSE86216	9	4	mean_followup	coagulation_thrombosis	58	14	0.3191878437363408	0.36024253363545344
GSE86216	9	4	mean_followup	lipid_handling	58	14	0.2954287800427056	0.3888372642479995
GSE86216	9	4	mean_followup	oxidative_stress	58	14	0.3650278309759418	0.4587186314667786
GSE86216	9	4	mean_followup	hypoxia_glycolysis	58	14	0.4388405227334143	0.4996557254544643
GSE86216	9	4	persistence	endothelial_activation	58	14	0.2143090738973683	0.26001057650650156
GSE86216	9	4	persistence	smooth_muscle_contractile	58	14	0.3549610066623449	0.4306371531674231
GSE86216	9	4	persistence	inflammation	58	14	0.36345568940235007	0.4695763952449168
GSE86216	9	4	persistence	extracellular_matrix	58	14	0.4982238286407423	0.6078121807978327
GSE86216	9	4	persistence	coagulation_thrombosis	58	14	0.33984897102961736	0.4017868931579758
GSE86216	9	4	persistence	lipid_handling	58	14	0.2976036976473352	0.3387322165622472
GSE86216	9	4	persistence	oxidative_stress	58	14	0.4028607688874765	0.527947917262592
GSE86216	9	4	persistence	hypoxia_glycolysis	58	14	0.3677243846191548	0.40339708072776975
GSE86216	9	4	group_mean_delta	endothelial_activation	58	14	0.20526238941078193	0.25487112352393204
GSE86216	9	4	group_mean_delta	smooth_muscle_contractile	58	14	0.3549610066623449	0.42386721251014575
GSE86216	9	4	group_mean_delta	inflammation	58	14	0.3563329113161861	0.46348731368958457
GSE86216	9	4	group_mean_delta	extracellular_matrix	58	14	0.48480967264696073	0.5877222651226943
GSE86216	9	4	group_mean_delta	coagulation_thrombosis	58	14	0.3435178593691916	0.4008201730105692
GSE86216	9	4	group_mean_delta	lipid_handling	58	14	0.2976036976473352	0.33691283637231095
GSE86216	9	4	group_mean_delta	oxidative_stress	58	14	0.4088994156719615	0.548235662146782
GSE86216	9	4	group_mean_delta	hypoxia_glycolysis	58	14	0.3594302092287727	0.41045136033133656
GSE86216	9	4	group_mean_followup	endothelial_activation	58	14	0.2963099834655899	0.3446684216031222
GSE86216	9	4	group_mean_followup	smooth_muscle_contractile	58	14	0.2858831725326834	0.3585685805794428
GSE86216	9	4	group_mean_followup	inflammation	58	14	0.4371613704043069	0.6326822907812424
GSE86216	9	4	group_mean_followup	extracellular_matrix	58	14	0.3783484084592636	0.4677764639234143
GSE86216	9	4	group_mean_followup	coagulation_thrombosis	58	14	0.3191878437363408	0.36024253363545344
GSE86216	9	4	group_mean_followup	lipid_handling	58	14	0.2954287800427056	0.3888372642479995
GSE86216	9	4	group_mean_followup	oxidative_stress	58	14	0.3650278309759418	0.4587186314667786
GSE86216	9	4	group_mean_followup	hypoxia_glycolysis	58	14	0.4388405227334143	0.4996557254544643
GSE86216	9	4	delta_ridge_fixed_0.01	endothelial_activation	58	14	0.21695048565631173	0.2551221348305251
GSE86216	9	4	delta_ridge_fixed_0.01	smooth_muscle_contractile	58	14	0.3347197904363413	0.4012423643490263
GSE86216	9	4	delta_ridge_fixed_0.01	inflammation	58	14	0.3853830938346728	0.5161690806678945
GSE86216	9	4	delta_ridge_fixed_0.01	extracellular_matrix	58	14	0.36637716280146654	0.439780741675673
GSE86216	9	4	delta_ridge_fixed_0.01	coagulation_thrombosis	58	14	0.31763343252483284	0.33607491611389706
GSE86216	9	4	delta_ridge_fixed_0.01	lipid_handling	58	14	0.2711522053783039	0.34944479052417315
GSE86216	9	4	delta_ridge_fixed_0.01	oxidative_stress	58	14	0.3427020492482531	0.44381208098385827
GSE86216	9	4	delta_ridge_fixed_0.01	hypoxia_glycolysis	58	14	0.43831234387074897	0.49570696212192644
GSE86216	9	4	followup_ridge_fixed_0.01	endothelial_activation	58	14	0.21721290783282335	0.25533033829440893
GSE86216	9	4	followup_ridge_fixed_0.01	smooth_muscle_contractile	58	14	0.33476426330509185	0.4013406110424904
GSE86216	9	4	followup_ridge_fixed_0.01	inflammation	58	14	0.38556416047482805	0.5164548103862894
GSE86216	9	4	followup_ridge_fixed_0.01	extracellular_matrix	58	14	0.36635181135532857	0.4397639126005059
GSE86216	9	4	followup_ridge_fixed_0.01	coagulation_thrombosis	58	14	0.31782999401935097	0.33623427963338054
GSE86216	9	4	followup_ridge_fixed_0.01	lipid_handling	58	14	0.2713132403228129	0.3495902285353348
GSE86216	9	4	followup_ridge_fixed_0.01	oxidative_stress	58	14	0.3426239975062761	0.4436647052025106
GSE86216	9	4	followup_ridge_fixed_0.01	hypoxia_glycolysis	58	14	0.4382010004173963	0.4956255827741866
GSE86216	9	4	delta_ridge_nested	endothelial_activation	58	14	0.2014675742319013	0.2393765460071338
GSE86216	9	4	delta_ridge_nested	smooth_muscle_contractile	58	14	0.31588166448188354	0.3737910160594691
GSE86216	9	4	delta_ridge_nested	inflammation	58	14	0.36564520690931623	0.48770578863050584
GSE86216	9	4	delta_ridge_nested	extracellular_matrix	58	14	0.36967783076545174	0.44866115305921406
GSE86216	9	4	delta_ridge_nested	coagulation_thrombosis	58	14	0.29049933935419486	0.3206089461822513
GSE86216	9	4	delta_ridge_nested	lipid_handling	58	14	0.25936814328483565	0.3440873994056167
GSE86216	9	4	delta_ridge_nested	oxidative_stress	58	14	0.3572249235136486	0.4533952042562243
GSE86216	9	4	delta_ridge_nested	hypoxia_glycolysis	58	14	0.4061282493242304	0.4538143567560408
GSE86216	9	4	followup_ridge_nested	endothelial_activation	58	14	0.2624009373076811	0.2921567797329805
GSE86216	9	4	followup_ridge_nested	smooth_muscle_contractile	58	14	0.2880844980182769	0.35032737909787126
GSE86216	9	4	followup_ridge_nested	inflammation	58	14	0.4119779620564016	0.5836280580597155
GSE86216	9	4	followup_ridge_nested	extracellular_matrix	58	14	0.36670146315047386	0.45199829020654275
GSE86216	9	4	followup_ridge_nested	coagulation_thrombosis	58	14	0.31434868752794687	0.33901154980962955
GSE86216	9	4	followup_ridge_nested	lipid_handling	58	14	0.28729659728296547	0.3765084035328167
GSE86216	9	4	followup_ridge_nested	oxidative_stress	58	14	0.34600603337623337	0.42591863495610227
GSE86216	9	4	followup_ridge_nested	hypoxia_glycolysis	58	14	0.40412855171852086	0.45375206079760694
GSE86216	9	4	pca2_followup_nested	endothelial_activation	58	14	0.2650130867044651	0.3107692404496952
GSE86216	9	4	pca2_followup_nested	smooth_muscle_contractile	58	14	0.2725198833368215	0.33493385559141925
GSE86216	9	4	pca2_followup_nested	inflammation	58	14	0.4140775111943246	0.6119550492800918
GSE86216	9	4	pca2_followup_nested	extracellular_matrix	58	14	0.3719315177693301	0.4546441265735482
GSE86216	9	4	pca2_followup_nested	coagulation_thrombosis	58	14	0.3184381590490615	0.34082681510060475
GSE86216	9	4	pca2_followup_nested	lipid_handling	58	14	0.2894375980898135	0.3846219842590067
GSE86216	9	4	pca2_followup_nested	oxidative_stress	58	14	0.33665109097844415	0.42733122529362955
GSE86216	9	4	pca2_followup_nested	hypoxia_glycolysis	58	14	0.4296734533658185	0.48984900998594677
GSE86216	9	4	shrunken_state_followup_nested	endothelial_activation	58	14	0.25977617174054796	0.28974628045246326
GSE86216	9	4	shrunken_state_followup_nested	smooth_muscle_contractile	58	14	0.26972461351573773	0.33421843850836447
GSE86216	9	4	shrunken_state_followup_nested	inflammation	58	14	0.4129166930969689	0.5760745061051813
GSE86216	9	4	shrunken_state_followup_nested	extracellular_matrix	58	14	0.39637047115173457	0.4836640807505344
GSE86216	9	4	shrunken_state_followup_nested	coagulation_thrombosis	58	14	0.28256901193819817	0.30726043837916667
GSE86216	9	4	shrunken_state_followup_nested	lipid_handling	58	14	0.26638966322665025	0.35503678222255797
GSE86216	9	4	shrunken_state_followup_nested	oxidative_stress	58	14	0.3625679393110835	0.4342042279881871
GSE86216	9	4	shrunken_state_followup_nested	hypoxia_glycolysis	58	14	0.3871052274812928	0.44035571699344384
GSE86216	10	0	mean_delta	endothelial_activation	57	15	0.27081375686029696	0.32868324822021344
GSE86216	10	0	mean_delta	smooth_muscle_contractile	57	15	0.4212122965269152	0.4620972392552717
GSE86216	10	0	mean_delta	inflammation	57	15	0.49156368250991045	0.6169937935076814
GSE86216	10	0	mean_delta	extracellular_matrix	57	15	0.5349003722143374	0.6360673201233624
GSE86216	10	0	mean_delta	coagulation_thrombosis	57	15	0.2890153671427498	0.38879167792821645
GSE86216	10	0	mean_delta	lipid_handling	57	15	0.3793382347925988	0.5142805798727206
GSE86216	10	0	mean_delta	oxidative_stress	57	15	0.2236777945673584	0.2763457132505526
GSE86216	10	0	mean_delta	hypoxia_glycolysis	57	15	0.3173829984671102	0.3858311737944631
GSE86216	10	0	mean_followup	endothelial_activation	57	15	0.23949263993440642	0.3038288315940426
GSE86216	10	0	mean_followup	smooth_muscle_contractile	57	15	0.2741403167231057	0.3526948063184054
GSE86216	10	0	mean_followup	inflammation	57	15	0.45933846397184674	0.6276517143520516
GSE86216	10	0	mean_followup	extracellular_matrix	57	15	0.3296992690202184	0.4166605916694431
GSE86216	10	0	mean_followup	coagulation_thrombosis	57	15	0.353024423235789	0.437020985827905
GSE86216	10	0	mean_followup	lipid_handling	57	15	0.26870209172398724	0.3513358829536321
GSE86216	10	0	mean_followup	oxidative_stress	57	15	0.2819231101632189	0.3832567291089874
GSE86216	10	0	mean_followup	hypoxia_glycolysis	57	15	0.3520419884906919	0.42083945728047195
GSE86216	10	0	persistence	endothelial_activation	57	15	0.27315365046360573	0.334610641245684
GSE86216	10	0	persistence	smooth_muscle_contractile	57	15	0.4002767543626881	0.45734984397396355
GSE86216	10	0	persistence	inflammation	57	15	0.5069470823882359	0.6207038188468511
GSE86216	10	0	persistence	extracellular_matrix	57	15	0.5514127155953814	0.6548510146023342
GSE86216	10	0	persistence	coagulation_thrombosis	57	15	0.28979421593424004	0.38828081492224414
GSE86216	10	0	persistence	lipid_handling	57	15	0.3705573912741057	0.5094851750386478
GSE86216	10	0	persistence	oxidative_stress	57	15	0.22190398863332383	0.2757524401132388
GSE86216	10	0	persistence	hypoxia_glycolysis	57	15	0.313610156012535	0.3818481227058609
GSE86216	10	0	group_mean_delta	endothelial_activation	57	15	0.27081375686029696	0.32868324822021344
GSE86216	10	0	group_mean_delta	smooth_muscle_contractile	57	15	0.4212122965269152	0.4620972392552717
GSE86216	10	0	group_mean_delta	inflammation	57	15	0.49156368250991045	0.6169937935076814
GSE86216	10	0	group_mean_delta	extracellular_matrix	57	15	0.5349003722143374	0.6360673201233624
GSE86216	10	0	group_mean_delta	coagulation_thrombosis	57	15	0.2890153671427498	0.38879167792821645
GSE86216	10	0	group_mean_delta	lipid_handling	57	15	0.3793382347925988	0.5142805798727206
GSE86216	10	0	group_mean_delta	oxidative_stress	57	15	0.2236777945673584	0.2763457132505526
GSE86216	10	0	group_mean_delta	hypoxia_glycolysis	57	15	0.3173829984671102	0.3858311737944631
GSE86216	10	0	group_mean_followup	endothelial_activation	57	15	0.23949263993440642	0.3038288315940426
GSE86216	10	0	group_mean_followup	smooth_muscle_contractile	57	15	0.2741403167231057	0.3526948063184054
GSE86216	10	0	group_mean_followup	inflammation	57	15	0.45933846397184674	0.6276517143520516
GSE86216	10	0	group_mean_followup	extracellular_matrix	57	15	0.3296992690202184	0.4166605916694431
GSE86216	10	0	group_mean_followup	coagulation_thrombosis	57	15	0.353024423235789	0.437020985827905
GSE86216	10	0	group_mean_followup	lipid_handling	57	15	0.26870209172398724	0.3513358829536321
GSE86216	10	0	group_mean_followup	oxidative_stress	57	15	0.2819231101632189	0.3832567291089874
GSE86216	10	0	group_mean_followup	hypoxia_glycolysis	57	15	0.3520419884906919	0.42083945728047195
GSE86216	10	0	delta_ridge_fixed_0.01	endothelial_activation	57	15	0.2573565022912574	0.3174256387838511
GSE86216	10	0	delta_ridge_fixed_0.01	smooth_muscle_contractile	57	15	0.32775247848691	0.3902293928224479
GSE86216	10	0	delta_ridge_fixed_0.01	inflammation	57	15	0.4762001551954688	0.6137362264803925
GSE86216	10	0	delta_ridge_fixed_0.01	extracellular_matrix	57	15	0.31030946806079435	0.3875569050026677
GSE86216	10	0	delta_ridge_fixed_0.01	coagulation_thrombosis	57	15	0.3275317975752513	0.4457634047658124
GSE86216	10	0	delta_ridge_fixed_0.01	lipid_handling	57	15	0.2908013125875862	0.35145095853765856
GSE86216	10	0	delta_ridge_fixed_0.01	oxidative_stress	57	15	0.31348773479196856	0.3836295898321516
GSE86216	10	0	delta_ridge_fixed_0.01	hypoxia_glycolysis	57	15	0.3129105644735466	0.4196277636776309
GSE86216	10	0	followup_ridge_fixed_0.01	endothelial_activation	57	15	0.2571678495214877	0.31732536606367284
GSE86216	10	0	followup_ridge_fixed_0.01	smooth_muscle_contractile	57	15	0.3278848376987404	0.3903205788034671
GSE86216	10	0	followup_ridge_fixed_0.01	inflammation	57	15	0.4761800409786485	0.6137674492316886
GSE86216	10	0	followup_ridge_fixed_0.01	extracellular_matrix	57	15	0.31011847770948325	0.3874535033120968
GSE86216	10	0	followup_ridge_fixed_0.01	coagulation_thrombosis	57	15	0.3278151970471405	0.4461341930844037
GSE86216	10	0	followup_ridge_fixed_0.01	lipid_handling	57	15	0.29085150108203517	0.3513607670951891
GSE86216	10	0	followup_ridge_fixed_0.01	oxidative_stress	57	15	0.31350986754791615	0.3837513451838213
GSE86216	10	0	followup_ridge_fixed_0.01	hypoxia_glycolysis	57	15	0.3129303698461089	0.4197234663670506
GSE86216	10	0	delta_ridge_nested	endothelial_activation	57	15	0.253175824216676	0.3091715329815288
GSE86216	10	0	delta_ridge_nested	smooth_muscle_contractile	57	15	0.3177738581875795	0.3786544927167225
GSE86216	10	0	delta_ridge_nested	inflammation	57	15	0.4792000386082575	0.6044129764469299
GSE86216	10	0	delta_ridge_nested	extracellular_matrix	57	15	0.3448474484969679	0.41593266410235724
GSE86216	10	0	delta_ridge_nested	coagulation_thrombosis	57	15	0.29862342320070606	0.39214231194807925
GSE86216	10	0	delta_ridge_nested	lipid_handling	57	15	0.2838447476506508	0.3690652249785939
GSE86216	10	0	delta_ridge_nested	oxidative_stress	57	15	0.29075306790122996	0.35212214877411585
GSE86216	10	0	delta_ridge_nested	hypoxia_glycolysis	57	15	0.3039500431378917	0.3868153571978562
GSE86216	10	0	followup_ridge_nested	endothelial_activation	57	15	0.23600072344559891	0.29872235230219635
GSE86216	10	0	followup_ridge_nested	smooth_muscle_contractile	57	15	0.3232144245462518	0.38577742527620057
GSE86216	10	0	followup_ridge_nested	inflammation	57	15	0.46862742564702964	0.6077413871091157
GSE86216	10	0	followup_ridge_nested	extracellular_matrix	57	15	0.32121023946279975	0.3973183083946467
GSE86216	10	0	followup_ridge_nested	coagulation_thrombosis	57	15	0.3309995797787811	0.4383974998438445
GSE86216	10	0	followup_ridge_nested	lipid_handling	57	15	0.2873621815222023	0.35140418256082506
GSE86216	10	0	followup_ridge_nested	oxidative_stress	57	15	0.2960671444883264	0.37262568254091494
GSE86216	10	0	followup_ridge_nested	hypoxia_glycolysis	57	15	0.321687000167814	0.4029238621421893
GSE86216	10	0	pca2_followup_nested	endothelial_activation	57	15	0.22844968177212527	0.29721192528562207
GSE86216	10	0	pca2_followup_nested	smooth_muscle_contractile	57	15	0.3224327536541175	0.39556461929567865
GSE86216	10	0	pca2_followup_nested	inflammation	57	15	0.4620493175437858	0.6269879987900786
GSE86216	10	0	pca2_followup_nested	extracellular_matrix	57	15	0.3522698443169903	0.43704059128284706
GSE86216	10	0	pca2_followup_nested	coagulation_thrombosis	57	15	0.3473836847263546	0.4222012451530342
GSE86216	10	0	pca2_followup_nested	lipid_handling	57	15	0.28414110022049416	0.36872129469487563
GSE86216	10	0	pca2_followup_nested	oxidative_stress	57	15	0.2796243369196351	0.3693216282024057
GSE86216	10	0	pca2_followup_nested	hypoxia_glycolysis	57	15	0.37126620959391976	0.44061152415725224
GSE86216	10	0	shrunken_state_followup_nested	endothelial_activation	57	15	0.2169349881945302	0.2832943373281311
GSE86216	10	0	shrunken_state_followup_nested	smooth_muscle_contractile	57	15	0.2865004623101337	0.34925145263362817
GSE86216	10	0	shrunken_state_followup_nested	inflammation	57	15	0.448689287097791	0.6004069723779308
GSE86216	10	0	shrunken_state_followup_nested	extracellular_matrix	57	15	0.3657463742087251	0.4551220156947676
GSE86216	10	0	shrunken_state_followup_nested	coagulation_thrombosis	57	15	0.3187190553226056	0.3852659596712938
GSE86216	10	0	shrunken_state_followup_nested	lipid_handling	57	15	0.27395711708182624	0.364026188275723
GSE86216	10	0	shrunken_state_followup_nested	oxidative_stress	57	15	0.2673617812642538	0.33984779389646586
GSE86216	10	0	shrunken_state_followup_nested	hypoxia_glycolysis	57	15	0.3328131923175649	0.39004344866014706
GSE86216	10	1	mean_delta	endothelial_activation	57	15	0.3494503484563519	0.418595404011945
GSE86216	10	1	mean_delta	smooth_muscle_contractile	57	15	0.4084005552517772	0.5462797701052443
GSE86216	10	1	mean_delta	inflammation	57	15	0.41802579496740583	0.49220716672792053
GSE86216	10	1	mean_delta	extracellular_matrix	57	15	0.4289110660694781	0.5640747463181042
GSE86216	10	1	mean_delta	coagulation_thrombosis	57	15	0.399566990032108	0.48658840856895996
GSE86216	10	1	mean_delta	lipid_handling	57	15	0.27820831886513603	0.37051642884348607
GSE86216	10	1	mean_delta	oxidative_stress	57	15	0.42363953945467536	0.5988918118097002
GSE86216	10	1	mean_delta	hypoxia_glycolysis	57	15	0.5059780736474818	0.6076565489892127
GSE86216	10	1	mean_followup	endothelial_activation	57	15	0.23371469166167963	0.32489437464536824
GSE86216	10	1	mean_followup	smooth_muscle_contractile	57	15	0.3493478728651228	0.47661133111790166
GSE86216	10	1	mean_followup	inflammation	57	15	0.39715692305938965	0.4774456882563289
GSE86216	10	1	mean_followup	extracellular_matrix	57	15	0.4020913702551406	0.4660753543792246
GSE86216	10	1	mean_followup	coagulation_thrombosis	57	15	0.2430729432927185	0.2898983331147248
GSE86216	10	1	mean_followup	lipid_handling	57	15	0.32540140310724314	0.3971243879329703
GSE86216	10	1	mean_followup	oxidative_stress	57	15	0.3765851499977959	0.4262654386066057
GSE86216	10	1	mean_followup	hypoxia_glycolysis	57	15	0.5498449430669943	0.6931464230035813
GSE86216	10	1	persistence	endothelial_activation	57	15	0.3380941381052744	0.4192167559837924
GSE86216	10	1	persistence	smooth_muscle_contractile	57	15	0.3944836566438428	0.5347500361200573
GSE86216	10	1	persistence	inflammation	57	15	0.4260345983747444	0.5008823063461294
GSE86216	10	1	persistence	extracellular_matrix	57	15	0.431413674814479	0.5529363525608247
GSE86216	10	1	persistence	coagulation_thrombosis	57	15	0.3947402007667574	0.4811812603336357
GSE86216	10	1	persistence	lipid_handling	57	15	0.2742390640553667	0.3652576381991433
GSE86216	10	1	persistence	oxidative_stress	57	15	0.42115548786812657	0.5924696170758996
GSE86216	10	1	persistence	hypoxia_glycolysis	57	15	0.5086485830944673	0.609602679531458
GSE86216	10	1	group_mean_delta	endothelial_activation	57	15	0.3494503484563519	0.418595404011945
GSE86216	10	1	group_mean_delta	smooth_muscle_contractile	57	15	0.4084005552517772	0.5462797701052443
GSE86216	10	1	group_mean_delta	inflammation	57	15	0.41802579496740583	0.49220716672792053
GSE86216	10	1	group_mean_delta	extracellular_matrix	57	15	0.4289110660694781	0.5640747463181042
GSE86216	10	1	group_mean_delta	coagulation_thrombosis	57	15	0.399566990032108	0.48658840856895996
GSE86216	10	1	group_mean_delta	lipid_handling	57	15	0.27820831886513603	0.37051642884348607
GSE86216	10	1	group_mean_delta	oxidative_stress	57	15	0.42363953945467536	0.5988918118097002
GSE86216	10	1	group_mean_delta	hypoxia_glycolysis	57	15	0.5059780736474818	0.6076565489892127
GSE86216	10	1	group_mean_followup	endothelial_activation	57	15	0.23371469166167963	0.32489437464536824
GSE86216	10	1	group_mean_followup	smooth_muscle_contractile	57	15	0.3493478728651228	0.47661133111790166
GSE86216	10	1	group_mean_followup	inflammation	57	15	0.39715692305938965	0.4774456882563289
GSE86216	10	1	group_mean_followup	extracellular_matrix	57	15	0.4020913702551406	0.4660753543792246
GSE86216	10	1	group_mean_followup	coagulation_thrombosis	57	15	0.2430729432927185	0.2898983331147248
GSE86216	10	1	group_mean_followup	lipid_handling	57	15	0.32540140310724314	0.3971243879329703
GSE86216	10	1	group_mean_followup	oxidative_stress	57	15	0.3765851499977959	0.4262654386066057
GSE86216	10	1	group_mean_followup	hypoxia_glycolysis	57	15	0.5498449430669943	0.6931464230035813
GSE86216	10	1	delta_ridge_fixed_0.01	endothelial_activation	57	15	0.20747025891632873	0.31137960894394967
GSE86216	10	1	delta_ridge_fixed_0.01	smooth_muscle_contractile	57	15	0.33362032545231934	0.45191793780284556
GSE86216	10	1	delta_ridge_fixed_0.01	inflammation	57	15	0.37176099659345885	0.4595337673596862
GSE86216	10	1	delta_ridge_fixed_0.01	extracellular_matrix	57	15	0.488870188902153	0.5945121255176223
GSE86216	10	1	delta_ridge_fixed_0.01	coagulation_thrombosis	57	15	0.27711452470646425	0.315518805896664
GSE86216	10	1	delta_ridge_fixed_0.01	lipid_handling	57	15	0.2758374028711151	0.3864188111612895
GSE86216	10	1	delta_ridge_fixed_0.01	oxidative_stress	57	15	0.3609378642768778	0.4458792424540889
GSE86216	10	1	delta_ridge_fixed_0.01	hypoxia_glycolysis	57	15	0.4828398387322962	0.5868647827866748
GSE86216	10	1	followup_ridge_fixed_0.01	endothelial_activation	57	15	0.20676927522424518	0.3110088800854636
GSE86216	10	1	followup_ridge_fixed_0.01	smooth_muscle_contractile	57	15	0.3340316999388292	0.45196036298958137
GSE86216	10	1	followup_ridge_fixed_0.01	inflammation	57	15	0.37164607015912926	0.45944536637318656
GSE86216	10	1	followup_ridge_fixed_0.01	extracellular_matrix	57	15	0.48881871371497165	0.5944956611928092
GSE86216	10	1	followup_ridge_fixed_0.01	coagulation_thrombosis	57	15	0.2769421156160899	0.31532325246890885
GSE86216	10	1	followup_ridge_fixed_0.01	lipid_handling	57	15	0.27612309683409453	0.38661206999718295
GSE86216	10	1	followup_ridge_fixed_0.01	oxidative_stress	57	15	0.36099547466668513	0.4457522160852006
GSE86216	10	1	followup_ridge_fixed_0.01	hypoxia_glycolysis	57	15	0.4831197787631652	0.5871610054767957
GSE86216	10	1	delta_ridge_nested	endothelial_activation	57	15	0.26360318803688315	0.34691602648125236
GSE86216	10	1	delta_ridge_nested	smooth_muscle_contractile	57	15	0.32574266783164857	0.46369839113423783
GSE86216	10	1	delta_ridge_nested	inflammation	57	15	0.35184110235234306	0.4508299488390393
GSE86216	10	1	delta_ridge_nested	extracellular_matrix	57	15	0.4593173343736345	0.5481338050446805
GSE86216	10	1	delta_ridge_nested	coagulation_thrombosis	57	15	0.2968614270409944	0.3467265672516368
GSE86216	10	1	delta_ridge_nested	lipid_handling	57	15	0.26280945566037706	0.35591150785596815
GSE86216	10	1	delta_ridge_nested	oxidative_stress	57	15	0.3564644070812568	0.46243588934581753
GSE86216	10	1	delta_ridge_nested	hypoxia_glycolysis	57	15	0.45987489690941613	0.5767060342337841
GSE86216	10	1	followup_ridge_nested	endothelial_activation	57	15	0.20914483879765255	0.30910070125793015
GSE86216	10	1	followup_ridge_nested	smooth_muscle_contractile	57	15	0.32844905548559594	0.46358242408730954
GSE86216	10	1	followup_ridge_nested	inflammation	57	15	0.345462254724302	0.4238453719226134
GSE86216	10	1	followup_ridge_nested	extracellular_matrix	57	15	0.4197595770393014	0.48987295913373624
GSE86216	10	1	followup_ridge_nested	coagulation_thrombosis	57	15	0.25064316066561676	0.2956130223373582
GSE86216	10	1	followup_ridge_nested	lipid_handling	57	15	0.3076626697832267	0.38199541625089906
GSE86216	10	1	followup_ridge_nested	oxidative_stress	57	15	0.3522459472497724	0.4083084775815618
GSE86216	10	1	followup_ridge_nested	hypoxia_glycolysis	57	15	0.5400114172557646	0.6688992646494837
GSE86216	10	1	pca2_followup_nested	endothelial_activation	57	15	0.21059477544469937	0.3152293305009271
GSE86216	10	1	pca2_followup_nested	smooth_muscle_contractile	57	15	0.3371856770103497	0.4712892409462316
GSE86216	10	1	pca2_followup_nested	inflammation	57	15	0.35658614480142553	0.4315646588294222
GSE86216	10	1	pca2_followup_nested	extracellular_matrix	57	15	0.40618250856979576	0.4620074903655898
GSE86216	10	1	pca2_followup_nested	coagulation_thrombosis	57	15	0.2533871271939573	0.2974590792748069
GSE86216	10	1	pca2_followup_nested	lipid_handling	57	15	0.31599587401314566	0.3886683417595137
GSE86216	10	1	pca2_followup_nested	oxidative_stress	57	15	0.34194616847639725	0.39780703649420573
GSE86216	10	1	pca2_followup_nested	hypoxia_glycolysis	57	15	0.5669165637289862	0.7022924489941715
GSE86216	10	1	shrunken_state_followup_nested	endothelial_activation	57	15	0.23059291051503952	0.32162685407815633
GSE86216	10	1	shrunken_state_followup_nested	smooth_muscle_contractile	57	15	0.3385803943121097	0.4746755422488703
GSE86216	10	1	shrunken_state_followup_nested	inflammation	57	15	0.3455720954706498	0.41830497273809797
GSE86216	10	1	shrunken_state_followup_nested	extracellular_matrix	57	15	0.3954108796927282	0.46054802894252755
GSE86216	10	1	shrunken_state_followup_nested	coagulation_thrombosis	57	15	0.262194855897795	0.30701898316632315
GSE86216	10	1	shrunken_state_followup_nested	lipid_handling	57	15	0.27679254453239593	0.35074270170480815
GSE86216	10	1	shrunken_state_followup_nested	oxidative_stress	57	15	0.3592873134396966	0.4335396364274369
GSE86216	10	1	shrunken_state_followup_nested	hypoxia_glycolysis	57	15	0.49431998961788975	0.6473598479738875
GSE86216	10	2	mean_delta	endothelial_activation	58	14	0.23972653314397283	0.3071569864635185
GSE86216	10	2	mean_delta	smooth_muscle_contractile	58	14	0.3599286416890487	0.4270709153036748
GSE86216	10	2	mean_delta	inflammation	58	14	0.3777887015122339	0.43297853197107256
GSE86216	10	2	mean_delta	extracellular_matrix	58	14	0.4018565459725169	0.48290396189442586
GSE86216	10	2	mean_delta	coagulation_thrombosis	58	14	0.35760989559717365	0.4494414702937651
GSE86216	10	2	mean_delta	lipid_handling	58	14	0.33310313378036155	0.3910049433987089
GSE86216	10	2	mean_delta	oxidative_stress	58	14	0.4507155314517838	0.5743634523358545
GSE86216	10	2	mean_delta	hypoxia_glycolysis	58	14	0.4454785398819357	0.51477676836424
GSE86216	10	2	mean_followup	endothelial_activation	58	14	0.3934887576598336	0.4700171497673703
GSE86216	10	2	mean_followup	smooth_muscle_contractile	58	14	0.28596133401610846	0.3303473005515184
GSE86216	10	2	mean_followup	inflammation	58	14	0.43977996325182644	0.5166576596002411
GSE86216	10	2	mean_followup	extracellular_matrix	58	14	0.30525749211312175	0.3717369287145769
GSE86216	10	2	mean_followup	coagulation_thrombosis	58	14	0.22500964273065197	0.2616155773708716
GSE86216	10	2	mean_followup	lipid_handling	58	14	0.18092078538593073	0.22974555787339498
GSE86216	10	2	mean_followup	oxidative_stress	58	14	0.4060683840423224	0.480197837312852
GSE86216	10	2	mean_followup	hypoxia_glycolysis	58	14	0.42620828129873456	0.4651552158551469
GSE86216	10	2	persistence	endothelial_activation	58	14	0.20653743514335776	0.2708177690159406
GSE86216	10	2	persistence	smooth_muscle_contractile	58	14	0.3359394004739076	0.4044518534991278
GSE86216	10	2	persistence	inflammation	58	14	0.341817248557237	0.41448610162418104
GSE86216	10	2	persistence	extracellular_matrix	58	14	0.3279564439155069	0.4337294349118306
GSE86216	10	2	persistence	coagulation_thrombosis	58	14	0.34479631575178393	0.43613719942399065
GSE86216	10	2	persistence	lipid_handling	58	14	0.32503764599356005	0.3865537502986875
GSE86216	10	2	persistence	oxidative_stress	58	14	0.4533757059857537	0.5727347379488813
GSE86216	10	2	persistence	hypoxia_glycolysis	58	14	0.4353680745760692	0.495659689494692
GSE86216	10	2	group_mean_delta	endothelial_activation	58	14	0.23972653314397283	0.3071569864635185
GSE86216	10	2	group_mean_delta	smooth_muscle_contractile	58	14	0.3599286416890487	0.4270709153036748
GSE86216	10	2	group_mean_delta	inflammation	58	14	0.3777887015122339	0.43297853197107256
GSE86216	10	2	group_mean_delta	extracellular_matrix	58	14	0.4018565459725169	0.48290396189442586
GSE86216	10	2	group_mean_delta	coagulation_thrombosis	58	14	0.35760989559717365	0.4494414702937651
GSE86216	10	2	group_mean_delta	lipid_handling	58	14	0.33310313378036155	0.3910049433987089
GSE86216	10	2	group_mean_delta	oxidative_stress	58	14	0.4507155314517838	0.5743634523358545
GSE86216	10	2	group_mean_delta	hypoxia_glycolysis	58	14	0.4454785398819357	0.51477676836424
GSE86216	10	2	group_mean_followup	endothelial_activation	58	14	0.3934887576598336	0.4700171497673703
GSE86216	10	2	group_mean_followup	smooth_muscle_contractile	58	14	0.28596133401610846	0.3303473005515184
GSE86216	10	2	group_mean_followup	inflammation	58	14	0.43977996325182644	0.5166576596002411
GSE86216	10	2	group_mean_followup	extracellular_matrix	58	14	0.30525749211312175	0.3717369287145769
GSE86216	10	2	group_mean_followup	coagulation_thrombosis	58	14	0.22500964273065197	0.2616155773708716
GSE86216	10	2	group_mean_followup	lipid_handling	58	14	0.18092078538593073	0.22974555787339498
GSE86216	10	2	group_mean_followup	oxidative_stress	58	14	0.4060683840423224	0.480197837312852
GSE86216	10	2	group_mean_followup	hypoxia_glycolysis	58	14	0.42620828129873456	0.4651552158551469
GSE86216	10	2	delta_ridge_fixed_0.01	endothelial_activation	58	14	0.2829959382589724	0.3512172297302752
GSE86216	10	2	delta_ridge_fixed_0.01	smooth_muscle_contractile	58	14	0.28589603264192054	0.3314064279367573
GSE86216	10	2	delta_ridge_fixed_0.01	inflammation	58	14	0.3623876909085966	0.4506405211487551
GSE86216	10	2	delta_ridge_fixed_0.01	extracellular_matrix	58	14	0.30788501379853195	0.38541579634476675
GSE86216	10	2	delta_ridge_fixed_0.01	coagulation_thrombosis	58	14	0.2952880569086739	0.3551988900210296
GSE86216	10	2	delta_ridge_fixed_0.01	lipid_handling	58	14	0.186405940630269	0.25891271523296905
GSE86216	10	2	delta_ridge_fixed_0.01	oxidative_stress	58	14	0.38572874150156694	0.4545629345138419
GSE86216	10	2	delta_ridge_fixed_0.01	hypoxia_glycolysis	58	14	0.38791370692663396	0.46477896111890876
GSE86216	10	2	followup_ridge_fixed_0.01	endothelial_activation	58	14	0.28331036556663275	0.3515412681773927
GSE86216	10	2	followup_ridge_fixed_0.01	smooth_muscle_contractile	58	14	0.28589318730414864	0.33132744218973886
GSE86216	10	2	followup_ridge_fixed_0.01	inflammation	58	14	0.36235985894213324	0.4507156196981947
GSE86216	10	2	followup_ridge_fixed_0.01	extracellular_matrix	58	14	0.30793604995272134	0.38539335690310184
GSE86216	10	2	followup_ridge_fixed_0.01	coagulation_thrombosis	58	14	0.29528386752805524	0.3553024650053798
GSE86216	10	2	followup_ridge_fixed_0.01	lipid_handling	58	14	0.18633058498140948	0.2587585783544326
GSE86216	10	2	followup_ridge_fixed_0.01	oxidative_stress	58	14	0.385712566163599	0.45440845726049606
GSE86216	10	2	followup_ridge_fixed_0.01	hypoxia_glycolysis	58	14	0.3879424825585889	0.46477280490500045
GSE86216	10	2	delta_ridge_nested	endothelial_activation	58	14	0.2722767877251523	0.3381133158299983
GSE86216	10	2	delta_ridge_nested	smooth_muscle_contractile	58	14	0.2747460719940563	0.32980864990554754
GSE86216	10	2	delta_ridge_nested	inflammation	58	14	0.3467772364396975	0.4323627496674309
GSE86216	10	2	delta_ridge_nested	extracellular_matrix	58	14	0.296611993978747	0.3745804196821094
GSE86216	10	2	delta_ridge_nested	coagulation_thrombosis	58	14	0.28482161956006713	0.3269693920900078
GSE86216	10	2	delta_ridge_nested	lipid_handling	58	14	0.2103679255937078	0.26802187638889424
GSE86216	10	2	delta_ridge_nested	oxidative_stress	58	14	0.39094369937320667	0.4638824634136932
GSE86216	10	2	delta_ridge_nested	hypoxia_glycolysis	58	14	0.3693971647860036	0.44968101177183073
GSE86216	10	2	followup_ridge_nested	endothelial_activation	58	14	0.34806845375253065	0.4139137912689333
GSE86216	10	2	followup_ridge_nested	smooth_muscle_contractile	58	14	0.2726085218675432	0.31082187457226024
GSE86216	10	2	followup_ridge_nested	inflammation	58	14	0.3932626368372559	0.46386850895664067
GSE86216	10	2	followup_ridge_nested	extracellular_matrix	58	14	0.30061419839491527	0.3628731223676304
GSE86216	10	2	followup_ridge_nested	coagulation_thrombosis	58	14	0.2399499241527396	0.27430372292731775
GSE86216	10	2	followup_ridge_nested	lipid_handling	58	14	0.17289909078499216	0.2279281344863644
GSE86216	10	2	followup_ridge_nested	oxidative_stress	58	14	0.3713410872119981	0.4314337289690145
GSE86216	10	2	followup_ridge_nested	hypoxia_glycolysis	58	14	0.4081187600079323	0.4486194379850199
GSE86216	10	2	pca2_followup_nested	endothelial_activation	58	14	0.36916967157418384	0.4365305030033031
GSE86216	10	2	pca2_followup_nested	smooth_muscle_contractile	58	14	0.2647562486844229	0.3054051465931066
GSE86216	10	2	pca2_followup_nested	inflammation	58	14	0.4012612476830847	0.4877904025228403
GSE86216	10	2	pca2_followup_nested	extracellular_matrix	58	14	0.30173352958512906	0.3685251894555202
GSE86216	10	2	pca2_followup_nested	coagulation_thrombosis	58	14	0.22557862218547362	0.2548397993797459
GSE86216	10	2	pca2_followup_nested	lipid_handling	58	14	0.17758737726699136	0.2265643198638666
GSE86216	10	2	pca2_followup_nested	oxidative_stress	58	14	0.368717817209365	0.4341484342393367
GSE86216	10	2	pca2_followup_nested	hypoxia_glycolysis	58	14	0.4339515245981255	0.4725402562442464
GSE86216	10	2	shrunken_state_followup_nested	endothelial_activation	58	14	0.34069131401505887	0.4055154574196421
GSE86216	10	2	shrunken_state_followup_nested	smooth_muscle_contractile	58	14	0.2342411066883716	0.289445043367139
GSE86216	10	2	shrunken_state_followup_nested	inflammation	58	14	0.3811673572436386	0.4543661694432897
GSE86216	10	2	shrunken_state_followup_nested	extracellular_matrix	58	14	0.3141293119986777	0.37878399765890813
GSE86216	10	2	shrunken_state_followup_nested	coagulation_thrombosis	58	14	0.22772087373850317	0.2519499329339581
GSE86216	10	2	shrunken_state_followup_nested	lipid_handling	58	14	0.16999736748671687	0.2212419899235962
GSE86216	10	2	shrunken_state_followup_nested	oxidative_stress	58	14	0.3885434782834833	0.4624186625289474
GSE86216	10	2	shrunken_state_followup_nested	hypoxia_glycolysis	58	14	0.39839355304226337	0.4423951738811075
GSE86216	10	3	mean_delta	endothelial_activation	58	14	0.23656082721108548	0.3169668704881049
GSE86216	10	3	mean_delta	smooth_muscle_contractile	58	14	0.6169318823918043	0.7668817936975295
GSE86216	10	3	mean_delta	inflammation	58	14	0.3476981383384892	0.43605069847228395
GSE86216	10	3	mean_delta	extracellular_matrix	58	14	0.49556561371935953	0.6141373234201897
GSE86216	10	3	mean_delta	coagulation_thrombosis	58	14	0.5239051338548426	0.6068363041668097
GSE86216	10	3	mean_delta	lipid_handling	58	14	0.34763991381690823	0.4104726119137109
GSE86216	10	3	mean_delta	oxidative_stress	58	14	0.30546441994334683	0.3592947268076551
GSE86216	10	3	mean_delta	hypoxia_glycolysis	58	14	0.322601441946399	0.41481747858724277
GSE86216	10	3	mean_followup	endothelial_activation	58	14	0.28638414351915153	0.32873250598266046
GSE86216	10	3	mean_followup	smooth_muscle_contractile	58	14	0.3378075129466533	0.3971454376159485
GSE86216	10	3	mean_followup	inflammation	58	14	0.25382625250581975	0.34787698854835203
GSE86216	10	3	mean_followup	extracellular_matrix	58	14	0.37651057328975135	0.5069603281719332
GSE86216	10	3	mean_followup	coagulation_thrombosis	58	14	0.4480944162950502	0.5269861187696812
GSE86216	10	3	mean_followup	lipid_handling	58	14	0.26259769377888514	0.32775228732189626
GSE86216	10	3	mean_followup	oxidative_stress	58	14	0.3520981750040272	0.5057299981747809
GSE86216	10	3	mean_followup	hypoxia_glycolysis	58	14	0.2539007948359774	0.3022473179229262
GSE86216	10	3	persistence	endothelial_activation	58	14	0.23026348092588544	0.32103418193546496
GSE86216	10	3	persistence	smooth_muscle_contractile	58	14	0.6169318823918043	0.7691631338869438
GSE86216	10	3	persistence	inflammation	58	14	0.34639045534383467	0.4376135041846525
GSE86216	10	3	persistence	extracellular_matrix	58	14	0.49556561371935953	0.6336101603179413
GSE86216	10	3	persistence	coagulation_thrombosis	58	14	0.5189075466169115	0.6004528278219005
GSE86216	10	3	persistence	lipid_handling	58	14	0.3534001977864233	0.4144533013055157
GSE86216	10	3	persistence	oxidative_stress	58	14	0.28118739462697795	0.32825104201789734
GSE86216	10	3	persistence	hypoxia_glycolysis	58	14	0.2964572962890783	0.3805246776244849
GSE86216	10	3	group_mean_delta	endothelial_activation	58	14	0.23656082721108548	0.3169668704881049
GSE86216	10	3	group_mean_delta	smooth_muscle_contractile	58	14	0.6169318823918043	0.7668817936975295
GSE86216	10	3	group_mean_delta	inflammation	58	14	0.3476981383384892	0.43605069847228395
GSE86216	10	3	group_mean_delta	extracellular_matrix	58	14	0.49556561371935953	0.6141373234201897
GSE86216	10	3	group_mean_delta	coagulation_thrombosis	58	14	0.5239051338548426	0.6068363041668097
GSE86216	10	3	group_mean_delta	lipid_handling	58	14	0.34763991381690823	0.4104726119137109
GSE86216	10	3	group_mean_delta	oxidative_stress	58	14	0.30546441994334683	0.3592947268076551
GSE86216	10	3	group_mean_delta	hypoxia_glycolysis	58	14	0.322601441946399	0.41481747858724277
GSE86216	10	3	group_mean_followup	endothelial_activation	58	14	0.28638414351915153	0.32873250598266046
GSE86216	10	3	group_mean_followup	smooth_muscle_contractile	58	14	0.3378075129466533	0.3971454376159485
GSE86216	10	3	group_mean_followup	inflammation	58	14	0.25382625250581975	0.34787698854835203
GSE86216	10	3	group_mean_followup	extracellular_matrix	58	14	0.37651057328975135	0.5069603281719332
GSE86216	10	3	group_mean_followup	coagulation_thrombosis	58	14	0.4480944162950502	0.5269861187696812
GSE86216	10	3	group_mean_followup	lipid_handling	58	14	0.26259769377888514	0.32775228732189626
GSE86216	10	3	group_mean_followup	oxidative_stress	58	14	0.3520981750040272	0.5057299981747809
GSE86216	10	3	group_mean_followup	hypoxia_glycolysis	58	14	0.2539007948359774	0.3022473179229262
GSE86216	10	3	delta_ridge_fixed_0.01	endothelial_activation	58	14	0.22069792389191162	0.27408760196404025
GSE86216	10	3	delta_ridge_fixed_0.01	smooth_muscle_contractile	58	14	0.39970842399876055	0.44240946780700424
GSE86216	10	3	delta_ridge_fixed_0.01	inflammation	58	14	0.24799564824881612	0.3261026582488182
GSE86216	10	3	delta_ridge_fixed_0.01	extracellular_matrix	58	14	0.4385130649596845	0.544240549780614
GSE86216	10	3	delta_ridge_fixed_0.01	coagulation_thrombosis	58	14	0.49791685570295857	0.5759419276497902
GSE86216	10	3	delta_ridge_fixed_0.01	lipid_handling	58	14	0.30205263381385744	0.36688743495778703
GSE86216	10	3	delta_ridge_fixed_0.01	oxidative_stress	58	14	0.26464330590887813	0.39594358157353815
GSE86216	10	3	delta_ridge_fixed_0.01	hypoxia_glycolysis	58	14	0.3369665110279884	0.427318655733058
GSE86216	10	3	followup_ridge_fixed_0.01	endothelial_activation	58	14	0.22102233103565405	0.2742328211408638
GSE86216	10	3	followup_ridge_fixed_0.01	smooth_muscle_contractile	58	14	0.3993656804358094	0.44208285770461925
GSE86216	10	3	followup_ridge_fixed_0.01	inflammation	58	14	0.24780405749421133	0.32586816782786304
GSE86216	10	3	followup_ridge_fixed_0.01	extracellular_matrix	58	14	0.4383647682920281	0.5442024774432976
GSE86216	10	3	followup_ridge_fixed_0.01	coagulation_thrombosis	58	14	0.49769029104570234	0.5756683009062089
GSE86216	10	3	followup_ridge_fixed_0.01	lipid_handling	58	14	0.30204008751435285	0.3668326021815224
GSE86216	10	3	followup_ridge_fixed_0.01	oxidative_stress	58	14	0.2645121162460253	0.39611072713129175
GSE86216	10	3	followup_ridge_fixed_0.01	hypoxia_glycolysis	58	14	0.3368564630086154	0.42734106977112
GSE86216	10	3	delta_ridge_nested	endothelial_activation	58	14	0.2079683222700488	0.26920110514003354
GSE86216	10	3	delta_ridge_nested	smooth_muscle_contractile	58	14	0.4390951145878064	0.48649136151529604
GSE86216	10	3	delta_ridge_nested	inflammation	58	14	0.2594567241087344	0.3294272586934055
GSE86216	10	3	delta_ridge_nested	extracellular_matrix	58	14	0.443005648054935	0.544180674606816
GSE86216	10	3	delta_ridge_nested	coagulation_thrombosis	58	14	0.4982424330619891	0.5829863789985954
GSE86216	10	3	delta_ridge_nested	lipid_handling	58	14	0.2964590337862658	0.35910464312842394
GSE86216	10	3	delta_ridge_nested	oxidative_stress	58	14	0.2701754221853301	0.3784724560942955
GSE86216	10	3	delta_ridge_nested	hypoxia_glycolysis	58	14	0.30325478055310634	0.3810650591573164
GSE86216	10	3	followup_ridge_nested	endothelial_activation	58	14	0.21959518005837508	0.2772594860286492
GSE86216	10	3	followup_ridge_nested	smooth_muscle_contractile	58	14	0.395271376529922	0.43742678739545865
GSE86216	10	3	followup_ridge_nested	inflammation	58	14	0.23597576644612245	0.30047307177832167
GSE86216	10	3	followup_ridge_nested	extracellular_matrix	58	14	0.4198473426582732	0.5340930322654434
GSE86216	10	3	followup_ridge_nested	coagulation_thrombosis	58	14	0.4692224070716368	0.5487377594806617
GSE86216	10	3	followup_ridge_nested	lipid_handling	58	14	0.2911673866309902	0.3481049640949231
GSE86216	10	3	followup_ridge_nested	oxidative_stress	58	14	0.2629561146828898	0.4033607698192018
GSE86216	10	3	followup_ridge_nested	hypoxia_glycolysis	58	14	0.28688733798337546	0.3842916109075663
GSE86216	10	3	pca2_followup_nested	endothelial_activation	58	14	0.27547800647267506	0.3228340365907152
GSE86216	10	3	pca2_followup_nested	smooth_muscle_contractile	58	14	0.40792240603710156	0.4516495015898698
GSE86216	10	3	pca2_followup_nested	inflammation	58	14	0.29222823932982545	0.40399004975923075
GSE86216	10	3	pca2_followup_nested	extracellular_matrix	58	14	0.3981550145326635	0.5192676283501484
GSE86216	10	3	pca2_followup_nested	coagulation_thrombosis	58	14	0.4329390531467448	0.5023314616127393
GSE86216	10	3	pca2_followup_nested	lipid_handling	58	14	0.2553494471598306	0.3151584644392534
GSE86216	10	3	pca2_followup_nested	oxidative_stress	58	14	0.2837934599763887	0.4304522168959177
GSE86216	10	3	pca2_followup_nested	hypoxia_glycolysis	58	14	0.26752593502864114	0.3245797610001133
GSE86216	10	3	shrunken_state_followup_nested	endothelial_activation	58	14	0.2312172974410596	0.2842427778161307
GSE86216	10	3	shrunken_state_followup_nested	smooth_muscle_contractile	58	14	0.47005068093949715	0.5375326877461953
GSE86216	10	3	shrunken_state_followup_nested	inflammation	58	14	0.2513673524939782	0.3291399763954828
GSE86216	10	3	shrunken_state_followup_nested	extracellular_matrix	58	14	0.42304843795249264	0.5449199905241215
GSE86216	10	3	shrunken_state_followup_nested	coagulation_thrombosis	58	14	0.4453966301969904	0.526358401459978
GSE86216	10	3	shrunken_state_followup_nested	lipid_handling	58	14	0.28038042639050237	0.33666025078888456
GSE86216	10	3	shrunken_state_followup_nested	oxidative_stress	58	14	0.27642665590669707	0.37112064718460824
GSE86216	10	3	shrunken_state_followup_nested	hypoxia_glycolysis	58	14	0.23167033596778033	0.28922863363630785
GSE86216	10	4	mean_delta	endothelial_activation	58	14	0.36327271986983867	0.4446316743462456
GSE86216	10	4	mean_delta	smooth_muscle_contractile	58	14	0.37786650464817645	0.45383042264777473
GSE86216	10	4	mean_delta	inflammation	58	14	0.28646621020035684	0.35590202426750245
GSE86216	10	4	mean_delta	extracellular_matrix	58	14	0.44826472882132873	0.5585017967091019
GSE86216	10	4	mean_delta	coagulation_thrombosis	58	14	0.3906167984897433	0.4704293871663782
GSE86216	10	4	mean_delta	lipid_handling	58	14	0.3929987617695371	0.4580711098281838
GSE86216	10	4	mean_delta	oxidative_stress	58	14	0.38726380523671283	0.4602673748874371
GSE86216	10	4	mean_delta	hypoxia_glycolysis	58	14	0.5579244060748315	0.704493210442236
GSE86216	10	4	mean_followup	endothelial_activation	58	14	0.3505125444884446	0.4056039600607558
GSE86216	10	4	mean_followup	smooth_muscle_contractile	58	14	0.29792717657546836	0.3475178021626958
GSE86216	10	4	mean_followup	inflammation	58	14	0.43186949805309627	0.5619630011242196
GSE86216	10	4	mean_followup	extracellular_matrix	58	14	0.3819990387155635	0.42118616596808534
GSE86216	10	4	mean_followup	coagulation_thrombosis	58	14	0.21265539334459613	0.26992526648419785
GSE86216	10	4	mean_followup	lipid_handling	58	14	0.3001930606307304	0.3705111522941886
GSE86216	10	4	mean_followup	oxidative_stress	58	14	0.39261266562864944	0.4889906144519828
GSE86216	10	4	mean_followup	hypoxia_glycolysis	58	14	0.4426855230203009	0.5402071574033315
GSE86216	10	4	persistence	endothelial_activation	58	14	0.36498988980406655	0.4460031038002755
GSE86216	10	4	persistence	smooth_muscle_contractile	58	14	0.3813683259169905	0.46178587705165147
GSE86216	10	4	persistence	inflammation	58	14	0.30238842162945856	0.3645795334697339
GSE86216	10	4	persistence	extracellular_matrix	58	14	0.461419408792627	0.5726941077365568
GSE86216	10	4	persistence	coagulation_thrombosis	58	14	0.3906167984897433	0.4709731455677997
GSE86216	10	4	persistence	lipid_handling	58	14	0.3929987617695371	0.4593792949433143
GSE86216	10	4	persistence	oxidative_stress	58	14	0.3872638052367129	0.4605524846514931
GSE86216	10	4	persistence	hypoxia_glycolysis	58	14	0.534643250445915	0.6845118421905457
GSE86216	10	4	group_mean_delta	endothelial_activation	58	14	0.36327271986983867	0.4446316743462456
GSE86216	10	4	group_mean_delta	smooth_muscle_contractile	58	14	0.37786650464817645	0.45383042264777473
GSE86216	10	4	group_mean_delta	inflammation	58	14	0.28646621020035684	0.35590202426750245
GSE86216	10	4	group_mean_delta	extracellular_matrix	58	14	0.44826472882132873	0.5585017967091019
GSE86216	10	4	group_mean_delta	coagulation_thrombosis	58	14	0.3906167984897433	0.4704293871663782
GSE86216	10	4	group_mean_delta	lipid_handling	58	14	0.3929987617695371	0.4580711098281838
GSE86216	10	4	group_mean_delta	oxidative_stress	58	14	0.38726380523671283	0.4602673748874371
GSE86216	10	4	group_mean_delta	hypoxia_glycolysis	58	14	0.5579244060748315	0.704493210442236
GSE86216	10	4	group_mean_followup	endothelial_activation	58	14	0.3505125444884446	0.4056039600607558
GSE86216	10	4	group_mean_followup	smooth_muscle_contractile	58	14	0.29792717657546836	0.3475178021626958
GSE86216	10	4	group_mean_followup	inflammation	58	14	0.43186949805309627	0.5619630011242196
GSE86216	10	4	group_mean_followup	extracellular_matrix	58	14	0.3819990387155635	0.42118616596808534
GSE86216	10	4	group_mean_followup	coagulation_thrombosis	58	14	0.21265539334459613	0.26992526648419785
GSE86216	10	4	group_mean_followup	lipid_handling	58	14	0.3001930606307304	0.3705111522941886
GSE86216	10	4	group_mean_followup	oxidative_stress	58	14	0.39261266562864944	0.4889906144519828
GSE86216	10	4	group_mean_followup	hypoxia_glycolysis	58	14	0.4426855230203009	0.5402071574033315
GSE86216	10	4	delta_ridge_fixed_0.01	endothelial_activation	58	14	0.33094031676124647	0.3991186593827971
GSE86216	10	4	delta_ridge_fixed_0.01	smooth_muscle_contractile	58	14	0.28992958594509627	0.3225088457469282
GSE86216	10	4	delta_ridge_fixed_0.01	inflammation	58	14	0.30845593131925414	0.3939463440660767
GSE86216	10	4	delta_ridge_fixed_0.01	extracellular_matrix	58	14	0.39996066005791925	0.43605941239879803
GSE86216	10	4	delta_ridge_fixed_0.01	coagulation_thrombosis	58	14	0.24206853862934782	0.30903504341642063
GSE86216	10	4	delta_ridge_fixed_0.01	lipid_handling	58	14	0.30326037520244026	0.3721739219206358
GSE86216	10	4	delta_ridge_fixed_0.01	oxidative_stress	58	14	0.3476572803026992	0.4090443907613623
GSE86216	10	4	delta_ridge_fixed_0.01	hypoxia_glycolysis	58	14	0.4757148541943474	0.5234045327729302
GSE86216	10	4	followup_ridge_fixed_0.01	endothelial_activation	58	14	0.3307194693175591	0.3988050339159294
GSE86216	10	4	followup_ridge_fixed_0.01	smooth_muscle_contractile	58	14	0.28994239084150963	0.32247819224638846
GSE86216	10	4	followup_ridge_fixed_0.01	inflammation	58	14	0.3086845612856388	0.3942423289392261
GSE86216	10	4	followup_ridge_fixed_0.01	extracellular_matrix	58	14	0.40009750227840535	0.4362155297095416
GSE86216	10	4	followup_ridge_fixed_0.01	coagulation_thrombosis	58	14	0.24218273997422549	0.30906060131306357
GSE86216	10	4	followup_ridge_fixed_0.01	lipid_handling	58	14	0.30324592808164924	0.3723614967054244
GSE86216	10	4	followup_ridge_fixed_0.01	oxidative_stress	58	14	0.3474485643144174	0.4089152706782003
GSE86216	10	4	followup_ridge_fixed_0.01	hypoxia_glycolysis	58	14	0.4755418718270977	0.5231469093991066
GSE86216	10	4	delta_ridge_nested	endothelial_activation	58	14	0.3322433832259373	0.4043414431174182
GSE86216	10	4	delta_ridge_nested	smooth_muscle_contractile	58	14	0.2856052832086105	0.32769580973375473
GSE86216	10	4	delta_ridge_nested	inflammation	58	14	0.29268734154882775	0.35179584706948397
GSE86216	10	4	delta_ridge_nested	extracellular_matrix	58	14	0.37821441471824	0.41265838000702104
GSE86216	10	4	delta_ridge_nested	coagulation_thrombosis	58	14	0.22566667334427404	0.29579028489689635
GSE86216	10	4	delta_ridge_nested	lipid_handling	58	14	0.30605518320453456	0.36397756662459346
GSE86216	10	4	delta_ridge_nested	oxidative_stress	58	14	0.3509215124619942	0.4088414667647536
GSE86216	10	4	delta_ridge_nested	hypoxia_glycolysis	58	14	0.48398461057108527	0.5405263986222495
GSE86216	10	4	followup_ridge_nested	endothelial_activation	58	14	0.3250910973214448	0.3563465833262903
GSE86216	10	4	followup_ridge_nested	smooth_muscle_contractile	58	14	0.28871574006967854	0.32204534529414597
GSE86216	10	4	followup_ridge_nested	inflammation	58	14	0.3588919193773002	0.44807019008041515
GSE86216	10	4	followup_ridge_nested	extracellular_matrix	58	14	0.37745138122625216	0.4040350793686854
GSE86216	10	4	followup_ridge_nested	coagulation_thrombosis	58	14	0.2212389935311831	0.2714694201842954
GSE86216	10	4	followup_ridge_nested	lipid_handling	58	14	0.29761022489281147	0.37073796255287333
GSE86216	10	4	followup_ridge_nested	oxidative_stress	58	14	0.3285162819916005	0.39039306143309754
GSE86216	10	4	followup_ridge_nested	hypoxia_glycolysis	58	14	0.42777526235792684	0.4952152907911877
GSE86216	10	4	pca2_followup_nested	endothelial_activation	58	14	0.3333887563826102	0.3767410329427581
GSE86216	10	4	pca2_followup_nested	smooth_muscle_contractile	58	14	0.2760343682826626	0.3234799002883204
GSE86216	10	4	pca2_followup_nested	inflammation	58	14	0.37363997819245803	0.4487682727242244
GSE86216	10	4	pca2_followup_nested	extracellular_matrix	58	14	0.369574319212473	0.40151953883592834
GSE86216	10	4	pca2_followup_nested	coagulation_thrombosis	58	14	0.22271792262747744	0.273329625819336
GSE86216	10	4	pca2_followup_nested	lipid_handling	58	14	0.3090495469583355	0.3733722550369923
GSE86216	10	4	pca2_followup_nested	oxidative_stress	58	14	0.30938395434675836	0.38798411176953285
GSE86216	10	4	pca2_followup_nested	hypoxia_glycolysis	58	14	0.44122776134077385	0.5399699043804211
GSE86216	10	4	shrunken_state_followup_nested	endothelial_activation	58	14	0.33695878316898825	0.3721413304335833
GSE86216	10	4	shrunken_state_followup_nested	smooth_muscle_contractile	58	14	0.26037520802276415	0.3123903747625788
GSE86216	10	4	shrunken_state_followup_nested	inflammation	58	14	0.351051828486304	0.44336627612010926
GSE86216	10	4	shrunken_state_followup_nested	extracellular_matrix	58	14	0.3717120272929088	0.4220348144836302
GSE86216	10	4	shrunken_state_followup_nested	coagulation_thrombosis	58	14	0.2124271183115316	0.2543639309146855
GSE86216	10	4	shrunken_state_followup_nested	lipid_handling	58	14	0.3164000371853857	0.3713147446111691
GSE86216	10	4	shrunken_state_followup_nested	oxidative_stress	58	14	0.32659311598487667	0.40181409361633647
GSE86216	10	4	shrunken_state_followup_nested	hypoxia_glycolysis	58	14	0.4283229394791168	0.5051353673975704
GSE86216	11	0	mean_delta	endothelial_activation	57	15	0.4057342842664049	0.4556910410436832
GSE86216	11	0	mean_delta	smooth_muscle_contractile	57	15	0.4586818356129687	0.5938058755636699
GSE86216	11	0	mean_delta	inflammation	57	15	0.44169971794819146	0.537821379681692
GSE86216	11	0	mean_delta	extracellular_matrix	57	15	0.511707598672946	0.5769481811993695
GSE86216	11	0	mean_delta	coagulation_thrombosis	57	15	0.37793824295416206	0.45591832329725784
GSE86216	11	0	mean_delta	lipid_handling	57	15	0.4391305325396038	0.5206186436057323
GSE86216	11	0	mean_delta	oxidative_stress	57	15	0.3281210500847245	0.41715438955641937
GSE86216	11	0	mean_delta	hypoxia_glycolysis	57	15	0.3778639844650886	0.507999044408842
GSE86216	11	0	mean_followup	endothelial_activation	57	15	0.3113619419725337	0.4004487538057071
GSE86216	11	0	mean_followup	smooth_muscle_contractile	57	15	0.3074047606287818	0.38902943305111487
GSE86216	11	0	mean_followup	inflammation	57	15	0.4271770563821298	0.5221584385782759
GSE86216	11	0	mean_followup	extracellular_matrix	57	15	0.37153598228151086	0.4442429827021773
GSE86216	11	0	mean_followup	coagulation_thrombosis	57	15	0.4033273972350281	0.48883438444733224
GSE86216	11	0	mean_followup	lipid_handling	57	15	0.3095816269272235	0.35137143766219986
GSE86216	11	0	mean_followup	oxidative_stress	57	15	0.24908186406837082	0.3176530409177383
GSE86216	11	0	mean_followup	hypoxia_glycolysis	57	15	0.49661644622189305	0.6463157404292481
GSE86216	11	0	persistence	endothelial_activation	57	15	0.40249337267274127	0.4597184063857236
GSE86216	11	0	persistence	smooth_muscle_contractile	57	15	0.45747039062498057	0.5988952000908633
GSE86216	11	0	persistence	inflammation	57	15	0.4439488667211995	0.5417121846272713
GSE86216	11	0	persistence	extracellular_matrix	57	15	0.5061186430961739	0.5862877177055513
GSE86216	11	0	persistence	coagulation_thrombosis	57	15	0.3759455171708925	0.454432558312643
GSE86216	11	0	persistence	lipid_handling	57	15	0.4409034155580527	0.520434457729657
GSE86216	11	0	persistence	oxidative_stress	57	15	0.32365958681423634	0.4117922661360392
GSE86216	11	0	persistence	hypoxia_glycolysis	57	15	0.3832887985064233	0.503205757136643
GSE86216	11	0	group_mean_delta	endothelial_activation	57	15	0.4057342842664049	0.4556910410436832
GSE86216	11	0	group_mean_delta	smooth_muscle_contractile	57	15	0.4586818356129687	0.5938058755636699
GSE86216	11	0	group_mean_delta	inflammation	57	15	0.44169971794819146	0.537821379681692
GSE86216	11	0	group_mean_delta	extracellular_matrix	57	15	0.511707598672946	0.5769481811993695
GSE86216	11	0	group_mean_delta	coagulation_thrombosis	57	15	0.37793824295416206	0.45591832329725784
GSE86216	11	0	group_mean_delta	lipid_handling	57	15	0.4391305325396038	0.5206186436057323
GSE86216	11	0	group_mean_delta	oxidative_stress	57	15	0.3281210500847245	0.41715438955641937
GSE86216	11	0	group_mean_delta	hypoxia_glycolysis	57	15	0.3778639844650886	0.507999044408842
GSE86216	11	0	group_mean_followup	endothelial_activation	57	15	0.3113619419725337	0.4004487538057071
GSE86216	11	0	group_mean_followup	smooth_muscle_contractile	57	15	0.3074047606287818	0.38902943305111487
GSE86216	11	0	group_mean_followup	inflammation	57	15	0.4271770563821298	0.5221584385782759
GSE86216	11	0	group_mean_followup	extracellular_matrix	57	15	0.37153598228151086	0.4442429827021773
GSE86216	11	0	group_mean_followup	coagulation_thrombosis	57	15	0.4033273972350281	0.48883438444733224
GSE86216	11	0	group_mean_followup	lipid_handling	57	15	0.3095816269272235	0.35137143766219986
GSE86216	11	0	group_mean_followup	oxidative_stress	57	15	0.24908186406837082	0.3176530409177383
GSE86216	11	0	group_mean_followup	hypoxia_glycolysis	57	15	0.49661644622189305	0.6463157404292481
GSE86216	11	0	delta_ridge_fixed_0.01	endothelial_activation	57	15	0.3539131842885287	0.418330421466585
GSE86216	11	0	delta_ridge_fixed_0.01	smooth_muscle_contractile	57	15	0.3171367079280686	0.377006995697484
GSE86216	11	0	delta_ridge_fixed_0.01	inflammation	57	15	0.3650123382879828	0.4688395870711268
GSE86216	11	0	delta_ridge_fixed_0.01	extracellular_matrix	57	15	0.37229739208659784	0.45162811148455495
GSE86216	11	0	delta_ridge_fixed_0.01	coagulation_thrombosis	57	15	0.41338726716052404	0.5161319535380509
GSE86216	11	0	delta_ridge_fixed_0.01	lipid_handling	57	15	0.3109476930629324	0.40252219344024565
GSE86216	11	0	delta_ridge_fixed_0.01	oxidative_stress	57	15	0.3200454269319575	0.40248216462320824
GSE86216	11	0	delta_ridge_fixed_0.01	hypoxia_glycolysis	57	15	0.4634259465638811	0.5483799424308977
GSE86216	11	0	followup_ridge_fixed_0.01	endothelial_activation	57	15	0.353730185745569	0.4181826975897577
GSE86216	11	0	followup_ridge_fixed_0.01	smooth_muscle_contractile	57	15	0.31734434923204907	0.3770109823754671
GSE86216	11	0	followup_ridge_fixed_0.01	inflammation	57	15	0.3652023369769434	0.4690024823940083
GSE86216	11	0	followup_ridge_fixed_0.01	extracellular_matrix	57	15	0.3719636907179348	0.4514176654972697
GSE86216	11	0	followup_ridge_fixed_0.01	coagulation_thrombosis	57	15	0.41352479478623133	0.5163692400209706
GSE86216	11	0	followup_ridge_fixed_0.01	lipid_handling	57	15	0.3107322701831172	0.40225568767622605
GSE86216	11	0	followup_ridge_fixed_0.01	oxidative_stress	57	15	0.3200757135035822	0.40244939242709576
GSE86216	11	0	followup_ridge_fixed_0.01	hypoxia_glycolysis	57	15	0.463644211716444	0.5486282598954102
GSE86216	11	0	delta_ridge_nested	endothelial_activation	57	15	0.3553788921565136	0.4241796431961851
GSE86216	11	0	delta_ridge_nested	smooth_muscle_contractile	57	15	0.31015075907212175	0.38748479240919775
GSE86216	11	0	delta_ridge_nested	inflammation	57	15	0.3619879037819741	0.45835106520994334
GSE86216	11	0	delta_ridge_nested	extracellular_matrix	57	15	0.38799293818777336	0.4592810729609128
GSE86216	11	0	delta_ridge_nested	coagulation_thrombosis	57	15	0.40807872440744514	0.4792370488787928
GSE86216	11	0	delta_ridge_nested	lipid_handling	57	15	0.3292326229520041	0.41585918800830113
GSE86216	11	0	delta_ridge_nested	oxidative_stress	57	15	0.304527800082763	0.3931947887213415
GSE86216	11	0	delta_ridge_nested	hypoxia_glycolysis	57	15	0.43214339281077846	0.5267570725905552
GSE86216	11	0	followup_ridge_nested	endothelial_activation	57	15	0.30806284947892154	0.4012008872106525
GSE86216	11	0	followup_ridge_nested	smooth_muscle_contractile	57	15	0.2990162890842976	0.3750184519692817
GSE86216	11	0	followup_ridge_nested	inflammation	57	15	0.43403919026472054	0.5093057312648048
GSE86216	11	0	followup_ridge_nested	extracellular_matrix	57	15	0.3650591286054209	0.43371338006734983
GSE86216	11	0	followup_ridge_nested	coagulation_thrombosis	57	15	0.40183151464926997	0.4901903970082112
GSE86216	11	0	followup_ridge_nested	lipid_handling	57	15	0.3073392271317191	0.3560800680106178
GSE86216	11	0	followup_ridge_nested	oxidative_stress	57	15	0.2596263617447371	0.33212925025840656
GSE86216	11	0	followup_ridge_nested	hypoxia_glycolysis	57	15	0.4834419654596396	0.616824305750481
GSE86216	11	0	pca2_followup_nested	endothelial_activation	57	15	0.315984735717543	0.42498045501054493
GSE86216	11	0	pca2_followup_nested	smooth_muscle_contractile	57	15	0.2857038587461084	0.3649884882805079
GSE86216	11	0	pca2_followup_nested	inflammation	57	15	0.4805297253535484	0.5561694234678581
GSE86216	11	0	pca2_followup_nested	extracellular_matrix	57	15	0.3636546318148232	0.4282706274686318
GSE86216	11	0	pca2_followup_nested	coagulation_thrombosis	57	15	0.3944090173260039	0.4781586905989924
GSE86216	11	0	pca2_followup_nested	lipid_handling	57	15	0.3040783391795723	0.34556242174094676
GSE86216	11	0	pca2_followup_nested	oxidative_stress	57	15	0.2586289933711622	0.3229016724680812
GSE86216	11	0	pca2_followup_nested	hypoxia_glycolysis	57	15	0.5127202504536311	0.6493053830051142
GSE86216	11	0	shrunken_state_followup_nested	endothelial_activation	57	15	0.31876556478410895	0.40036065858153996
GSE86216	11	0	shrunken_state_followup_nested	smooth_muscle_contractile	57	15	0.31131095192472835	0.4005127707367043
GSE86216	11	0	shrunken_state_followup_nested	inflammation	57	15	0.40002571971607037	0.4857274643390318
GSE86216	11	0	shrunken_state_followup_nested	extracellular_matrix	57	15	0.38512816741757366	0.4552762286380772
GSE86216	11	0	shrunken_state_followup_nested	coagulation_thrombosis	57	15	0.37501345925417745	0.4523487740139405
GSE86216	11	0	shrunken_state_followup_nested	lipid_handling	57	15	0.3160396841526964	0.36439235266457176
GSE86216	11	0	shrunken_state_followup_nested	oxidative_stress	57	15	0.230660843109725	0.30835215982619973
GSE86216	11	0	shrunken_state_followup_nested	hypoxia_glycolysis	57	15	0.4628979097958642	0.5870222906821014
GSE86216	11	1	mean_delta	endothelial_activation	57	15	0.20060804554472092	0.2814716873056381
GSE86216	11	1	mean_delta	smooth_muscle_contractile	57	15	0.3544669910106593	0.476887355244353
GSE86216	11	1	mean_delta	inflammation	57	15	0.4450116845379469	0.5562474298815668
GSE86216	11	1	mean_delta	extracellular_matrix	57	15	0.45310909298769736	0.5798705545635254
GSE86216	11	1	mean_delta	coagulation_thrombosis	57	15	0.28818458501619953	0.3932014760540589
GSE86216	11	1	mean_delta	lipid_handling	57	15	0.33395173730662203	0.40496682661663025
GSE86216	11	1	mean_delta	oxidative_stress	57	15	0.43286302046077696	0.5931357847341856
GSE86216	11	1	mean_delta	hypoxia_glycolysis	57	15	0.37850309558160483	0.4717227830753512
GSE86216	11	1	mean_followup	endothelial_activation	57	15	0.22149500394948904	0.2587816897529687
GSE86216	11	1	mean_followup	smooth_muscle_contractile	57	15	0.2841086158101137	0.33581479939936754
GSE86216	11	1	mean_followup	inflammation	57	15	0.5278625067115422	0.6615060325649117
GSE86216	11	1	mean_followup	extracellular_matrix	57	15	0.37246407310303203	0.44129000707074606
GSE86216	11	1	mean_followup	coagulation_thrombosis	57	15	0.227414098299776	0.3119069300762577
GSE86216	11	1	mean_followup	lipid_handling	57	15	0.28860021603497177	0.3725767859667663
GSE86216	11	1	mean_followup	oxidative_stress	57	15	0.35092622679932045	0.4567363068645153
GSE86216	11	1	mean_followup	hypoxia_glycolysis	57	15	0.39530574095012994	0.47708141781044505
GSE86216	11	1	persistence	endothelial_activation	57	15	0.20089489435585495	0.2957127785816322
GSE86216	11	1	persistence	smooth_muscle_contractile	57	15	0.36078621918579473	0.47138006357715756
GSE86216	11	1	persistence	inflammation	57	15	0.44739085531508516	0.5465744165472667
GSE86216	11	1	persistence	extracellular_matrix	57	15	0.4529453404647116	0.5936918753784588
GSE86216	11	1	persistence	coagulation_thrombosis	57	15	0.2881977329983697	0.3932406107358792
GSE86216	11	1	persistence	lipid_handling	57	15	0.314564233029414	0.38150169101541576
GSE86216	11	1	persistence	oxidative_stress	57	15	0.43256286915613057	0.593524085622696
GSE86216	11	1	persistence	hypoxia_glycolysis	57	15	0.3758133022041745	0.47594628687821317
GSE86216	11	1	group_mean_delta	endothelial_activation	57	15	0.20060804554472092	0.2814716873056381
GSE86216	11	1	group_mean_delta	smooth_muscle_contractile	57	15	0.3544669910106593	0.476887355244353
GSE86216	11	1	group_mean_delta	inflammation	57	15	0.4450116845379469	0.5562474298815668
GSE86216	11	1	group_mean_delta	extracellular_matrix	57	15	0.45310909298769736	0.5798705545635254
GSE86216	11	1	group_mean_delta	coagulation_thrombosis	57	15	0.28818458501619953	0.3932014760540589
GSE86216	11	1	group_mean_delta	lipid_handling	57	15	0.33395173730662203	0.40496682661663025
GSE86216	11	1	group_mean_delta	oxidative_stress	57	15	0.43286302046077696	0.5931357847341856
GSE86216	11	1	group_mean_delta	hypoxia_glycolysis	57	15	0.37850309558160483	0.4717227830753512
GSE86216	11	1	group_mean_followup	endothelial_activation	57	15	0.22149500394948904	0.2587816897529687
GSE86216	11	1	group_mean_followup	smooth_muscle_contractile	57	15	0.2841086158101137	0.33581479939936754
GSE86216	11	1	group_mean_followup	inflammation	57	15	0.5278625067115422	0.6615060325649117
GSE86216	11	1	group_mean_followup	extracellular_matrix	57	15	0.37246407310303203	0.44129000707074606
GSE86216	11	1	group_mean_followup	coagulation_thrombosis	57	15	0.227414098299776	0.3119069300762577
GSE86216	11	1	group_mean_followup	lipid_handling	57	15	0.28860021603497177	0.3725767859667663
GSE86216	11	1	group_mean_followup	oxidative_stress	57	15	0.35092622679932045	0.4567363068645153
GSE86216	11	1	group_mean_followup	hypoxia_glycolysis	57	15	0.39530574095012994	0.47708141781044505
GSE86216	11	1	delta_ridge_fixed_0.01	endothelial_activation	57	15	0.1569947928349825	0.20063565252576537
GSE86216	11	1	delta_ridge_fixed_0.01	smooth_muscle_contractile	57	15	0.2603647034839571	0.2968870881753397
GSE86216	11	1	delta_ridge_fixed_0.01	inflammation	57	15	0.5204878191941759	0.6528918386058836
GSE86216	11	1	delta_ridge_fixed_0.01	extracellular_matrix	57	15	0.4135520637123047	0.4600428261860769
GSE86216	11	1	delta_ridge_fixed_0.01	coagulation_thrombosis	57	15	0.2607157025499313	0.3094150405261285
GSE86216	11	1	delta_ridge_fixed_0.01	lipid_handling	57	15	0.32312359722627815	0.4064102550093713
GSE86216	11	1	delta_ridge_fixed_0.01	oxidative_stress	57	15	0.38432269358965215	0.48867983669973597
GSE86216	11	1	delta_ridge_fixed_0.01	hypoxia_glycolysis	57	15	0.35701092558078157	0.39417519562442305
GSE86216	11	1	followup_ridge_fixed_0.01	endothelial_activation	57	15	0.15695395242575316	0.20070282572518672
GSE86216	11	1	followup_ridge_fixed_0.01	smooth_muscle_contractile	57	15	0.26038724656070267	0.29682590856133145
GSE86216	11	1	followup_ridge_fixed_0.01	inflammation	57	15	0.5205834927553242	0.6528767045492844
GSE86216	11	1	followup_ridge_fixed_0.01	extracellular_matrix	57	15	0.41356972520485347	0.4600386244394865
GSE86216	11	1	followup_ridge_fixed_0.01	coagulation_thrombosis	57	15	0.2607344101994082	0.30940038752309246
GSE86216	11	1	followup_ridge_fixed_0.01	lipid_handling	57	15	0.3233164601094532	0.4066559322385597
GSE86216	11	1	followup_ridge_fixed_0.01	oxidative_stress	57	15	0.3843554943871054	0.4884717780513736
GSE86216	11	1	followup_ridge_fixed_0.01	hypoxia_glycolysis	57	15	0.3571258848639015	0.3942923428345428
GSE86216	11	1	delta_ridge_nested	endothelial_activation	57	15	0.1627369821210388	0.20159798533035414
GSE86216	11	1	delta_ridge_nested	smooth_muscle_contractile	57	15	0.27256080234188496	0.3185573073825475
GSE86216	11	1	delta_ridge_nested	inflammation	57	15	0.4849860311033536	0.6259841254791257
GSE86216	11	1	delta_ridge_nested	extracellular_matrix	57	15	0.41297480326233227	0.4591448173977714
GSE86216	11	1	delta_ridge_nested	coagulation_thrombosis	57	15	0.25319957721922287	0.31590117754439423
GSE86216	11	1	delta_ridge_nested	lipid_handling	57	15	0.3028931500625779	0.3777208098792498
GSE86216	11	1	delta_ridge_nested	oxidative_stress	57	15	0.3818280625179024	0.503448987791137
GSE86216	11	1	delta_ridge_nested	hypoxia_glycolysis	57	15	0.33549354361191236	0.37862973739232175
GSE86216	11	1	followup_ridge_nested	endothelial_activation	57	15	0.18464618820404058	0.2249084729840689
GSE86216	11	1	followup_ridge_nested	smooth_muscle_contractile	57	15	0.27998897066444567	0.3206431312899422
GSE86216	11	1	followup_ridge_nested	inflammation	57	15	0.5077131103759619	0.636756246466076
GSE86216	11	1	followup_ridge_nested	extracellular_matrix	57	15	0.3906384713445449	0.44790349052539935
GSE86216	11	1	followup_ridge_nested	coagulation_thrombosis	57	15	0.23456089672321845	0.30314337706080674
GSE86216	11	1	followup_ridge_nested	lipid_handling	57	15	0.29882360646522704	0.37771031104021185
GSE86216	11	1	followup_ridge_nested	oxidative_stress	57	15	0.36535443238578386	0.4584261799029919
GSE86216	11	1	followup_ridge_nested	hypoxia_glycolysis	57	15	0.3667562165681856	0.4352891065063904
GSE86216	11	1	pca2_followup_nested	endothelial_activation	57	15	0.19415707160540355	0.24104356891076562
GSE86216	11	1	pca2_followup_nested	smooth_muscle_contractile	57	15	0.28641911293362	0.3296988235985781
GSE86216	11	1	pca2_followup_nested	inflammation	57	15	0.5077611095913354	0.6478138765554788
GSE86216	11	1	pca2_followup_nested	extracellular_matrix	57	15	0.39002638114414245	0.45253761880895876
GSE86216	11	1	pca2_followup_nested	coagulation_thrombosis	57	15	0.2222569025733762	0.2991014732664901
GSE86216	11	1	pca2_followup_nested	lipid_handling	57	15	0.29477590208021326	0.37231311921938964
GSE86216	11	1	pca2_followup_nested	oxidative_stress	57	15	0.3646997275396694	0.4617921754711252
GSE86216	11	1	pca2_followup_nested	hypoxia_glycolysis	57	15	0.3944976226770857	0.4738881559119341
GSE86216	11	1	shrunken_state_followup_nested	endothelial_activation	57	15	0.18255136163490715	0.21672040886693467
GSE86216	11	1	shrunken_state_followup_nested	smooth_muscle_contractile	57	15	0.280366153419556	0.34102129972902306
GSE86216	11	1	shrunken_state_followup_nested	inflammation	57	15	0.47882608436528545	0.6095024066935444
GSE86216	11	1	shrunken_state_followup_nested	extracellular_matrix	57	15	0.3870304870030662	0.4571474390822885
GSE86216	11	1	shrunken_state_followup_nested	coagulation_thrombosis	57	15	0.22624126290167054	0.2969643763345546
GSE86216	11	1	shrunken_state_followup_nested	lipid_handling	57	15	0.2870991432023185	0.3556685810627688
GSE86216	11	1	shrunken_state_followup_nested	oxidative_stress	57	15	0.33978747822887584	0.4576139840259592
GSE86216	11	1	shrunken_state_followup_nested	hypoxia_glycolysis	57	15	0.35324654808590966	0.4342133989838793
GSE86216	11	2	mean_delta	endothelial_activation	58	14	0.32649361464358	0.3846849147832753
GSE86216	11	2	mean_delta	smooth_muscle_contractile	58	14	0.42621622523467817	0.5081354789063088
GSE86216	11	2	mean_delta	inflammation	58	14	0.36885478616451917	0.46010558412412245
GSE86216	11	2	mean_delta	extracellular_matrix	58	14	0.468355383689827	0.587585119767363
GSE86216	11	2	mean_delta	coagulation_thrombosis	58	14	0.38360920733426623	0.4919381809194539
GSE86216	11	2	mean_delta	lipid_handling	58	14	0.3574584280762562	0.5157045847201165
GSE86216	11	2	mean_delta	oxidative_stress	58	14	0.37368213593108873	0.4249306928638823
GSE86216	11	2	mean_delta	hypoxia_glycolysis	58	14	0.5262646137018532	0.6463069045498085
GSE86216	11	2	mean_followup	endothelial_activation	58	14	0.3744104314040123	0.44613684792556135
GSE86216	11	2	mean_followup	smooth_muscle_contractile	58	14	0.2692581175599674	0.36665371107213807
GSE86216	11	2	mean_followup	inflammation	58	14	0.39646820630240626	0.47974774582341634
GSE86216	11	2	mean_followup	extracellular_matrix	58	14	0.3192506457407607	0.35982678440441845
GSE86216	11	2	mean_followup	coagulation_thrombosis	58	14	0.275644757851137	0.33034203394996753
GSE86216	11	2	mean_followup	lipid_handling	58	14	0.27914816459160546	0.35999410914416546
GSE86216	11	2	mean_followup	oxidative_stress	58	14	0.48771548364129924	0.6155812136895498
GSE86216	11	2	mean_followup	hypoxia_glycolysis	58	14	0.3556519665666313	0.4321505683289113
GSE86216	11	2	persistence	endothelial_activation	58	14	0.3283617711325174	0.3865315048419711
GSE86216	11	2	persistence	smooth_muscle_contractile	58	14	0.41930745429769395	0.5056135491917079
GSE86216	11	2	persistence	inflammation	58	14	0.36344837548571124	0.45183468213757955
GSE86216	11	2	persistence	extracellular_matrix	58	14	0.4386058426206457	0.5594770288742013
GSE86216	11	2	persistence	coagulation_thrombosis	58	14	0.38263133902945495	0.49017281004347313
GSE86216	11	2	persistence	lipid_handling	58	14	0.3535514900767507	0.5116296325813497
GSE86216	11	2	persistence	oxidative_stress	58	14	0.35985860378554196	0.4018330380390282
GSE86216	11	2	persistence	hypoxia_glycolysis	58	14	0.5262646137018532	0.6519954914758402
GSE86216	11	2	group_mean_delta	endothelial_activation	58	14	0.32649361464358	0.3846849147832753
GSE86216	11	2	group_mean_delta	smooth_muscle_contractile	58	14	0.42621622523467817	0.5081354789063088
GSE86216	11	2	group_mean_delta	inflammation	58	14	0.36885478616451917	0.46010558412412245
GSE86216	11	2	group_mean_delta	extracellular_matrix	58	14	0.468355383689827	0.587585119767363
GSE86216	11	2	group_mean_delta	coagulation_thrombosis	58	14	0.38360920733426623	0.4919381809194539
GSE86216	11	2	group_mean_delta	lipid_handling	58	14	0.3574584280762562	0.5157045847201165
GSE86216	11	2	group_mean_delta	oxidative_stress	58	14	0.37368213593108873	0.4249306928638823
GSE86216	11	2	group_mean_delta	hypoxia_glycolysis	58	14	0.5262646137018532	0.6463069045498085
GSE86216	11	2	group_mean_followup	endothelial_activation	58	14	0.3744104314040123	0.44613684792556135
GSE86216	11	2	group_mean_followup	smooth_muscle_contractile	58	14	0.2692581175599674	0.36665371107213807
GSE86216	11	2	group_mean_followup	inflammation	58	14	0.39646820630240626	0.47974774582341634
GSE86216	11	2	group_mean_followup	extracellular_matrix	58	14	0.3192506457407607	0.35982678440441845
GSE86216	11	2	group_mean_followup	coagulation_thrombosis	58	14	0.275644757851137	0.33034203394996753
GSE86216	11	2	group_mean_followup	lipid_handling	58	14	0.27914816459160546	0.35999410914416546
GSE86216	11	2	group_mean_followup	oxidative_stress	58	14	0.48771548364129924	0.6155812136895498
GSE86216	11	2	group_mean_followup	hypoxia_glycolysis	58	14	0.3556519665666313	0.4321505683289113
GSE86216	11	2	delta_ridge_fixed_0.01	endothelial_activation	58	14	0.3100250489728147	0.3483278171752136
GSE86216	11	2	delta_ridge_fixed_0.01	smooth_muscle_contractile	58	14	0.4336204217341134	0.511068593172046
GSE86216	11	2	delta_ridge_fixed_0.01	inflammation	58	14	0.330255545077382	0.4014033299661022
GSE86216	11	2	delta_ridge_fixed_0.01	extracellular_matrix	58	14	0.31323344879871096	0.3416167239871058
GSE86216	11	2	delta_ridge_fixed_0.01	coagulation_thrombosis	58	14	0.26477754024269035	0.3426967026602713
GSE86216	11	2	delta_ridge_fixed_0.01	lipid_handling	58	14	0.3030848616491238	0.3630501591449421
GSE86216	11	2	delta_ridge_fixed_0.01	oxidative_stress	58	14	0.34126514800436425	0.456765519058305
GSE86216	11	2	delta_ridge_fixed_0.01	hypoxia_glycolysis	58	14	0.4144516904064656	0.5318063966078368
GSE86216	11	2	followup_ridge_fixed_0.01	endothelial_activation	58	14	0.31023651100427435	0.3484154484567786
GSE86216	11	2	followup_ridge_fixed_0.01	smooth_muscle_contractile	58	14	0.4337269649181582	0.5111000434990681
GSE86216	11	2	followup_ridge_fixed_0.01	inflammation	58	14	0.3301551543121909	0.40138105756552117
GSE86216	11	2	followup_ridge_fixed_0.01	extracellular_matrix	58	14	0.31324364386286124	0.3415227306524529
GSE86216	11	2	followup_ridge_fixed_0.01	coagulation_thrombosis	58	14	0.2648134382571169	0.3426054821330025
GSE86216	11	2	followup_ridge_fixed_0.01	lipid_handling	58	14	0.30303795375017656	0.3628833595178006
GSE86216	11	2	followup_ridge_fixed_0.01	oxidative_stress	58	14	0.3414173891670193	0.4570370845878862
GSE86216	11	2	followup_ridge_fixed_0.01	hypoxia_glycolysis	58	14	0.4142013824035809	0.5315020838348249
GSE86216	11	2	delta_ridge_nested	endothelial_activation	58	14	0.3009696143321432	0.3475150970853991
GSE86216	11	2	delta_ridge_nested	smooth_muscle_contractile	58	14	0.40583004924413396	0.4854481328219125
GSE86216	11	2	delta_ridge_nested	inflammation	58	14	0.32528297127407424	0.38642575993896205
GSE86216	11	2	delta_ridge_nested	extracellular_matrix	58	14	0.31621896784363657	0.3563636843159214
GSE86216	11	2	delta_ridge_nested	coagulation_thrombosis	58	14	0.258130717258979	0.34843273800474056
GSE86216	11	2	delta_ridge_nested	lipid_handling	58	14	0.3074034934957032	0.37920116034037576
GSE86216	11	2	delta_ridge_nested	oxidative_stress	58	14	0.3411575285078888	0.4277049122063403
GSE86216	11	2	delta_ridge_nested	hypoxia_glycolysis	58	14	0.4286408518745918	0.5437364460038391
GSE86216	11	2	followup_ridge_nested	endothelial_activation	58	14	0.34580882575779176	0.3888676689258418
GSE86216	11	2	followup_ridge_nested	smooth_muscle_contractile	58	14	0.33531413423787443	0.40741753062317276
GSE86216	11	2	followup_ridge_nested	inflammation	58	14	0.31813128152290415	0.37164928481529447
GSE86216	11	2	followup_ridge_nested	extracellular_matrix	58	14	0.29320105328196044	0.33914751282479955
GSE86216	11	2	followup_ridge_nested	coagulation_thrombosis	58	14	0.26694142399691356	0.3232456451637366
GSE86216	11	2	followup_ridge_nested	lipid_handling	58	14	0.2850248930782055	0.35695931750324045
GSE86216	11	2	followup_ridge_nested	oxidative_stress	58	14	0.39634532647037485	0.5166871340629589
GSE86216	11	2	followup_ridge_nested	hypoxia_glycolysis	58	14	0.35620307313974886	0.42924456880498063
GSE86216	11	2	pca2_followup_nested	endothelial_activation	58	14	0.3679070651823713	0.4266845193641073
GSE86216	11	2	pca2_followup_nested	smooth_muscle_contractile	58	14	0.30254292481334494	0.3790431234325122
GSE86216	11	2	pca2_followup_nested	inflammation	58	14	0.3055091354426217	0.3674990525441281
GSE86216	11	2	pca2_followup_nested	extracellular_matrix	58	14	0.29649513762303775	0.35357461309927735
GSE86216	11	2	pca2_followup_nested	coagulation_thrombosis	58	14	0.27582488798662513	0.3275521788385373
GSE86216	11	2	pca2_followup_nested	lipid_handling	58	14	0.27747289078960996	0.35266533874027356
GSE86216	11	2	pca2_followup_nested	oxidative_stress	58	14	0.41225073156457087	0.5353301050192726
GSE86216	11	2	pca2_followup_nested	hypoxia_glycolysis	58	14	0.35389842638485675	0.43846241504029204
GSE86216	11	2	shrunken_state_followup_nested	endothelial_activation	58	14	0.3130950298163544	0.3563627172139652
GSE86216	11	2	shrunken_state_followup_nested	smooth_muscle_contractile	58	14	0.32877251734030166	0.4038968245834919
GSE86216	11	2	shrunken_state_followup_nested	inflammation	58	14	0.3217151192913678	0.3692142397626767
GSE86216	11	2	shrunken_state_followup_nested	extracellular_matrix	58	14	0.3618765171729583	0.4571944666542404
GSE86216	11	2	shrunken_state_followup_nested	coagulation_thrombosis	58	14	0.2720525350266105	0.33464281856785844
GSE86216	11	2	shrunken_state_followup_nested	lipid_handling	58	14	0.29704013660673356	0.39871198554622284
GSE86216	11	2	shrunken_state_followup_nested	oxidative_stress	58	14	0.38060460220932535	0.45049275662797017
GSE86216	11	2	shrunken_state_followup_nested	hypoxia_glycolysis	58	14	0.38576933564251575	0.46709904508954797
GSE86216	11	3	mean_delta	endothelial_activation	58	14	0.2311057652871955	0.27272892327163867
GSE86216	11	3	mean_delta	smooth_muscle_contractile	58	14	0.4838750552467737	0.5630661394206309
GSE86216	11	3	mean_delta	inflammation	58	14	0.2844472556880751	0.3691670027428473
GSE86216	11	3	mean_delta	extracellular_matrix	58	14	0.3800664096866418	0.463130765606025
GSE86216	11	3	mean_delta	coagulation_thrombosis	58	14	0.5684187377559542	0.6416733711889341
GSE86216	11	3	mean_delta	lipid_handling	58	14	0.30698114271392646	0.3515266906774984
GSE86216	11	3	mean_delta	oxidative_stress	58	14	0.3102011274310089	0.35275799007781045
GSE86216	11	3	mean_delta	hypoxia_glycolysis	58	14	0.42974902305000034	0.5503798653649944
GSE86216	11	3	mean_followup	endothelial_activation	58	14	0.3340537970232494	0.4316899177483939
GSE86216	11	3	mean_followup	smooth_muscle_contractile	58	14	0.3503364009939367	0.38790979768011324
GSE86216	11	3	mean_followup	inflammation	58	14	0.33630436041665746	0.4916199122573953
GSE86216	11	3	mean_followup	extracellular_matrix	58	14	0.3678977366734169	0.4504164578524054
GSE86216	11	3	mean_followup	coagulation_thrombosis	58	14	0.3214943917563532	0.35457159877124955
GSE86216	11	3	mean_followup	lipid_handling	58	14	0.2445659211243484	0.2822236289938119
GSE86216	11	3	mean_followup	oxidative_stress	58	14	0.3340612132842939	0.40349028834601464
GSE86216	11	3	mean_followup	hypoxia_glycolysis	58	14	0.33735913488097463	0.3937830500368936
GSE86216	11	3	persistence	endothelial_activation	58	14	0.2029777724882845	0.2456158716092902
GSE86216	11	3	persistence	smooth_muscle_contractile	58	14	0.4838750552467737	0.5716341266977111
GSE86216	11	3	persistence	inflammation	58	14	0.29447831071212954	0.38144480718880536
GSE86216	11	3	persistence	extracellular_matrix	58	14	0.3813992217721876	0.45419137574274254
GSE86216	11	3	persistence	coagulation_thrombosis	58	14	0.5646742942430822	0.6412934116905682
GSE86216	11	3	persistence	lipid_handling	58	14	0.27414720274735294	0.32988220696444587
GSE86216	11	3	persistence	oxidative_stress	58	14	0.25541820292094264	0.30712792343804696
GSE86216	11	3	persistence	hypoxia_glycolysis	58	14	0.4173560993152883	0.5378101831807199
GSE86216	11	3	group_mean_delta	endothelial_activation	58	14	0.2311057652871955	0.27272892327163867
GSE86216	11	3	group_mean_delta	smooth_muscle_contractile	58	14	0.4838750552467737	0.5630661394206309
GSE86216	11	3	group_mean_delta	inflammation	58	14	0.2844472556880751	0.3691670027428473
GSE86216	11	3	group_mean_delta	extracellular_matrix	58	14	0.3800664096866418	0.463130765606025
GSE86216	11	3	group_mean_delta	coagulation_thrombosis	58	14	0.5684187377559542	0.6416733711889341
GSE86216	11	3	group_mean_delta	lipid_handling	58	14	0.30698114271392646	0.3515266906774984
GSE86216	11	3	group_mean_delta	oxidative_stress	58	14	0.3102011274310089	0.35275799007781045
GSE86216	11	3	group_mean_delta	hypoxia_glycolysis	58	14	0.42974902305000034	0.5503798653649944
GSE86216	11	3	group_mean_followup	endothelial_activation	58	14	0.3340537970232494	0.4316899177483939
GSE86216	11	3	group_mean_followup	smooth_muscle_contractile	58	14	0.3503364009939367	0.38790979768011324
GSE86216	11	3	group_mean_followup	inflammation	58	14	0.33630436041665746	0.4916199122573953
GSE86216	11	3	group_mean_followup	extracellular_matrix	58	14	0.3678977366734169	0.4504164578524054
GSE86216	11	3	group_mean_followup	coagulation_thrombosis	58	14	0.3214943917563532	0.35457159877124955
GSE86216	11	3	group_mean_followup	lipid_handling	58	14	0.2445659211243484	0.2822236289938119
GSE86216	11	3	group_mean_followup	oxidative_stress	58	14	0.3340612132842939	0.40349028834601464
GSE86216	11	3	group_mean_followup	hypoxia_glycolysis	58	14	0.33735913488097463	0.3937830500368936
GSE86216	11	3	delta_ridge_fixed_0.01	endothelial_activation	58	14	0.28676033214180807	0.3571988715553365
GSE86216	11	3	delta_ridge_fixed_0.01	smooth_muscle_contractile	58	14	0.2872403385391176	0.33693746508172256
GSE86216	11	3	delta_ridge_fixed_0.01	inflammation	58	14	0.33329368179969304	0.3984343986511499
GSE86216	11	3	delta_ridge_fixed_0.01	extracellular_matrix	58	14	0.4558973186220903	0.5480431225083199
GSE86216	11	3	delta_ridge_fixed_0.01	coagulation_thrombosis	58	14	0.4492127240484845	0.4932732227146824
GSE86216	11	3	delta_ridge_fixed_0.01	lipid_handling	58	14	0.27954969168515303	0.33558996988051054
GSE86216	11	3	delta_ridge_fixed_0.01	oxidative_stress	58	14	0.24165774388928188	0.2722636219526093
GSE86216	11	3	delta_ridge_fixed_0.01	hypoxia_glycolysis	58	14	0.4127912065730526	0.5061881501491446
GSE86216	11	3	followup_ridge_fixed_0.01	endothelial_activation	58	14	0.2869548166804066	0.3574595674994848
GSE86216	11	3	followup_ridge_fixed_0.01	smooth_muscle_contractile	58	14	0.28713133080104974	0.3367353013870524
GSE86216	11	3	followup_ridge_fixed_0.01	inflammation	58	14	0.3329460689831539	0.3982568415672761
GSE86216	11	3	followup_ridge_fixed_0.01	extracellular_matrix	58	14	0.4560589559489883	0.5483245643198753
GSE86216	11	3	followup_ridge_fixed_0.01	coagulation_thrombosis	58	14	0.4490033147935513	0.49299843164551377
GSE86216	11	3	followup_ridge_fixed_0.01	lipid_handling	58	14	0.2801443313923653	0.3361896285991207
GSE86216	11	3	followup_ridge_fixed_0.01	oxidative_stress	58	14	0.24161911524564347	0.27226043663131205
GSE86216	11	3	followup_ridge_fixed_0.01	hypoxia_glycolysis	58	14	0.41250617897465724	0.5059833510106013
GSE86216	11	3	delta_ridge_nested	endothelial_activation	58	14	0.2631877632301444	0.3314210763741998
GSE86216	11	3	delta_ridge_nested	smooth_muscle_contractile	58	14	0.3183841626022654	0.37114567875227916
GSE86216	11	3	delta_ridge_nested	inflammation	58	14	0.3360910386382128	0.38644225797171905
GSE86216	11	3	delta_ridge_nested	extracellular_matrix	58	14	0.40336843470604683	0.48577870289110353
GSE86216	11	3	delta_ridge_nested	coagulation_thrombosis	58	14	0.44340683185369606	0.4917787086787931
GSE86216	11	3	delta_ridge_nested	lipid_handling	58	14	0.22457382393359976	0.27719288597195857
GSE86216	11	3	delta_ridge_nested	oxidative_stress	58	14	0.2360067285867091	0.2711975280233213
GSE86216	11	3	delta_ridge_nested	hypoxia_glycolysis	58	14	0.41164245361910534	0.4965368368310569
GSE86216	11	3	followup_ridge_nested	endothelial_activation	58	14	0.28289868747002117	0.35656537192485827
GSE86216	11	3	followup_ridge_nested	smooth_muscle_contractile	58	14	0.291222774225296	0.3381483078538256
GSE86216	11	3	followup_ridge_nested	inflammation	58	14	0.28281366973702454	0.36226690574988574
GSE86216	11	3	followup_ridge_nested	extracellular_matrix	58	14	0.4225545948400047	0.5108685993696613
GSE86216	11	3	followup_ridge_nested	coagulation_thrombosis	58	14	0.4115734666590778	0.4479439726449772
GSE86216	11	3	followup_ridge_nested	lipid_handling	58	14	0.2637368538272529	0.3140140393062365
GSE86216	11	3	followup_ridge_nested	oxidative_stress	58	14	0.2263639610795917	0.26665597711773925
GSE86216	11	3	followup_ridge_nested	hypoxia_glycolysis	58	14	0.382167936491424	0.4637816986510337
GSE86216	11	3	pca2_followup_nested	endothelial_activation	58	14	0.31414620622777534	0.3959947087790216
GSE86216	11	3	pca2_followup_nested	smooth_muscle_contractile	58	14	0.33770779219905916	0.37317540227365437
GSE86216	11	3	pca2_followup_nested	inflammation	58	14	0.2946886809546846	0.39305727172542054
GSE86216	11	3	pca2_followup_nested	extracellular_matrix	58	14	0.3513978660092058	0.4306264860000803
GSE86216	11	3	pca2_followup_nested	coagulation_thrombosis	58	14	0.33423462724419967	0.3548884673263869
GSE86216	11	3	pca2_followup_nested	lipid_handling	58	14	0.25170424918255685	0.2895720008883071
GSE86216	11	3	pca2_followup_nested	oxidative_stress	58	14	0.26710976627738753	0.318060736521224
GSE86216	11	3	pca2_followup_nested	hypoxia_glycolysis	58	14	0.3394151598829374	0.39704500503499696
GSE86216	11	3	shrunken_state_followup_nested	endothelial_activation	58	14	0.28925408423189886	0.371221254039862
GSE86216	11	3	shrunken_state_followup_nested	smooth_muscle_contractile	58	14	0.34775110205568094	0.38497010798761344
GSE86216	11	3	shrunken_state_followup_nested	inflammation	58	14	0.2843510058518637	0.38059659115946964
GSE86216	11	3	shrunken_state_followup_nested	extracellular_matrix	58	14	0.3508359707994796	0.41997882348576093
GSE86216	11	3	shrunken_state_followup_nested	coagulation_thrombosis	58	14	0.35373624184346275	0.3858659670836902
GSE86216	11	3	shrunken_state_followup_nested	lipid_handling	58	14	0.22008878043285338	0.2598791578539805
GSE86216	11	3	shrunken_state_followup_nested	oxidative_stress	58	14	0.29514255538705403	0.3324111537730618
GSE86216	11	3	shrunken_state_followup_nested	hypoxia_glycolysis	58	14	0.3533307952819768	0.4101795673757204
GSE86216	11	4	mean_delta	endothelial_activation	58	14	0.3045961357773887	0.39112213887468134
GSE86216	11	4	mean_delta	smooth_muscle_contractile	58	14	0.44696902648201603	0.5391965217189428
GSE86216	11	4	mean_delta	inflammation	58	14	0.34804493996263725	0.4201469559187103
GSE86216	11	4	mean_delta	extracellular_matrix	58	14	0.45155547438828875	0.6021792239404564
GSE86216	11	4	mean_delta	coagulation_thrombosis	58	14	0.3479062312467521	0.43654451975180325
GSE86216	11	4	mean_delta	lipid_handling	58	14	0.3326021517127908	0.4179773232781211
GSE86216	11	4	mean_delta	oxidative_stress	58	14	0.3699901151592451	0.4915772604370955
GSE86216	11	4	mean_delta	hypoxia_glycolysis	58	14	0.4198223952964612	0.49178115810548206
GSE86216	11	4	mean_followup	endothelial_activation	58	14	0.2384988471564386	0.2875309490481457
GSE86216	11	4	mean_followup	smooth_muscle_contractile	58	14	0.32684064366496285	0.41468777836432036
GSE86216	11	4	mean_followup	inflammation	58	14	0.3296667965905372	0.38337823129833404
GSE86216	11	4	mean_followup	extracellular_matrix	58	14	0.36107018672509117	0.45142703791875016
GSE86216	11	4	mean_followup	coagulation_thrombosis	58	14	0.3216626431738337	0.4240160821006123
GSE86216	11	4	mean_followup	lipid_handling	58	14	0.22901162804261713	0.31028190646075027
GSE86216	11	4	mean_followup	oxidative_stress	58	14	0.3941674444342208	0.46746243408359145
GSE86216	11	4	mean_followup	hypoxia_glycolysis	58	14	0.4369163571424797	0.5166033541168041
GSE86216	11	4	persistence	endothelial_activation	58	14	0.2894630411185259	0.39220880096240285
GSE86216	11	4	persistence	smooth_muscle_contractile	58	14	0.40422570771264227	0.5090436852149579
GSE86216	11	4	persistence	inflammation	58	14	0.35885537957768315	0.4312263972384246
GSE86216	11	4	persistence	extracellular_matrix	58	14	0.4660734036865932	0.6234114933727111
GSE86216	11	4	persistence	coagulation_thrombosis	58	14	0.309583798737623	0.39971744774807755
GSE86216	11	4	persistence	lipid_handling	58	14	0.32676713329664636	0.41324805187181174
GSE86216	11	4	persistence	oxidative_stress	58	14	0.359382605728265	0.48118221797722555
GSE86216	11	4	persistence	hypoxia_glycolysis	58	14	0.4246013077549503	0.49502603904158776
GSE86216	11	4	group_mean_delta	endothelial_activation	58	14	0.3045961357773887	0.39112213887468134
GSE86216	11	4	group_mean_delta	smooth_muscle_contractile	58	14	0.44696902648201603	0.5391965217189428
GSE86216	11	4	group_mean_delta	inflammation	58	14	0.34804493996263725	0.4201469559187103
GSE86216	11	4	group_mean_delta	extracellular_matrix	58	14	0.45155547438828875	0.6021792239404564
GSE86216	11	4	group_mean_delta	coagulation_thrombosis	58	14	0.3479062312467521	0.43654451975180325
GSE86216	11	4	group_mean_delta	lipid_handling	58	14	0.3326021517127908	0.4179773232781211
GSE86216	11	4	group_mean_delta	oxidative_stress	58	14	0.3699901151592451	0.4915772604370955
GSE86216	11	4	group_mean_delta	hypoxia_glycolysis	58	14	0.4198223952964612	0.49178115810548206
GSE86216	11	4	group_mean_followup	endothelial_activation	58	14	0.2384988471564386	0.2875309490481457
GSE86216	11	4	group_mean_followup	smooth_muscle_contractile	58	14	0.32684064366496285	0.41468777836432036
GSE86216	11	4	group_mean_followup	inflammation	58	14	0.3296667965905372	0.38337823129833404
GSE86216	11	4	group_mean_followup	extracellular_matrix	58	14	0.36107018672509117	0.45142703791875016
GSE86216	11	4	group_mean_followup	coagulation_thrombosis	58	14	0.3216626431738337	0.4240160821006123
GSE86216	11	4	group_mean_followup	lipid_handling	58	14	0.22901162804261713	0.31028190646075027
GSE86216	11	4	group_mean_followup	oxidative_stress	58	14	0.3941674444342208	0.46746243408359145
GSE86216	11	4	group_mean_followup	hypoxia_glycolysis	58	14	0.4369163571424797	0.5166033541168041
GSE86216	11	4	delta_ridge_fixed_0.01	endothelial_activation	58	14	0.2086651025727508	0.29274662460874734
GSE86216	11	4	delta_ridge_fixed_0.01	smooth_muscle_contractile	58	14	0.3224645307026673	0.4177117752677995
GSE86216	11	4	delta_ridge_fixed_0.01	inflammation	58	14	0.265458836991834	0.3099853383334431
GSE86216	11	4	delta_ridge_fixed_0.01	extracellular_matrix	58	14	0.3714616227330101	0.4639632087410648
GSE86216	11	4	delta_ridge_fixed_0.01	coagulation_thrombosis	58	14	0.3387864371658441	0.4114174766140457
GSE86216	11	4	delta_ridge_fixed_0.01	lipid_handling	58	14	0.2289627262737563	0.3103983830221855
GSE86216	11	4	delta_ridge_fixed_0.01	oxidative_stress	58	14	0.3502924439103557	0.414548972072766
GSE86216	11	4	delta_ridge_fixed_0.01	hypoxia_glycolysis	58	14	0.2852144168593939	0.3816681582586669
GSE86216	11	4	followup_ridge_fixed_0.01	endothelial_activation	58	14	0.20859856021502082	0.2924682257322431
GSE86216	11	4	followup_ridge_fixed_0.01	smooth_muscle_contractile	58	14	0.3226759201735496	0.4178365417970248
GSE86216	11	4	followup_ridge_fixed_0.01	inflammation	58	14	0.2653922176900562	0.30988250477279033
GSE86216	11	4	followup_ridge_fixed_0.01	extracellular_matrix	58	14	0.3713926758334138	0.46390273608935617
GSE86216	11	4	followup_ridge_fixed_0.01	coagulation_thrombosis	58	14	0.33891466058145314	0.41150818308575554
GSE86216	11	4	followup_ridge_fixed_0.01	lipid_handling	58	14	0.22892465750383503	0.3105075654766118
GSE86216	11	4	followup_ridge_fixed_0.01	oxidative_stress	58	14	0.3503055340069182	0.41449842958344546
GSE86216	11	4	followup_ridge_fixed_0.01	hypoxia_glycolysis	58	14	0.2851736404829926	0.3816751334703736
GSE86216	11	4	delta_ridge_nested	endothelial_activation	58	14	0.22670065436715373	0.30821267539574454
GSE86216	11	4	delta_ridge_nested	smooth_muscle_contractile	58	14	0.2998693853011872	0.39629261426132006
GSE86216	11	4	delta_ridge_nested	inflammation	58	14	0.26834576260520154	0.32321493988362987
GSE86216	11	4	delta_ridge_nested	extracellular_matrix	58	14	0.3773362909046599	0.4715852887885439
GSE86216	11	4	delta_ridge_nested	coagulation_thrombosis	58	14	0.3163999859831143	0.3993534390342822
GSE86216	11	4	delta_ridge_nested	lipid_handling	58	14	0.2231831708830488	0.2928015532614884
GSE86216	11	4	delta_ridge_nested	oxidative_stress	58	14	0.35289061086778556	0.42482692594571575
GSE86216	11	4	delta_ridge_nested	hypoxia_glycolysis	58	14	0.29388734411601847	0.3940852576171469
GSE86216	11	4	followup_ridge_nested	endothelial_activation	58	14	0.20672552373833247	0.2656013979925629
GSE86216	11	4	followup_ridge_nested	smooth_muscle_contractile	58	14	0.2988302959086867	0.4002799741284542
GSE86216	11	4	followup_ridge_nested	inflammation	58	14	0.2930982082561275	0.349302471343725
GSE86216	11	4	followup_ridge_nested	extracellular_matrix	58	14	0.35992980362664656	0.4496370716336766
GSE86216	11	4	followup_ridge_nested	coagulation_thrombosis	58	14	0.3185381336208485	0.40989363600198503
GSE86216	11	4	followup_ridge_nested	lipid_handling	58	14	0.21289956219657769	0.2983432990632255
GSE86216	11	4	followup_ridge_nested	oxidative_stress	58	14	0.36201923937807184	0.4192481448977601
GSE86216	11	4	followup_ridge_nested	hypoxia_glycolysis	58	14	0.38061495110941285	0.4663667668186646
GSE86216	11	4	pca2_followup_nested	endothelial_activation	58	14	0.2324429666431512	0.28588009842699436
GSE86216	11	4	pca2_followup_nested	smooth_muscle_contractile	58	14	0.3009650622836456	0.40221738764616377
GSE86216	11	4	pca2_followup_nested	inflammation	58	14	0.3146257319239543	0.38910433470877903
GSE86216	11	4	pca2_followup_nested	extracellular_matrix	58	14	0.3622898504534326	0.4491692213482466
GSE86216	11	4	pca2_followup_nested	coagulation_thrombosis	58	14	0.31309024373553207	0.4107597982868147
GSE86216	11	4	pca2_followup_nested	lipid_handling	58	14	0.22421214345188592	0.3061031589559005
GSE86216	11	4	pca2_followup_nested	oxidative_stress	58	14	0.3571090342062549	0.4166991716944344
GSE86216	11	4	pca2_followup_nested	hypoxia_glycolysis	58	14	0.4246463713611323	0.5106369822032142
GSE86216	11	4	shrunken_state_followup_nested	endothelial_activation	58	14	0.20766586461222888	0.26696551376972927
GSE86216	11	4	shrunken_state_followup_nested	smooth_muscle_contractile	58	14	0.29862628240813743	0.39443756526412144
GSE86216	11	4	shrunken_state_followup_nested	inflammation	58	14	0.2927418863032805	0.35822491516604255
GSE86216	11	4	shrunken_state_followup_nested	extracellular_matrix	58	14	0.38199500466701963	0.47514069345608073
GSE86216	11	4	shrunken_state_followup_nested	coagulation_thrombosis	58	14	0.30034542973515255	0.38814878254021995
GSE86216	11	4	shrunken_state_followup_nested	lipid_handling	58	14	0.21582362823845933	0.2951994419058772
GSE86216	11	4	shrunken_state_followup_nested	oxidative_stress	58	14	0.3786885944944841	0.4477739789674261
GSE86216	11	4	shrunken_state_followup_nested	hypoxia_glycolysis	58	14	0.36709685665014197	0.4731032918413702
GSE86216	12	0	mean_delta	endothelial_activation	57	15	0.3177604312318497	0.4141673227094994
GSE86216	12	0	mean_delta	smooth_muscle_contractile	57	15	0.5518128299890767	0.7020794737768584
GSE86216	12	0	mean_delta	inflammation	57	15	0.37440579068109925	0.4534527077915399
GSE86216	12	0	mean_delta	extracellular_matrix	57	15	0.4730302657448684	0.5757289582526202
GSE86216	12	0	mean_delta	coagulation_thrombosis	57	15	0.4053250531636957	0.4745527168571168
GSE86216	12	0	mean_delta	lipid_handling	57	15	0.2895250504736041	0.3929083408183007
GSE86216	12	0	mean_delta	oxidative_stress	57	15	0.2675965736304867	0.3388738249637299
GSE86216	12	0	mean_delta	hypoxia_glycolysis	57	15	0.48211720967839794	0.6381951155178116
GSE86216	12	0	mean_followup	endothelial_activation	57	15	0.31391071383303165	0.41641017302450045
GSE86216	12	0	mean_followup	smooth_muscle_contractile	57	15	0.27170729474695215	0.3167075479450137
GSE86216	12	0	mean_followup	inflammation	57	15	0.4347223781240487	0.5008714546961227
GSE86216	12	0	mean_followup	extracellular_matrix	57	15	0.36546239546403475	0.44338072936392214
GSE86216	12	0	mean_followup	coagulation_thrombosis	57	15	0.3040758735498602	0.39410340539439404
GSE86216	12	0	mean_followup	lipid_handling	57	15	0.21229329454792772	0.28278373946842883
GSE86216	12	0	mean_followup	oxidative_stress	57	15	0.35981421678942044	0.4384760339739283
GSE86216	12	0	mean_followup	hypoxia_glycolysis	57	15	0.4808084166434377	0.6221235489947462
GSE86216	12	0	persistence	endothelial_activation	57	15	0.32356414810142786	0.42152551577140923
GSE86216	12	0	persistence	smooth_muscle_contractile	57	15	0.5507582341169457	0.7003632686759336
GSE86216	12	0	persistence	inflammation	57	15	0.370776058236935	0.4493951120258559
GSE86216	12	0	persistence	extracellular_matrix	57	15	0.48554152910596016	0.5971766517120755
GSE86216	12	0	persistence	coagulation_thrombosis	57	15	0.3982944435045029	0.4699113115527043
GSE86216	12	0	persistence	lipid_handling	57	15	0.2887713938546373	0.38834488393677224
GSE86216	12	0	persistence	oxidative_stress	57	15	0.26652572018673054	0.3375760000162523
GSE86216	12	0	persistence	hypoxia_glycolysis	57	15	0.48044805059090856	0.6435013501189926
GSE86216	12	0	group_mean_delta	endothelial_activation	57	15	0.3177604312318497	0.4141673227094994
GSE86216	12	0	group_mean_delta	smooth_muscle_contractile	57	15	0.5518128299890767	0.7020794737768584
GSE86216	12	0	group_mean_delta	inflammation	57	15	0.37440579068109925	0.4534527077915399
GSE86216	12	0	group_mean_delta	extracellular_matrix	57	15	0.4730302657448684	0.5757289582526202
GSE86216	12	0	group_mean_delta	coagulation_thrombosis	57	15	0.4053250531636957	0.4745527168571168
GSE86216	12	0	group_mean_delta	lipid_handling	57	15	0.2895250504736041	0.3929083408183007
GSE86216	12	0	group_mean_delta	oxidative_stress	57	15	0.2675965736304867	0.3388738249637299
GSE86216	12	0	group_mean_delta	hypoxia_glycolysis	57	15	0.48211720967839794	0.6381951155178116
GSE86216	12	0	group_mean_followup	endothelial_activation	57	15	0.31391071383303165	0.41641017302450045
GSE86216	12	0	group_mean_followup	smooth_muscle_contractile	57	15	0.27170729474695215	0.3167075479450137
GSE86216	12	0	group_mean_followup	inflammation	57	15	0.4347223781240487	0.5008714546961227
GSE86216	12	0	group_mean_followup	extracellular_matrix	57	15	0.36546239546403475	0.44338072936392214
GSE86216	12	0	group_mean_followup	coagulation_thrombosis	57	15	0.3040758735498602	0.39410340539439404
GSE86216	12	0	group_mean_followup	lipid_handling	57	15	0.21229329454792772	0.28278373946842883
GSE86216	12	0	group_mean_followup	oxidative_stress	57	15	0.35981421678942044	0.4384760339739283
GSE86216	12	0	group_mean_followup	hypoxia_glycolysis	57	15	0.4808084166434377	0.6221235489947462
GSE86216	12	0	delta_ridge_fixed_0.01	endothelial_activation	57	15	0.29321658962924696	0.39977671908393925
GSE86216	12	0	delta_ridge_fixed_0.01	smooth_muscle_contractile	57	15	0.36568565774253525	0.42434909532309906
GSE86216	12	0	delta_ridge_fixed_0.01	inflammation	57	15	0.3640849747046081	0.4346320733574335
GSE86216	12	0	delta_ridge_fixed_0.01	extracellular_matrix	57	15	0.4261668060296726	0.4872737160699669
GSE86216	12	0	delta_ridge_fixed_0.01	coagulation_thrombosis	57	15	0.30259363754476565	0.3843826385906069
GSE86216	12	0	delta_ridge_fixed_0.01	lipid_handling	57	15	0.28703093538701563	0.38332139497915585
GSE86216	12	0	delta_ridge_fixed_0.01	oxidative_stress	57	15	0.28045677267559277	0.3193280639165431
GSE86216	12	0	delta_ridge_fixed_0.01	hypoxia_glycolysis	57	15	0.4849938411287356	0.6023283423558055
GSE86216	12	0	followup_ridge_fixed_0.01	endothelial_activation	57	15	0.29323294680206363	0.39984487220880094
GSE86216	12	0	followup_ridge_fixed_0.01	smooth_muscle_contractile	57	15	0.3653851057419972	0.42397423619114755
GSE86216	12	0	followup_ridge_fixed_0.01	inflammation	57	15	0.3641396341852979	0.43469862765540107
GSE86216	12	0	followup_ridge_fixed_0.01	extracellular_matrix	57	15	0.4262621058440633	0.4873799296629352
GSE86216	12	0	followup_ridge_fixed_0.01	coagulation_thrombosis	57	15	0.30260328013803406	0.3843502658927574
GSE86216	12	0	followup_ridge_fixed_0.01	lipid_handling	57	15	0.2871777842611258	0.3833818363722848
GSE86216	12	0	followup_ridge_fixed_0.01	oxidative_stress	57	15	0.28061208495713424	0.3194529407017324
GSE86216	12	0	followup_ridge_fixed_0.01	hypoxia_glycolysis	57	15	0.4850274884757149	0.6022895739399522
GSE86216	12	0	delta_ridge_nested	endothelial_activation	57	15	0.2932356498315177	0.3909622162653839
GSE86216	12	0	delta_ridge_nested	smooth_muscle_contractile	57	15	0.412531721644708	0.47360642017354726
GSE86216	12	0	delta_ridge_nested	inflammation	57	15	0.35007524711771887	0.4192702363051608
GSE86216	12	0	delta_ridge_nested	extracellular_matrix	57	15	0.4054181401891991	0.45742234277976157
GSE86216	12	0	delta_ridge_nested	coagulation_thrombosis	57	15	0.30224197607727443	0.39468029780412967
GSE86216	12	0	delta_ridge_nested	lipid_handling	57	15	0.24708270943871957	0.3461227961779456
GSE86216	12	0	delta_ridge_nested	oxidative_stress	57	15	0.26665695404701145	0.30604460603083494
GSE86216	12	0	delta_ridge_nested	hypoxia_glycolysis	57	15	0.46942897264405936	0.5907035230182204
GSE86216	12	0	followup_ridge_nested	endothelial_activation	57	15	0.29395659282156655	0.3926328524974338
GSE86216	12	0	followup_ridge_nested	smooth_muscle_contractile	57	15	0.31849714968917925	0.3680130634649624
GSE86216	12	0	followup_ridge_nested	inflammation	57	15	0.38282872484227487	0.44946106588744217
GSE86216	12	0	followup_ridge_nested	extracellular_matrix	57	15	0.37545681684947013	0.4336509896680692
GSE86216	12	0	followup_ridge_nested	coagulation_thrombosis	57	15	0.29427665523673086	0.3846163496856944
GSE86216	12	0	followup_ridge_nested	lipid_handling	57	15	0.2096508689486436	0.2943231037233486
GSE86216	12	0	followup_ridge_nested	oxidative_stress	57	15	0.30853701479836826	0.35797900544373473
GSE86216	12	0	followup_ridge_nested	hypoxia_glycolysis	57	15	0.4902988913804925	0.5979179948687824
GSE86216	12	0	pca2_followup_nested	endothelial_activation	57	15	0.31010220101571406	0.40549738284406794
GSE86216	12	0	pca2_followup_nested	smooth_muscle_contractile	57	15	0.3135607159373481	0.3627169363950628
GSE86216	12	0	pca2_followup_nested	inflammation	57	15	0.38829432739177705	0.46317639540264877
GSE86216	12	0	pca2_followup_nested	extracellular_matrix	57	15	0.37345400464084594	0.43515291993014305
GSE86216	12	0	pca2_followup_nested	coagulation_thrombosis	57	15	0.2949852599071661	0.3831232610090169
GSE86216	12	0	pca2_followup_nested	lipid_handling	57	15	0.206012303324619	0.2773953095968977
GSE86216	12	0	pca2_followup_nested	oxidative_stress	57	15	0.32107069157401624	0.37143729053916485
GSE86216	12	0	pca2_followup_nested	hypoxia_glycolysis	57	15	0.49958439007935324	0.6330611521370226
GSE86216	12	0	shrunken_state_followup_nested	endothelial_activation	57	15	0.2838191107088146	0.3733751800095811
GSE86216	12	0	shrunken_state_followup_nested	smooth_muscle_contractile	57	15	0.32976286139163624	0.3930014349966059
GSE86216	12	0	shrunken_state_followup_nested	inflammation	57	15	0.3827143038186273	0.44542257663217716
GSE86216	12	0	shrunken_state_followup_nested	extracellular_matrix	57	15	0.38856413847095744	0.4597974741869044
GSE86216	12	0	shrunken_state_followup_nested	coagulation_thrombosis	57	15	0.29313974226816514	0.3777834258044132
GSE86216	12	0	shrunken_state_followup_nested	lipid_handling	57	15	0.2115821701830682	0.28273627669153695
GSE86216	12	0	shrunken_state_followup_nested	oxidative_stress	57	15	0.30507099420251826	0.36377758249532544
GSE86216	12	0	shrunken_state_followup_nested	hypoxia_glycolysis	57	15	0.44221828966227705	0.570591576468974
GSE86216	12	1	mean_delta	endothelial_activation	57	15	0.3246351337060433	0.3811403317564355
GSE86216	12	1	mean_delta	smooth_muscle_contractile	57	15	0.44063699058857336	0.5409827027240399
GSE86216	12	1	mean_delta	inflammation	57	15	0.4138666438504223	0.5266424947474092
GSE86216	12	1	mean_delta	extracellular_matrix	57	15	0.4733280141243572	0.5602725049006755
GSE86216	12	1	mean_delta	coagulation_thrombosis	57	15	0.3171469286090352	0.4412836144764239
GSE86216	12	1	mean_delta	lipid_handling	57	15	0.4362246719464713	0.5467816216343871
GSE86216	12	1	mean_delta	oxidative_stress	57	15	0.37989717807965384	0.6048740373700712
GSE86216	12	1	mean_delta	hypoxia_glycolysis	57	15	0.3851122244517896	0.4884295522664109
GSE86216	12	1	mean_followup	endothelial_activation	57	15	0.2443231329157942	0.3043701769320529
GSE86216	12	1	mean_followup	smooth_muscle_contractile	57	15	0.31452125647094753	0.38088119181773894
GSE86216	12	1	mean_followup	inflammation	57	15	0.35579396890943055	0.42768410882063135
GSE86216	12	1	mean_followup	extracellular_matrix	57	15	0.37773521436191687	0.42894868186351737
GSE86216	12	1	mean_followup	coagulation_thrombosis	57	15	0.29567825135756726	0.3901907724957081
GSE86216	12	1	mean_followup	lipid_handling	57	15	0.33516165406571796	0.38409199173466524
GSE86216	12	1	mean_followup	oxidative_stress	57	15	0.3821998201377289	0.5342387767561432
GSE86216	12	1	mean_followup	hypoxia_glycolysis	57	15	0.32083735869691044	0.3621974314625855
GSE86216	12	1	persistence	endothelial_activation	57	15	0.3223770428597101	0.3809268412251141
GSE86216	12	1	persistence	smooth_muscle_contractile	57	15	0.44081597544323353	0.5451709063068483
GSE86216	12	1	persistence	inflammation	57	15	0.40743912148626993	0.512249706139698
GSE86216	12	1	persistence	extracellular_matrix	57	15	0.41474519760805545	0.4715609746920147
GSE86216	12	1	persistence	coagulation_thrombosis	57	15	0.3208385676319175	0.43624546981529844
GSE86216	12	1	persistence	lipid_handling	57	15	0.43267684912731214	0.5375067091955666
GSE86216	12	1	persistence	oxidative_stress	57	15	0.3896409875737764	0.5950931424677351
GSE86216	12	1	persistence	hypoxia_glycolysis	57	15	0.38647429189426724	0.4907843648248066
GSE86216	12	1	group_mean_delta	endothelial_activation	57	15	0.3246351337060433	0.3811403317564355
GSE86216	12	1	group_mean_delta	smooth_muscle_contractile	57	15	0.44063699058857336	0.5409827027240399
GSE86216	12	1	group_mean_delta	inflammation	57	15	0.4138666438504223	0.5266424947474092
GSE86216	12	1	group_mean_delta	extracellular_matrix	57	15	0.4733280141243572	0.5602725049006755
GSE86216	12	1	group_mean_delta	coagulation_thrombosis	57	15	0.3171469286090352	0.4412836144764239
GSE86216	12	1	group_mean_delta	lipid_handling	57	15	0.4362246719464713	0.5467816216343871
GSE86216	12	1	group_mean_delta	oxidative_stress	57	15	0.37989717807965384	0.6048740373700712
GSE86216	12	1	group_mean_delta	hypoxia_glycolysis	57	15	0.3851122244517896	0.4884295522664109
GSE86216	12	1	group_mean_followup	endothelial_activation	57	15	0.2443231329157942	0.3043701769320529
GSE86216	12	1	group_mean_followup	smooth_muscle_contractile	57	15	0.31452125647094753	0.38088119181773894
GSE86216	12	1	group_mean_followup	inflammation	57	15	0.35579396890943055	0.42768410882063135
GSE86216	12	1	group_mean_followup	extracellular_matrix	57	15	0.37773521436191687	0.42894868186351737
GSE86216	12	1	group_mean_followup	coagulation_thrombosis	57	15	0.29567825135756726	0.3901907724957081
GSE86216	12	1	group_mean_followup	lipid_handling	57	15	0.33516165406571796	0.38409199173466524
GSE86216	12	1	group_mean_followup	oxidative_stress	57	15	0.3821998201377289	0.5342387767561432
GSE86216	12	1	group_mean_followup	hypoxia_glycolysis	57	15	0.32083735869691044	0.3621974314625855
GSE86216	12	1	delta_ridge_fixed_0.01	endothelial_activation	57	15	0.26987668180846486	0.33851721744629604
GSE86216	12	1	delta_ridge_fixed_0.01	smooth_muscle_contractile	57	15	0.29988584179752364	0.3516268514276652
GSE86216	12	1	delta_ridge_fixed_0.01	inflammation	57	15	0.3643534552269775	0.45993271491607174
GSE86216	12	1	delta_ridge_fixed_0.01	extracellular_matrix	57	15	0.43888418724991685	0.49932489219129367
GSE86216	12	1	delta_ridge_fixed_0.01	coagulation_thrombosis	57	15	0.3766442119549221	0.4725061768534808
GSE86216	12	1	delta_ridge_fixed_0.01	lipid_handling	57	15	0.35432445749285624	0.40938062517509255
GSE86216	12	1	delta_ridge_fixed_0.01	oxidative_stress	57	15	0.39751390933542324	0.5245684810729057
GSE86216	12	1	delta_ridge_fixed_0.01	hypoxia_glycolysis	57	15	0.36184093346362567	0.4589553344956203
GSE86216	12	1	followup_ridge_fixed_0.01	endothelial_activation	57	15	0.26974027905235975	0.3384269456010391
GSE86216	12	1	followup_ridge_fixed_0.01	smooth_muscle_contractile	57	15	0.29985382634513513	0.3515952256504378
GSE86216	12	1	followup_ridge_fixed_0.01	inflammation	57	15	0.36417506779512937	0.4598326206473456
GSE86216	12	1	followup_ridge_fixed_0.01	extracellular_matrix	57	15	0.43883611243405213	0.4994529572935011
GSE86216	12	1	followup_ridge_fixed_0.01	coagulation_thrombosis	57	15	0.37696394159917807	0.4728859946775784
GSE86216	12	1	followup_ridge_fixed_0.01	lipid_handling	57	15	0.3540306587626768	0.4089335136400219
GSE86216	12	1	followup_ridge_fixed_0.01	oxidative_stress	57	15	0.3973864400891507	0.5244183902968336
GSE86216	12	1	followup_ridge_fixed_0.01	hypoxia_glycolysis	57	15	0.3617047471065422	0.4588704213991295
GSE86216	12	1	delta_ridge_nested	endothelial_activation	57	15	0.2801097394797937	0.3390009374556345
GSE86216	12	1	delta_ridge_nested	smooth_muscle_contractile	57	15	0.2996993501524806	0.3667196596266309
GSE86216	12	1	delta_ridge_nested	inflammation	57	15	0.3743685180723763	0.46326933350805455
GSE86216	12	1	delta_ridge_nested	extracellular_matrix	57	15	0.41924449262952473	0.4673742086618522
GSE86216	12	1	delta_ridge_nested	coagulation_thrombosis	57	15	0.31445107017376495	0.406330737360452
GSE86216	12	1	delta_ridge_nested	lipid_handling	57	15	0.3776605930631366	0.43377137479683536
GSE86216	12	1	delta_ridge_nested	oxidative_stress	57	15	0.39196738863447955	0.5290455370157905
GSE86216	12	1	delta_ridge_nested	hypoxia_glycolysis	57	15	0.32974247953357394	0.4219061967725954
GSE86216	12	1	followup_ridge_nested	endothelial_activation	57	15	0.2533248095669026	0.30891368864689034
GSE86216	12	1	followup_ridge_nested	smooth_muscle_contractile	57	15	0.2923473821502422	0.3600135622387434
GSE86216	12	1	followup_ridge_nested	inflammation	57	15	0.32888527685325525	0.40792811617586516
GSE86216	12	1	followup_ridge_nested	extracellular_matrix	57	15	0.37963719807160196	0.43631078637096776
GSE86216	12	1	followup_ridge_nested	coagulation_thrombosis	57	15	0.3152245005210352	0.4059918352950917
GSE86216	12	1	followup_ridge_nested	lipid_handling	57	15	0.33395256734881584	0.3766299559381755
GSE86216	12	1	followup_ridge_nested	oxidative_stress	57	15	0.3487988121652388	0.49717828941274694
GSE86216	12	1	followup_ridge_nested	hypoxia_glycolysis	57	15	0.2935028177297824	0.34794007889480477
GSE86216	12	1	pca2_followup_nested	endothelial_activation	57	15	0.2716881162623355	0.33319552503899724
GSE86216	12	1	pca2_followup_nested	smooth_muscle_contractile	57	15	0.3026682279765433	0.37693284904695434
GSE86216	12	1	pca2_followup_nested	inflammation	57	15	0.3785508764452984	0.4783479856129696
GSE86216	12	1	pca2_followup_nested	extracellular_matrix	57	15	0.3836262727073026	0.4248482875567018
GSE86216	12	1	pca2_followup_nested	coagulation_thrombosis	57	15	0.31719279475879963	0.39496448136120493
GSE86216	12	1	pca2_followup_nested	lipid_handling	57	15	0.3312191475446671	0.3694145627527329
GSE86216	12	1	pca2_followup_nested	oxidative_stress	57	15	0.33886621839832504	0.4736396032574472
GSE86216	12	1	pca2_followup_nested	hypoxia_glycolysis	57	15	0.3160631504888606	0.3715550889914698
GSE86216	12	1	shrunken_state_followup_nested	endothelial_activation	57	15	0.27717123043473146	0.32482529068095595
GSE86216	12	1	shrunken_state_followup_nested	smooth_muscle_contractile	57	15	0.3473946269773481	0.43280382249371174
GSE86216	12	1	shrunken_state_followup_nested	inflammation	57	15	0.34315250338034714	0.40924793047236063
GSE86216	12	1	shrunken_state_followup_nested	extracellular_matrix	57	15	0.39802078160621346	0.4492636421591461
GSE86216	12	1	shrunken_state_followup_nested	coagulation_thrombosis	57	15	0.2855840041206005	0.35892861438494
GSE86216	12	1	shrunken_state_followup_nested	lipid_handling	57	15	0.361931483294131	0.4137542898732932
GSE86216	12	1	shrunken_state_followup_nested	oxidative_stress	57	15	0.3639179661464747	0.509934910184535
GSE86216	12	1	shrunken_state_followup_nested	hypoxia_glycolysis	57	15	0.25923266728407446	0.3232288053339503
GSE86216	12	2	mean_delta	endothelial_activation	58	14	0.27779032522928215	0.3273924137433794
GSE86216	12	2	mean_delta	smooth_muscle_contractile	58	14	0.4166004639569936	0.5043974100006745
GSE86216	12	2	mean_delta	inflammation	58	14	0.3224940681041556	0.4075167729409288
GSE86216	12	2	mean_delta	extracellular_matrix	58	14	0.45288465010005324	0.6025109792116666
GSE86216	12	2	mean_delta	coagulation_thrombosis	58	14	0.3655349736787768	0.4524916196016565
GSE86216	12	2	mean_delta	lipid_handling	58	14	0.3032409133915389	0.33960347809694946
GSE86216	12	2	mean_delta	oxidative_stress	58	14	0.31730548470832864	0.39007606482728063
GSE86216	12	2	mean_delta	hypoxia_glycolysis	58	14	0.3624962122512618	0.4346996796209077
GSE86216	12	2	mean_followup	endothelial_activation	58	14	0.3615908401796366	0.3953602280624814
GSE86216	12	2	mean_followup	smooth_muscle_contractile	58	14	0.3098221895180169	0.3936707416586224
GSE86216	12	2	mean_followup	inflammation	58	14	0.3299909719029764	0.3842131600843039
GSE86216	12	2	mean_followup	extracellular_matrix	58	14	0.3709987499763226	0.44744390990048366
GSE86216	12	2	mean_followup	coagulation_thrombosis	58	14	0.3613038284763609	0.45840643293890393
GSE86216	12	2	mean_followup	lipid_handling	58	14	0.20940442155562158	0.29331583674803074
GSE86216	12	2	mean_followup	oxidative_stress	58	14	0.344231941546492	0.42954408343700423
GSE86216	12	2	mean_followup	hypoxia_glycolysis	58	14	0.46654217685425314	0.5542001632547926
GSE86216	12	2	persistence	endothelial_activation	58	14	0.28185997285622716	0.32975558588336706
GSE86216	12	2	persistence	smooth_muscle_contractile	58	14	0.4063485560689771	0.4945827151836377
GSE86216	12	2	persistence	inflammation	58	14	0.3279331970998867	0.41907601530564526
GSE86216	12	2	persistence	extracellular_matrix	58	14	0.4404886162827653	0.6194096948006739
GSE86216	12	2	persistence	coagulation_thrombosis	58	14	0.35883902677391777	0.4353240318843551
GSE86216	12	2	persistence	lipid_handling	58	14	0.3042448697247272	0.3421223759525572
GSE86216	12	2	persistence	oxidative_stress	58	14	0.3127273959783402	0.382177286328301
GSE86216	12	2	persistence	hypoxia_glycolysis	58	14	0.3657045384131301	0.43688960677846855
GSE86216	12	2	group_mean_delta	endothelial_activation	58	14	0.27779032522928215	0.3273924137433794
GSE86216	12	2	group_mean_delta	smooth_muscle_contractile	58	14	0.4166004639569936	0.5043974100006745
GSE86216	12	2	group_mean_delta	inflammation	58	14	0.3224940681041556	0.4075167729409288
GSE86216	12	2	group_mean_delta	extracellular_matrix	58	14	0.45288465010005324	0.6025109792116666
GSE86216	12	2	group_mean_delta	coagulation_thrombosis	58	14	0.3655349736787768	0.4524916196016565
GSE86216	12	2	group_mean_delta	lipid_handling	58	14	0.3032409133915389	0.33960347809694946
GSE86216	12	2	group_mean_delta	oxidative_stress	58	14	0.31730548470832864	0.39007606482728063
GSE86216	12	2	group_mean_delta	hypoxia_glycolysis	58	14	0.3624962122512618	0.4346996796209077
GSE86216	12	2	group_mean_followup	endothelial_activation	58	14	0.3615908401796366	0.3953602280624814
GSE86216	12	2	group_mean_followup	smooth_muscle_contractile	58	14	0.3098221895180169	0.3936707416586224
GSE86216	12	2	group_mean_followup	inflammation	58	14	0.3299909719029764	0.3842131600843039
GSE86216	12	2	group_mean_followup	extracellular_matrix	58	14	0.3709987499763226	0.44744390990048366
GSE86216	12	2	group_mean_followup	coagulation_thrombosis	58	14	0.3613038284763609	0.45840643293890393
GSE86216	12	2	group_mean_followup	lipid_handling	58	14	0.20940442155562158	0.29331583674803074
GSE86216	12	2	group_mean_followup	oxidative_stress	58	14	0.344231941546492	0.42954408343700423
GSE86216	12	2	group_mean_followup	hypoxia_glycolysis	58	14	0.46654217685425314	0.5542001632547926
GSE86216	12	2	delta_ridge_fixed_0.01	endothelial_activation	58	14	0.285554835897549	0.30938984301473277
GSE86216	12	2	delta_ridge_fixed_0.01	smooth_muscle_contractile	58	14	0.28055430336467957	0.3643822638760376
GSE86216	12	2	delta_ridge_fixed_0.01	inflammation	58	14	0.24657054316410112	0.3211318111041242
GSE86216	12	2	delta_ridge_fixed_0.01	extracellular_matrix	58	14	0.3387864566497753	0.3959356672767383
GSE86216	12	2	delta_ridge_fixed_0.01	coagulation_thrombosis	58	14	0.44487938070054495	0.5110736043748214
GSE86216	12	2	delta_ridge_fixed_0.01	lipid_handling	58	14	0.20557884991833658	0.2682310845600001
GSE86216	12	2	delta_ridge_fixed_0.01	oxidative_stress	58	14	0.37924511189016535	0.4422792798715089
GSE86216	12	2	delta_ridge_fixed_0.01	hypoxia_glycolysis	58	14	0.36226980930822694	0.44907268766310476
GSE86216	12	2	followup_ridge_fixed_0.01	endothelial_activation	58	14	0.28586761644830716	0.30966670682078296
GSE86216	12	2	followup_ridge_fixed_0.01	smooth_muscle_contractile	58	14	0.28068815677658693	0.3644090826015368
GSE86216	12	2	followup_ridge_fixed_0.01	inflammation	58	14	0.24686423422053827	0.3213455817461521
GSE86216	12	2	followup_ridge_fixed_0.01	extracellular_matrix	58	14	0.3389256075172527	0.3959196549185892
GSE86216	12	2	followup_ridge_fixed_0.01	coagulation_thrombosis	58	14	0.4448535912057408	0.5110762547134594
GSE86216	12	2	followup_ridge_fixed_0.01	lipid_handling	58	14	0.20559244732915144	0.268310967152348
GSE86216	12	2	followup_ridge_fixed_0.01	oxidative_stress	58	14	0.3792193528987848	0.4422274025689025
GSE86216	12	2	followup_ridge_fixed_0.01	hypoxia_glycolysis	58	14	0.362303080238226	0.4491490679002461
GSE86216	12	2	delta_ridge_nested	endothelial_activation	58	14	0.2654167988170798	0.29356086481842647
GSE86216	12	2	delta_ridge_nested	smooth_muscle_contractile	58	14	0.2775786321223282	0.3647206588564012
GSE86216	12	2	delta_ridge_nested	inflammation	58	14	0.23022392693028476	0.31776649713655086
GSE86216	12	2	delta_ridge_nested	extracellular_matrix	58	14	0.33546537668447884	0.41610512464313976
GSE86216	12	2	delta_ridge_nested	coagulation_thrombosis	58	14	0.4199154802149913	0.4868930392085069
GSE86216	12	2	delta_ridge_nested	lipid_handling	58	14	0.21713711622781492	0.27367866012908604
GSE86216	12	2	delta_ridge_nested	oxidative_stress	58	14	0.3476141600653881	0.42289058582124334
GSE86216	12	2	delta_ridge_nested	hypoxia_glycolysis	58	14	0.33406816886100416	0.4283899512460181
GSE86216	12	2	followup_ridge_nested	endothelial_activation	58	14	0.3277410810450282	0.34548310448797553
GSE86216	12	2	followup_ridge_nested	smooth_muscle_contractile	58	14	0.2891120543784879	0.3749518592406746
GSE86216	12	2	followup_ridge_nested	inflammation	58	14	0.3082820933847023	0.38992672368977793
GSE86216	12	2	followup_ridge_nested	extracellular_matrix	58	14	0.3603312936576127	0.42888076819836385
GSE86216	12	2	followup_ridge_nested	coagulation_thrombosis	58	14	0.3761236327323438	0.45753195460668633
GSE86216	12	2	followup_ridge_nested	lipid_handling	58	14	0.2097333272777104	0.2822653556518694
GSE86216	12	2	followup_ridge_nested	oxidative_stress	58	14	0.34221599146186643	0.4074641360296081
GSE86216	12	2	followup_ridge_nested	hypoxia_glycolysis	58	14	0.4151921054194407	0.5045073159832112
GSE86216	12	2	pca2_followup_nested	endothelial_activation	58	14	0.34774046593396324	0.3733216285678975
GSE86216	12	2	pca2_followup_nested	smooth_muscle_contractile	58	14	0.29323583927724045	0.38166637316693475
GSE86216	12	2	pca2_followup_nested	inflammation	58	14	0.3399729419479759	0.4327294583368951
GSE86216	12	2	pca2_followup_nested	extracellular_matrix	58	14	0.3661683186222982	0.4392329010691354
GSE86216	12	2	pca2_followup_nested	coagulation_thrombosis	58	14	0.36098035621453073	0.44819465460402474
GSE86216	12	2	pca2_followup_nested	lipid_handling	58	14	0.2190618417067677	0.2904852722971129
GSE86216	12	2	pca2_followup_nested	oxidative_stress	58	14	0.3401559095730325	0.41082464790477524
GSE86216	12	2	pca2_followup_nested	hypoxia_glycolysis	58	14	0.46403566104870697	0.5498465708367083
GSE86216	12	2	shrunken_state_followup_nested	endothelial_activation	58	14	0.3229715290655328	0.3469939485081183
GSE86216	12	2	shrunken_state_followup_nested	smooth_muscle_contractile	58	14	0.28352986516852646	0.38062432070165403
GSE86216	12	2	shrunken_state_followup_nested	inflammation	58	14	0.2728303616759232	0.35416492924720133
GSE86216	12	2	shrunken_state_followup_nested	extracellular_matrix	58	14	0.366708111398243	0.47055212084742515
GSE86216	12	2	shrunken_state_followup_nested	coagulation_thrombosis	58	14	0.35772144524348587	0.43644948850058507
GSE86216	12	2	shrunken_state_followup_nested	lipid_handling	58	14	0.21195651266292675	0.275169914360767
GSE86216	12	2	shrunken_state_followup_nested	oxidative_stress	58	14	0.3189559787916777	0.40575805686128674
GSE86216	12	2	shrunken_state_followup_nested	hypoxia_glycolysis	58	14	0.4130215626544979	0.4932776027679822
GSE86216	12	3	mean_delta	endothelial_activation	58	14	0.30826582382106976	0.38877089235950557
GSE86216	12	3	mean_delta	smooth_muscle_contractile	58	14	0.3635164954468179	0.4411070674877072
GSE86216	12	3	mean_delta	inflammation	58	14	0.3751812538584214	0.4663517770417175
GSE86216	12	3	mean_delta	extracellular_matrix	58	14	0.3355314967378799	0.4487561757313344
GSE86216	12	3	mean_delta	coagulation_thrombosis	58	14	0.385730741883585	0.46054227033921075
GSE86216	12	3	mean_delta	lipid_handling	58	14	0.3954389159966932	0.5047914328204032
GSE86216	12	3	mean_delta	oxidative_stress	58	14	0.36802908443697996	0.47329740674429893
GSE86216	12	3	mean_delta	hypoxia_glycolysis	58	14	0.4344548783183738	0.5449720147711002
GSE86216	12	3	mean_followup	endothelial_activation	58	14	0.2314529266341641	0.29764498229932923
GSE86216	12	3	mean_followup	smooth_muscle_contractile	58	14	0.24326572030153268	0.32424132038220094
GSE86216	12	3	mean_followup	inflammation	58	14	0.4029037336079024	0.5222018011267647
GSE86216	12	3	mean_followup	extracellular_matrix	58	14	0.3478334569729196	0.4282741647378567
GSE86216	12	3	mean_followup	coagulation_thrombosis	58	14	0.2706046600973443	0.344249622278896
GSE86216	12	3	mean_followup	lipid_handling	58	14	0.28698761425403063	0.32450293196131774
GSE86216	12	3	mean_followup	oxidative_stress	58	14	0.2739586114276561	0.3931551064316589
GSE86216	12	3	mean_followup	hypoxia_glycolysis	58	14	0.47235976110835726	0.5687403116400863
GSE86216	12	3	persistence	endothelial_activation	58	14	0.2960417927302129	0.38726188146239554
GSE86216	12	3	persistence	smooth_muscle_contractile	58	14	0.35163710014811406	0.4228883511422161
GSE86216	12	3	persistence	inflammation	58	14	0.36421864622273253	0.45939694470237685
GSE86216	12	3	persistence	extracellular_matrix	58	14	0.3450365682033592	0.4691662168061951
GSE86216	12	3	persistence	coagulation_thrombosis	58	14	0.382978692089333	0.46079741007244296
GSE86216	12	3	persistence	lipid_handling	58	14	0.3949354740371488	0.5052249196018461
GSE86216	12	3	persistence	oxidative_stress	58	14	0.34949573610746126	0.43961481692300597
GSE86216	12	3	persistence	hypoxia_glycolysis	58	14	0.42364064562985754	0.5303834861736088
GSE86216	12	3	group_mean_delta	endothelial_activation	58	14	0.30826582382106976	0.38877089235950557
GSE86216	12	3	group_mean_delta	smooth_muscle_contractile	58	14	0.3635164954468179	0.4411070674877072
GSE86216	12	3	group_mean_delta	inflammation	58	14	0.3751812538584214	0.4663517770417175
GSE86216	12	3	group_mean_delta	extracellular_matrix	58	14	0.3355314967378799	0.4487561757313344
GSE86216	12	3	group_mean_delta	coagulation_thrombosis	58	14	0.385730741883585	0.46054227033921075
GSE86216	12	3	group_mean_delta	lipid_handling	58	14	0.3954389159966932	0.5047914328204032
GSE86216	12	3	group_mean_delta	oxidative_stress	58	14	0.36802908443697996	0.47329740674429893
GSE86216	12	3	group_mean_delta	hypoxia_glycolysis	58	14	0.4344548783183738	0.5449720147711002
GSE86216	12	3	group_mean_followup	endothelial_activation	58	14	0.2314529266341641	0.29764498229932923
GSE86216	12	3	group_mean_followup	smooth_muscle_contractile	58	14	0.24326572030153268	0.32424132038220094
GSE86216	12	3	group_mean_followup	inflammation	58	14	0.4029037336079024	0.5222018011267647
GSE86216	12	3	group_mean_followup	extracellular_matrix	58	14	0.3478334569729196	0.4282741647378567
GSE86216	12	3	group_mean_followup	coagulation_thrombosis	58	14	0.2706046600973443	0.344249622278896
GSE86216	12	3	group_mean_followup	lipid_handling	58	14	0.28698761425403063	0.32450293196131774
GSE86216	12	3	group_mean_followup	oxidative_stress	58	14	0.2739586114276561	0.3931551064316589
GSE86216	12	3	group_mean_followup	hypoxia_glycolysis	58	14	0.47235976110835726	0.5687403116400863
GSE86216	12	3	delta_ridge_fixed_0.01	endothelial_activation	58	14	0.18271550849804805	0.2607587758621253
GSE86216	12	3	delta_ridge_fixed_0.01	smooth_muscle_contractile	58	14	0.32950667472852724	0.3873474350220376
GSE86216	12	3	delta_ridge_fixed_0.01	inflammation	58	14	0.3636093291824922	0.47733833371392087
GSE86216	12	3	delta_ridge_fixed_0.01	extracellular_matrix	58	14	0.3730868831174502	0.42921479721348915
GSE86216	12	3	delta_ridge_fixed_0.01	coagulation_thrombosis	58	14	0.2785976957587109	0.33906231309306867
GSE86216	12	3	delta_ridge_fixed_0.01	lipid_handling	58	14	0.35752897015581636	0.41359081113809587
GSE86216	12	3	delta_ridge_fixed_0.01	oxidative_stress	58	14	0.2993100851985199	0.3952992300298099
GSE86216	12	3	delta_ridge_fixed_0.01	hypoxia_glycolysis	58	14	0.45840238912370124	0.5289435599159292
GSE86216	12	3	followup_ridge_fixed_0.01	endothelial_activation	58	14	0.1827213279154171	0.26060072878585866
GSE86216	12	3	followup_ridge_fixed_0.01	smooth_muscle_contractile	58	14	0.3298868515133345	0.3877352776194304
GSE86216	12	3	followup_ridge_fixed_0.01	inflammation	58	14	0.3635498763107708	0.477179517128845
GSE86216	12	3	followup_ridge_fixed_0.01	extracellular_matrix	58	14	0.37315610918139536	0.42929847734314275
GSE86216	12	3	followup_ridge_fixed_0.01	coagulation_thrombosis	58	14	0.2784520392237731	0.33906472425953654
GSE86216	12	3	followup_ridge_fixed_0.01	lipid_handling	58	14	0.3578122838677759	0.41384015645199834
GSE86216	12	3	followup_ridge_fixed_0.01	oxidative_stress	58	14	0.299213365887991	0.39498766016057396
GSE86216	12	3	followup_ridge_fixed_0.01	hypoxia_glycolysis	58	14	0.4584899827079904	0.5291025346290307
GSE86216	12	3	delta_ridge_nested	endothelial_activation	58	14	0.18891540921261019	0.27485702746905183
GSE86216	12	3	delta_ridge_nested	smooth_muscle_contractile	58	14	0.2760819231144441	0.32781362765294175
GSE86216	12	3	delta_ridge_nested	inflammation	58	14	0.35631114314057116	0.4567342868820266
GSE86216	12	3	delta_ridge_nested	extracellular_matrix	58	14	0.355728355285358	0.4175266750049515
GSE86216	12	3	delta_ridge_nested	coagulation_thrombosis	58	14	0.2930355459537014	0.3416147908251593
GSE86216	12	3	delta_ridge_nested	lipid_handling	58	14	0.32855781927356753	0.39188327533448797
GSE86216	12	3	delta_ridge_nested	oxidative_stress	58	14	0.2975763703843709	0.40159673599661094
GSE86216	12	3	delta_ridge_nested	hypoxia_glycolysis	58	14	0.45970089829013683	0.5237884217687814
GSE86216	12	3	followup_ridge_nested	endothelial_activation	58	14	0.17158715742431244	0.24749051776193015
GSE86216	12	3	followup_ridge_nested	smooth_muscle_contractile	58	14	0.24933582418395625	0.3199805299258408
GSE86216	12	3	followup_ridge_nested	inflammation	58	14	0.35644803774187744	0.4346788728341786
GSE86216	12	3	followup_ridge_nested	extracellular_matrix	58	14	0.3463083475405059	0.41888313623350304
GSE86216	12	3	followup_ridge_nested	coagulation_thrombosis	58	14	0.27352384759467746	0.33615206868058267
GSE86216	12	3	followup_ridge_nested	lipid_handling	58	14	0.3169753844522793	0.3604574301982896
GSE86216	12	3	followup_ridge_nested	oxidative_stress	58	14	0.25349576890997816	0.33632915086260284
GSE86216	12	3	followup_ridge_nested	hypoxia_glycolysis	58	14	0.47815777384772556	0.564442739110222
GSE86216	12	3	pca2_followup_nested	endothelial_activation	58	14	0.16900700360013804	0.24489857854754693
GSE86216	12	3	pca2_followup_nested	smooth_muscle_contractile	58	14	0.23204918498005447	0.306314446336687
GSE86216	12	3	pca2_followup_nested	inflammation	58	14	0.3521310439788336	0.41245935219092833
GSE86216	12	3	pca2_followup_nested	extracellular_matrix	58	14	0.33959377393190476	0.41595219137835254
GSE86216	12	3	pca2_followup_nested	coagulation_thrombosis	58	14	0.28022323684477424	0.33880271955151015
GSE86216	12	3	pca2_followup_nested	lipid_handling	58	14	0.32476786686791154	0.3791584983512287
GSE86216	12	3	pca2_followup_nested	oxidative_stress	58	14	0.25608430795835396	0.35011414945994834
GSE86216	12	3	pca2_followup_nested	hypoxia_glycolysis	58	14	0.47415874783253636	0.5723624116226819
GSE86216	12	3	shrunken_state_followup_nested	endothelial_activation	58	14	0.20080441258754175	0.26524358889176924
GSE86216	12	3	shrunken_state_followup_nested	smooth_muscle_contractile	58	14	0.24748423615933052	0.29239082361601304
GSE86216	12	3	shrunken_state_followup_nested	inflammation	58	14	0.3462407819844181	0.428577016818941
GSE86216	12	3	shrunken_state_followup_nested	extracellular_matrix	58	14	0.3395528827181732	0.4137341217031914
GSE86216	12	3	shrunken_state_followup_nested	coagulation_thrombosis	58	14	0.2737926366378801	0.3282494567378087
GSE86216	12	3	shrunken_state_followup_nested	lipid_handling	58	14	0.28132743118737585	0.3379792333455669
GSE86216	12	3	shrunken_state_followup_nested	oxidative_stress	58	14	0.253898304783511	0.35968969819309093
GSE86216	12	3	shrunken_state_followup_nested	hypoxia_glycolysis	58	14	0.45891686485472605	0.5460812277292043
GSE86216	12	4	mean_delta	endothelial_activation	58	14	0.2014780187688968	0.24654127583625832
GSE86216	12	4	mean_delta	smooth_muscle_contractile	58	14	0.36647062988857076	0.4265777211967742
GSE86216	12	4	mean_delta	inflammation	58	14	0.41200459404169043	0.4997324196165962
GSE86216	12	4	mean_delta	extracellular_matrix	58	14	0.5362115532427026	0.6560505550933011
GSE86216	12	4	mean_delta	coagulation_thrombosis	58	14	0.5162368625471778	0.649099169195718
GSE86216	12	4	mean_delta	lipid_handling	58	14	0.31187863996098236	0.3868722980147589
GSE86216	12	4	mean_delta	oxidative_stress	58	14	0.34184668631366166	0.37938490931322666
GSE86216	12	4	mean_delta	hypoxia_glycolysis	58	14	0.5099105569688145	0.6123439632902767
GSE86216	12	4	mean_followup	endothelial_activation	58	14	0.2792297026109257	0.36254596302521347
GSE86216	12	4	mean_followup	smooth_muscle_contractile	58	14	0.37034258023590894	0.4316259323033347
GSE86216	12	4	mean_followup	inflammation	58	14	0.4514518160981393	0.6524063931309786
GSE86216	12	4	mean_followup	extracellular_matrix	58	14	0.336338862750755	0.41371724902985496
GSE86216	12	4	mean_followup	coagulation_thrombosis	58	14	0.3438053362230317	0.3811955454154667
GSE86216	12	4	mean_followup	lipid_handling	58	14	0.3299111484522029	0.41130136532297
GSE86216	12	4	mean_followup	oxidative_stress	58	14	0.4490111356146331	0.5100059236049123
GSE86216	12	4	mean_followup	hypoxia_glycolysis	58	14	0.367904916428588	0.42749429750250173
GSE86216	12	4	persistence	endothelial_activation	58	14	0.15956968127335897	0.20441146320534412
GSE86216	12	4	persistence	smooth_muscle_contractile	58	14	0.3474264321661685	0.41859110879011713
GSE86216	12	4	persistence	inflammation	58	14	0.41433890236474363	0.49354870780257926
GSE86216	12	4	persistence	extracellular_matrix	58	14	0.5493456693345881	0.6737332823512517
GSE86216	12	4	persistence	coagulation_thrombosis	58	14	0.508251450117972	0.626178844735033
GSE86216	12	4	persistence	lipid_handling	58	14	0.31555088747895327	0.38631640580166254
GSE86216	12	4	persistence	oxidative_stress	58	14	0.3418466863136617	0.3791474417310114
GSE86216	12	4	persistence	hypoxia_glycolysis	58	14	0.4935288693796129	0.5599220173832168
GSE86216	12	4	group_mean_delta	endothelial_activation	58	14	0.2014780187688968	0.24654127583625832
GSE86216	12	4	group_mean_delta	smooth_muscle_contractile	58	14	0.36647062988857076	0.4265777211967742
GSE86216	12	4	group_mean_delta	inflammation	58	14	0.41200459404169043	0.4997324196165962
GSE86216	12	4	group_mean_delta	extracellular_matrix	58	14	0.5362115532427026	0.6560505550933011
GSE86216	12	4	group_mean_delta	coagulation_thrombosis	58	14	0.5162368625471778	0.649099169195718
GSE86216	12	4	group_mean_delta	lipid_handling	58	14	0.31187863996098236	0.3868722980147589
GSE86216	12	4	group_mean_delta	oxidative_stress	58	14	0.34184668631366166	0.37938490931322666
GSE86216	12	4	group_mean_delta	hypoxia_glycolysis	58	14	0.5099105569688145	0.6123439632902767
GSE86216	12	4	group_mean_followup	endothelial_activation	58	14	0.2792297026109257	0.36254596302521347
GSE86216	12	4	group_mean_followup	smooth_muscle_contractile	58	14	0.37034258023590894	0.4316259323033347
GSE86216	12	4	group_mean_followup	inflammation	58	14	0.4514518160981393	0.6524063931309786
GSE86216	12	4	group_mean_followup	extracellular_matrix	58	14	0.336338862750755	0.41371724902985496
GSE86216	12	4	group_mean_followup	coagulation_thrombosis	58	14	0.3438053362230317	0.3811955454154667
GSE86216	12	4	group_mean_followup	lipid_handling	58	14	0.3299111484522029	0.41130136532297
GSE86216	12	4	group_mean_followup	oxidative_stress	58	14	0.4490111356146331	0.5100059236049123
GSE86216	12	4	group_mean_followup	hypoxia_glycolysis	58	14	0.367904916428588	0.42749429750250173
GSE86216	12	4	delta_ridge_fixed_0.01	endothelial_activation	58	14	0.22778542400252988	0.2913991592786105
GSE86216	12	4	delta_ridge_fixed_0.01	smooth_muscle_contractile	58	14	0.3981868550253219	0.4662610700304853
GSE86216	12	4	delta_ridge_fixed_0.01	inflammation	58	14	0.3003313755655646	0.43990918835872717
GSE86216	12	4	delta_ridge_fixed_0.01	extracellular_matrix	58	14	0.3577827477406372	0.4482413490339863
GSE86216	12	4	delta_ridge_fixed_0.01	coagulation_thrombosis	58	14	0.3589223830748874	0.428543913579669
GSE86216	12	4	delta_ridge_fixed_0.01	lipid_handling	58	14	0.34814299475317834	0.41686495373549187
GSE86216	12	4	delta_ridge_fixed_0.01	oxidative_stress	58	14	0.3182344072362237	0.3804030309150106
GSE86216	12	4	delta_ridge_fixed_0.01	hypoxia_glycolysis	58	14	0.3617333068871145	0.4229171247560985
GSE86216	12	4	followup_ridge_fixed_0.01	endothelial_activation	58	14	0.22802277709513077	0.29176630332360076
GSE86216	12	4	followup_ridge_fixed_0.01	smooth_muscle_contractile	58	14	0.3982343486305777	0.466258081541434
GSE86216	12	4	followup_ridge_fixed_0.01	inflammation	58	14	0.3001996769839062	0.4399826964222622
GSE86216	12	4	followup_ridge_fixed_0.01	extracellular_matrix	58	14	0.3576106619543119	0.4480135082577359
GSE86216	12	4	followup_ridge_fixed_0.01	coagulation_thrombosis	58	14	0.3588765437638645	0.42820582533475443
GSE86216	12	4	followup_ridge_fixed_0.01	lipid_handling	58	14	0.34826577128451175	0.4170104996807721
GSE86216	12	4	followup_ridge_fixed_0.01	oxidative_stress	58	14	0.318245581800748	0.38056509613161477
GSE86216	12	4	followup_ridge_fixed_0.01	hypoxia_glycolysis	58	14	0.36154107324675705	0.4227762119249074
GSE86216	12	4	delta_ridge_nested	endothelial_activation	58	14	0.21545922598039252	0.26611567853844337
GSE86216	12	4	delta_ridge_nested	smooth_muscle_contractile	58	14	0.3937740705674906	0.4539929482436026
GSE86216	12	4	delta_ridge_nested	inflammation	58	14	0.31564805090348613	0.44348003984227086
GSE86216	12	4	delta_ridge_nested	extracellular_matrix	58	14	0.3756424450001525	0.4647088895919743
GSE86216	12	4	delta_ridge_nested	coagulation_thrombosis	58	14	0.36147982333016454	0.4476681385036413
GSE86216	12	4	delta_ridge_nested	lipid_handling	58	14	0.3238010026239447	0.3970506072349422
GSE86216	12	4	delta_ridge_nested	oxidative_stress	58	14	0.3212229764611208	0.36428119234926243
GSE86216	12	4	delta_ridge_nested	hypoxia_glycolysis	58	14	0.39116095631389314	0.45654130982209806
GSE86216	12	4	followup_ridge_nested	endothelial_activation	58	14	0.25144989375235666	0.32251147128235597
GSE86216	12	4	followup_ridge_nested	smooth_muscle_contractile	58	14	0.3709600292429043	0.42949080274370255
GSE86216	12	4	followup_ridge_nested	inflammation	58	14	0.36420626532687406	0.5418658426277806
GSE86216	12	4	followup_ridge_nested	extracellular_matrix	58	14	0.34186305112311544	0.4163446432328069
GSE86216	12	4	followup_ridge_nested	coagulation_thrombosis	58	14	0.3275718430970579	0.3757004935255725
GSE86216	12	4	followup_ridge_nested	lipid_handling	58	14	0.32273489106482767	0.4070205206129528
GSE86216	12	4	followup_ridge_nested	oxidative_stress	58	14	0.3616777119142079	0.4197254727713387
GSE86216	12	4	followup_ridge_nested	hypoxia_glycolysis	58	14	0.3711734560673277	0.4340180313549988
GSE86216	12	4	pca2_followup_nested	endothelial_activation	58	14	0.23829139559252374	0.3142768774776162
GSE86216	12	4	pca2_followup_nested	smooth_muscle_contractile	58	14	0.3481369773404687	0.40210009056329954
GSE86216	12	4	pca2_followup_nested	inflammation	58	14	0.37914023169845656	0.549542999363921
GSE86216	12	4	pca2_followup_nested	extracellular_matrix	58	14	0.3460558603990621	0.43221601406094146
GSE86216	12	4	pca2_followup_nested	coagulation_thrombosis	58	14	0.3185760457278953	0.36463392853816035
GSE86216	12	4	pca2_followup_nested	lipid_handling	58	14	0.323910706118592	0.40861925445283886
GSE86216	12	4	pca2_followup_nested	oxidative_stress	58	14	0.3079463201246725	0.39823561022468407
GSE86216	12	4	pca2_followup_nested	hypoxia_glycolysis	58	14	0.3784832401310011	0.438378373031495
GSE86216	12	4	shrunken_state_followup_nested	endothelial_activation	58	14	0.24014524193774908	0.2999184409049693
GSE86216	12	4	shrunken_state_followup_nested	smooth_muscle_contractile	58	14	0.3405410026479557	0.393069494358968
GSE86216	12	4	shrunken_state_followup_nested	inflammation	58	14	0.4042448867333675	0.5613821702478202
GSE86216	12	4	shrunken_state_followup_nested	extracellular_matrix	58	14	0.36259046732562034	0.4502253155690896
GSE86216	12	4	shrunken_state_followup_nested	coagulation_thrombosis	58	14	0.3255041738247569	0.37849300800132174
GSE86216	12	4	shrunken_state_followup_nested	lipid_handling	58	14	0.2900113722582414	0.37537597832181724
GSE86216	12	4	shrunken_state_followup_nested	oxidative_stress	58	14	0.3939481842174229	0.4537070740527749
GSE86216	12	4	shrunken_state_followup_nested	hypoxia_glycolysis	58	14	0.39345908723186584	0.45422869478190714
GSE86216	13	0	mean_delta	endothelial_activation	57	15	0.329886980004317	0.4001649071730899
GSE86216	13	0	mean_delta	smooth_muscle_contractile	57	15	0.37653564348342095	0.450834061841366
GSE86216	13	0	mean_delta	inflammation	57	15	0.43762737314211597	0.5193146779547606
GSE86216	13	0	mean_delta	extracellular_matrix	57	15	0.47017409227204005	0.5811661439825475
GSE86216	13	0	mean_delta	coagulation_thrombosis	57	15	0.4325133223166029	0.4719123653877825
GSE86216	13	0	mean_delta	lipid_handling	57	15	0.4309800101680803	0.5450735923986614
GSE86216	13	0	mean_delta	oxidative_stress	57	15	0.2755440843384014	0.327797741659658
GSE86216	13	0	mean_delta	hypoxia_glycolysis	57	15	0.38945820839208883	0.5117174527025462
GSE86216	13	0	mean_followup	endothelial_activation	57	15	0.3153493169446282	0.42912810913705113
GSE86216	13	0	mean_followup	smooth_muscle_contractile	57	15	0.3653487217472336	0.43471867737394754
GSE86216	13	0	mean_followup	inflammation	57	15	0.40190231974983426	0.496646566840664
GSE86216	13	0	mean_followup	extracellular_matrix	57	15	0.4061845566547881	0.4591686593601619
GSE86216	13	0	mean_followup	coagulation_thrombosis	57	15	0.3295910199693735	0.4117357238669468
GSE86216	13	0	mean_followup	lipid_handling	57	15	0.34828392349740184	0.41338040941507853
GSE86216	13	0	mean_followup	oxidative_stress	57	15	0.31930416687770635	0.3783873425372497
GSE86216	13	0	mean_followup	hypoxia_glycolysis	57	15	0.4332627748831875	0.5633672753785202
GSE86216	13	0	persistence	endothelial_activation	57	15	0.33453550778029406	0.4038926115865605
GSE86216	13	0	persistence	smooth_muscle_contractile	57	15	0.38002928667926467	0.45634610564934275
GSE86216	13	0	persistence	inflammation	57	15	0.4399563593707481	0.521824704022413
GSE86216	13	0	persistence	extracellular_matrix	57	15	0.47649451152913647	0.5960371297466411
GSE86216	13	0	persistence	coagulation_thrombosis	57	15	0.43066314808788664	0.468623777556145
GSE86216	13	0	persistence	lipid_handling	57	15	0.40606995596052325	0.5141319729027378
GSE86216	13	0	persistence	oxidative_stress	57	15	0.27400584889263624	0.3261631858228351
GSE86216	13	0	persistence	hypoxia_glycolysis	57	15	0.38655491322725394	0.5089766833019316
GSE86216	13	0	group_mean_delta	endothelial_activation	57	15	0.329886980004317	0.4001649071730899
GSE86216	13	0	group_mean_delta	smooth_muscle_contractile	57	15	0.37653564348342095	0.450834061841366
GSE86216	13	0	group_mean_delta	inflammation	57	15	0.43762737314211597	0.5193146779547606
GSE86216	13	0	group_mean_delta	extracellular_matrix	57	15	0.47017409227204005	0.5811661439825475
GSE86216	13	0	group_mean_delta	coagulation_thrombosis	57	15	0.4325133223166029	0.4719123653877825
GSE86216	13	0	group_mean_delta	lipid_handling	57	15	0.4309800101680803	0.5450735923986614
GSE86216	13	0	group_mean_delta	oxidative_stress	57	15	0.2755440843384014	0.327797741659658
GSE86216	13	0	group_mean_delta	hypoxia_glycolysis	57	15	0.38945820839208883	0.5117174527025462
GSE86216	13	0	group_mean_followup	endothelial_activation	57	15	0.3153493169446282	0.42912810913705113
GSE86216	13	0	group_mean_followup	smooth_muscle_contractile	57	15	0.3653487217472336	0.43471867737394754
GSE86216	13	0	group_mean_followup	inflammation	57	15	0.40190231974983426	0.496646566840664
GSE86216	13	0	group_mean_followup	extracellular_matrix	57	15	0.4061845566547881	0.4591686593601619
GSE86216	13	0	group_mean_followup	coagulation_thrombosis	57	15	0.3295910199693735	0.4117357238669468
GSE86216	13	0	group_mean_followup	lipid_handling	57	15	0.34828392349740184	0.41338040941507853
GSE86216	13	0	group_mean_followup	oxidative_stress	57	15	0.31930416687770635	0.3783873425372497
GSE86216	13	0	group_mean_followup	hypoxia_glycolysis	57	15	0.4332627748831875	0.5633672753785202
GSE86216	13	0	delta_ridge_fixed_0.01	endothelial_activation	57	15	0.28542292642290396	0.37622217191953644
GSE86216	13	0	delta_ridge_fixed_0.01	smooth_muscle_contractile	57	15	0.36689525550263996	0.44631371701364086
GSE86216	13	0	delta_ridge_fixed_0.01	inflammation	57	15	0.39204133331052543	0.4879501088749638
GSE86216	13	0	delta_ridge_fixed_0.01	extracellular_matrix	57	15	0.4169817686804638	0.47209314047306405
GSE86216	13	0	delta_ridge_fixed_0.01	coagulation_thrombosis	57	15	0.33258666678186727	0.40213599643703046
GSE86216	13	0	delta_ridge_fixed_0.01	lipid_handling	57	15	0.32900536780557743	0.40832100025003876
GSE86216	13	0	delta_ridge_fixed_0.01	oxidative_stress	57	15	0.21208742804371042	0.2593432341607971
GSE86216	13	0	delta_ridge_fixed_0.01	hypoxia_glycolysis	57	15	0.3581665343863453	0.4584587916791894
GSE86216	13	0	followup_ridge_fixed_0.01	endothelial_activation	57	15	0.2854778370198535	0.3762208266924893
GSE86216	13	0	followup_ridge_fixed_0.01	smooth_muscle_contractile	57	15	0.3670511285726521	0.44645450171336903
GSE86216	13	0	followup_ridge_fixed_0.01	inflammation	57	15	0.3920103408243481	0.4878361240871523
GSE86216	13	0	followup_ridge_fixed_0.01	extracellular_matrix	57	15	0.4170634180739683	0.47212694463225535
GSE86216	13	0	followup_ridge_fixed_0.01	coagulation_thrombosis	57	15	0.332782514183174	0.4023222984786023
GSE86216	13	0	followup_ridge_fixed_0.01	lipid_handling	57	15	0.32880225014792974	0.4080121033524473
GSE86216	13	0	followup_ridge_fixed_0.01	oxidative_stress	57	15	0.21216168649210737	0.25930226896590197
GSE86216	13	0	followup_ridge_fixed_0.01	hypoxia_glycolysis	57	15	0.3582032147691762	0.45844123632916156
GSE86216	13	0	delta_ridge_nested	endothelial_activation	57	15	0.2797867364941693	0.3763736029668652
GSE86216	13	0	delta_ridge_nested	smooth_muscle_contractile	57	15	0.35614805674644423	0.42821552425623927
GSE86216	13	0	delta_ridge_nested	inflammation	57	15	0.3828203254015813	0.4813253406904983
GSE86216	13	0	delta_ridge_nested	extracellular_matrix	57	15	0.39572915049419843	0.4587075693464524
GSE86216	13	0	delta_ridge_nested	coagulation_thrombosis	57	15	0.3190683537513478	0.38332139657992487
GSE86216	13	0	delta_ridge_nested	lipid_handling	57	15	0.3519045206462154	0.43706403234507385
GSE86216	13	0	delta_ridge_nested	oxidative_stress	57	15	0.22155461797063297	0.26834220140026477
GSE86216	13	0	delta_ridge_nested	hypoxia_glycolysis	57	15	0.3639551001205906	0.4696043436286221
GSE86216	13	0	followup_ridge_nested	endothelial_activation	57	15	0.28287730187993937	0.39043722203600156
GSE86216	13	0	followup_ridge_nested	smooth_muscle_contractile	57	15	0.3601702471347486	0.43122223612026966
GSE86216	13	0	followup_ridge_nested	inflammation	57	15	0.36495608036510263	0.42456132008503505
GSE86216	13	0	followup_ridge_nested	extracellular_matrix	57	15	0.3892415174736474	0.44927648826263566
GSE86216	13	0	followup_ridge_nested	coagulation_thrombosis	57	15	0.3272780418418418	0.4044739181864276
GSE86216	13	0	followup_ridge_nested	lipid_handling	57	15	0.33968459352882885	0.40843371515313903
GSE86216	13	0	followup_ridge_nested	oxidative_stress	57	15	0.2471299532320062	0.2809732512585063
GSE86216	13	0	followup_ridge_nested	hypoxia_glycolysis	57	15	0.4084624479422091	0.5251498263669949
GSE86216	13	0	pca2_followup_nested	endothelial_activation	57	15	0.2745720988536219	0.3979988305306307
GSE86216	13	0	pca2_followup_nested	smooth_muscle_contractile	57	15	0.34703424074470707	0.41704457296647507
GSE86216	13	0	pca2_followup_nested	inflammation	57	15	0.36891358432982757	0.42685133316012996
GSE86216	13	0	pca2_followup_nested	extracellular_matrix	57	15	0.38524444488160914	0.4476153378054368
GSE86216	13	0	pca2_followup_nested	coagulation_thrombosis	57	15	0.3236719123810404	0.40401748209823785
GSE86216	13	0	pca2_followup_nested	lipid_handling	57	15	0.340778134596938	0.40956052434284496
GSE86216	13	0	pca2_followup_nested	oxidative_stress	57	15	0.23296120981679105	0.2733152808598399
GSE86216	13	0	pca2_followup_nested	hypoxia_glycolysis	57	15	0.4325310840955859	0.5628451386971725
GSE86216	13	0	shrunken_state_followup_nested	endothelial_activation	57	15	0.28533816729673595	0.39596680885211427
GSE86216	13	0	shrunken_state_followup_nested	smooth_muscle_contractile	57	15	0.3228098930059564	0.39528646502125425
GSE86216	13	0	shrunken_state_followup_nested	inflammation	57	15	0.33851475427761135	0.42561626302284955
GSE86216	13	0	shrunken_state_followup_nested	extracellular_matrix	57	15	0.383138527798117	0.45707301117140214
GSE86216	13	0	shrunken_state_followup_nested	coagulation_thrombosis	57	15	0.2959469610993758	0.3662924324508841
GSE86216	13	0	shrunken_state_followup_nested	lipid_handling	57	15	0.3412057762739928	0.4192604281696275
GSE86216	13	0	shrunken_state_followup_nested	oxidative_stress	57	15	0.2907553346858362	0.34151447285692405
GSE86216	13	0	shrunken_state_followup_nested	hypoxia_glycolysis	57	15	0.4139138290142974	0.5341529799833176
GSE86216	13	1	mean_delta	endothelial_activation	57	15	0.32747436396218876	0.38932721344771004
GSE86216	13	1	mean_delta	smooth_muscle_contractile	57	15	0.505991113328618	0.5615343678600859
GSE86216	13	1	mean_delta	inflammation	57	15	0.4778603375508188	0.6298837314921862
GSE86216	13	1	mean_delta	extracellular_matrix	57	15	0.46226443731904826	0.5490888774008515
GSE86216	13	1	mean_delta	coagulation_thrombosis	57	15	0.2771678760657794	0.36505837865408836
GSE86216	13	1	mean_delta	lipid_handling	57	15	0.3851139318668702	0.48333215744430597
GSE86216	13	1	mean_delta	oxidative_stress	57	15	0.38198760764706047	0.4585160536761144
GSE86216	13	1	mean_delta	hypoxia_glycolysis	57	15	0.5476812614681603	0.6581031298888721
GSE86216	13	1	mean_followup	endothelial_activation	57	15	0.36111146469012095	0.4246614735678684
GSE86216	13	1	mean_followup	smooth_muscle_contractile	57	15	0.3645784698272291	0.4442332757627745
GSE86216	13	1	mean_followup	inflammation	57	15	0.5611220109643973	0.7165755541994708
GSE86216	13	1	mean_followup	extracellular_matrix	57	15	0.30008746746781445	0.3519902579242705
GSE86216	13	1	mean_followup	coagulation_thrombosis	57	15	0.31196709024217856	0.39878095090940674
GSE86216	13	1	mean_followup	lipid_handling	57	15	0.2820394348739392	0.35328339589990065
GSE86216	13	1	mean_followup	oxidative_stress	57	15	0.36540601145252627	0.46607303821426727
GSE86216	13	1	mean_followup	hypoxia_glycolysis	57	15	0.3663205257214601	0.44365409532662753
GSE86216	13	1	persistence	endothelial_activation	57	15	0.28341614179206187	0.3557887959541046
GSE86216	13	1	persistence	smooth_muscle_contractile	57	15	0.494500410614808	0.5571446585169433
GSE86216	13	1	persistence	inflammation	57	15	0.4682824129650107	0.5997358653529087
GSE86216	13	1	persistence	extracellular_matrix	57	15	0.4295504165578328	0.553933722787267
GSE86216	13	1	persistence	coagulation_thrombosis	57	15	0.27096822588267266	0.3610005072410198
GSE86216	13	1	persistence	lipid_handling	57	15	0.3889976777965478	0.48408283527691043
GSE86216	13	1	persistence	oxidative_stress	57	15	0.38338114819120545	0.45695966507727664
GSE86216	13	1	persistence	hypoxia_glycolysis	57	15	0.5330031816204354	0.6510057730686468
GSE86216	13	1	group_mean_delta	endothelial_activation	57	15	0.32747436396218876	0.38932721344771004
GSE86216	13	1	group_mean_delta	smooth_muscle_contractile	57	15	0.505991113328618	0.5615343678600859
GSE86216	13	1	group_mean_delta	inflammation	57	15	0.4778603375508188	0.6298837314921862
GSE86216	13	1	group_mean_delta	extracellular_matrix	57	15	0.46226443731904826	0.5490888774008515
GSE86216	13	1	group_mean_delta	coagulation_thrombosis	57	15	0.2771678760657794	0.36505837865408836
GSE86216	13	1	group_mean_delta	lipid_handling	57	15	0.3851139318668702	0.48333215744430597
GSE86216	13	1	group_mean_delta	oxidative_stress	57	15	0.38198760764706047	0.4585160536761144
GSE86216	13	1	group_mean_delta	hypoxia_glycolysis	57	15	0.5476812614681603	0.6581031298888721
GSE86216	13	1	group_mean_followup	endothelial_activation	57	15	0.36111146469012095	0.4246614735678684
GSE86216	13	1	group_mean_followup	smooth_muscle_contractile	57	15	0.3645784698272291	0.4442332757627745
GSE86216	13	1	group_mean_followup	inflammation	57	15	0.5611220109643973	0.7165755541994708
GSE86216	13	1	group_mean_followup	extracellular_matrix	57	15	0.30008746746781445	0.3519902579242705
GSE86216	13	1	group_mean_followup	coagulation_thrombosis	57	15	0.31196709024217856	0.39878095090940674
GSE86216	13	1	group_mean_followup	lipid_handling	57	15	0.2820394348739392	0.35328339589990065
GSE86216	13	1	group_mean_followup	oxidative_stress	57	15	0.36540601145252627	0.46607303821426727
GSE86216	13	1	group_mean_followup	hypoxia_glycolysis	57	15	0.3663205257214601	0.44365409532662753
GSE86216	13	1	delta_ridge_fixed_0.01	endothelial_activation	57	15	0.2813453899514708	0.3508703139327809
GSE86216	13	1	delta_ridge_fixed_0.01	smooth_muscle_contractile	57	15	0.3865189967220972	0.44600274075366764
GSE86216	13	1	delta_ridge_fixed_0.01	inflammation	57	15	0.4429205828841273	0.6192331888174482
GSE86216	13	1	delta_ridge_fixed_0.01	extracellular_matrix	57	15	0.36488935941872547	0.42976030710600027
GSE86216	13	1	delta_ridge_fixed_0.01	coagulation_thrombosis	57	15	0.3407145554407824	0.4333987172511568
GSE86216	13	1	delta_ridge_fixed_0.01	lipid_handling	57	15	0.3077305039639164	0.36790169929242417
GSE86216	13	1	delta_ridge_fixed_0.01	oxidative_stress	57	15	0.4088986091555347	0.4782031651283381
GSE86216	13	1	delta_ridge_fixed_0.01	hypoxia_glycolysis	57	15	0.5643181231852564	0.6542015790455021
GSE86216	13	1	followup_ridge_fixed_0.01	endothelial_activation	57	15	0.28116053062616	0.3506502006650782
GSE86216	13	1	followup_ridge_fixed_0.01	smooth_muscle_contractile	57	15	0.38644066872101573	0.4459195806770138
GSE86216	13	1	followup_ridge_fixed_0.01	inflammation	57	15	0.4428800242867584	0.619246886418946
GSE86216	13	1	followup_ridge_fixed_0.01	extracellular_matrix	57	15	0.3648423780200719	0.42987600214383576
GSE86216	13	1	followup_ridge_fixed_0.01	coagulation_thrombosis	57	15	0.3411334883954263	0.43401336402005714
GSE86216	13	1	followup_ridge_fixed_0.01	lipid_handling	57	15	0.3076316459939515	0.3677789738566192
GSE86216	13	1	followup_ridge_fixed_0.01	oxidative_stress	57	15	0.4089684289158072	0.47826490185438103
GSE86216	13	1	followup_ridge_fixed_0.01	hypoxia_glycolysis	57	15	0.5640849163203672	0.6539359300120527
GSE86216	13	1	delta_ridge_nested	endothelial_activation	57	15	0.2890431143262248	0.3575315376689976
GSE86216	13	1	delta_ridge_nested	smooth_muscle_contractile	57	15	0.3954070985955802	0.4623120318766826
GSE86216	13	1	delta_ridge_nested	inflammation	57	15	0.44647676778283685	0.6161076565793582
GSE86216	13	1	delta_ridge_nested	extracellular_matrix	57	15	0.36324499782932246	0.4171590137981715
GSE86216	13	1	delta_ridge_nested	coagulation_thrombosis	57	15	0.2871894874619897	0.3545912601474016
GSE86216	13	1	delta_ridge_nested	lipid_handling	57	15	0.3156488702061027	0.37937455010199506
GSE86216	13	1	delta_ridge_nested	oxidative_stress	57	15	0.3867191263570748	0.45532264411036355
GSE86216	13	1	delta_ridge_nested	hypoxia_glycolysis	57	15	0.54403948376077	0.6268104057643629
GSE86216	13	1	followup_ridge_nested	endothelial_activation	57	15	0.2824632578741023	0.34197251256068123
GSE86216	13	1	followup_ridge_nested	smooth_muscle_contractile	57	15	0.38506764162771506	0.44567843469862334
GSE86216	13	1	followup_ridge_nested	inflammation	57	15	0.44241612592613105	0.6183843341058893
GSE86216	13	1	followup_ridge_nested	extracellular_matrix	57	15	0.35702538416206325	0.419930604587321
GSE86216	13	1	followup_ridge_nested	coagulation_thrombosis	57	15	0.3358756105067736	0.4204189935996059
GSE86216	13	1	followup_ridge_nested	lipid_handling	57	15	0.3063321397432654	0.36455983937149083
GSE86216	13	1	followup_ridge_nested	oxidative_stress	57	15	0.3931063879570548	0.4619620836136951
GSE86216	13	1	followup_ridge_nested	hypoxia_glycolysis	57	15	0.5084558928966003	0.5868933040542551
GSE86216	13	1	pca2_followup_nested	endothelial_activation	57	15	0.34759914221335136	0.3922663060523204
GSE86216	13	1	pca2_followup_nested	smooth_muscle_contractile	57	15	0.37871838777581335	0.4465114449249753
GSE86216	13	1	pca2_followup_nested	inflammation	57	15	0.5155750546301658	0.6736718974046099
GSE86216	13	1	pca2_followup_nested	extracellular_matrix	57	15	0.33408269153765263	0.39085694955643263
GSE86216	13	1	pca2_followup_nested	coagulation_thrombosis	57	15	0.3128439229107352	0.3902104571259858
GSE86216	13	1	pca2_followup_nested	lipid_handling	57	15	0.2935135980652195	0.3624458275599799
GSE86216	13	1	pca2_followup_nested	oxidative_stress	57	15	0.3377979028661707	0.42974203462562427
GSE86216	13	1	pca2_followup_nested	hypoxia_glycolysis	57	15	0.38336231044701535	0.4579734387019864
GSE86216	13	1	shrunken_state_followup_nested	endothelial_activation	57	15	0.29840115111492854	0.3483717026061522
GSE86216	13	1	shrunken_state_followup_nested	smooth_muscle_contractile	57	15	0.4087971801847006	0.47901259384957595
GSE86216	13	1	shrunken_state_followup_nested	inflammation	57	15	0.4821162029721193	0.6308917424697232
GSE86216	13	1	shrunken_state_followup_nested	extracellular_matrix	57	15	0.3674960767140645	0.42981121250646537
GSE86216	13	1	shrunken_state_followup_nested	coagulation_thrombosis	57	15	0.25134955989041763	0.29319343942479603
GSE86216	13	1	shrunken_state_followup_nested	lipid_handling	57	15	0.3064311637260646	0.37822483418573255
GSE86216	13	1	shrunken_state_followup_nested	oxidative_stress	57	15	0.32804613888421963	0.41163017011645764
GSE86216	13	1	shrunken_state_followup_nested	hypoxia_glycolysis	57	15	0.4190278744711669	0.4952858492228685
GSE86216	13	2	mean_delta	endothelial_activation	58	14	0.24155581170535081	0.28528265105497064
GSE86216	13	2	mean_delta	smooth_muscle_contractile	58	14	0.445567785857426	0.6044349058795533
GSE86216	13	2	mean_delta	inflammation	58	14	0.36680718565351345	0.4554020262449969
GSE86216	13	2	mean_delta	extracellular_matrix	58	14	0.5037111694137714	0.5865706047548941
GSE86216	13	2	mean_delta	coagulation_thrombosis	58	14	0.40396174096815285	0.49417053073271416
GSE86216	13	2	mean_delta	lipid_handling	58	14	0.32230895919940533	0.4088052165115253
GSE86216	13	2	mean_delta	oxidative_stress	58	14	0.4191739546972932	0.5643045917965962
GSE86216	13	2	mean_delta	hypoxia_glycolysis	58	14	0.348245620820745	0.40882289033143915
GSE86216	13	2	mean_followup	endothelial_activation	58	14	0.26165376313585403	0.3129905407673321
GSE86216	13	2	mean_followup	smooth_muscle_contractile	58	14	0.2669347056131276	0.3310049249016905
GSE86216	13	2	mean_followup	inflammation	58	14	0.4463083374451764	0.5028858741013311
GSE86216	13	2	mean_followup	extracellular_matrix	58	14	0.3092455568548994	0.3808387580585836
GSE86216	13	2	mean_followup	coagulation_thrombosis	58	14	0.26436629889441887	0.39237179928053306
GSE86216	13	2	mean_followup	lipid_handling	58	14	0.23902567558225565	0.29870212229018583
GSE86216	13	2	mean_followup	oxidative_stress	58	14	0.3122238068123871	0.39579604860950596
GSE86216	13	2	mean_followup	hypoxia_glycolysis	58	14	0.32331047999174534	0.3790390904960734
GSE86216	13	2	persistence	endothelial_activation	58	14	0.25586282792728987	0.298473353107498
GSE86216	13	2	persistence	smooth_muscle_contractile	58	14	0.4455677858574261	0.6112840298640759
GSE86216	13	2	persistence	inflammation	58	14	0.3510488753365947	0.4523165818989906
GSE86216	13	2	persistence	extracellular_matrix	58	14	0.49061386451906813	0.5946078954810372
GSE86216	13	2	persistence	coagulation_thrombosis	58	14	0.3951253783391756	0.4890952401951882
GSE86216	13	2	persistence	lipid_handling	58	14	0.32588953912120067	0.40877214566152303
GSE86216	13	2	persistence	oxidative_stress	58	14	0.42090257471919923	0.5536921756424057
GSE86216	13	2	persistence	hypoxia_glycolysis	58	14	0.3542939073609636	0.41150522384250066
GSE86216	13	2	group_mean_delta	endothelial_activation	58	14	0.24155581170535081	0.28528265105497064
GSE86216	13	2	group_mean_delta	smooth_muscle_contractile	58	14	0.445567785857426	0.6044349058795533
GSE86216	13	2	group_mean_delta	inflammation	58	14	0.36680718565351345	0.4554020262449969
GSE86216	13	2	group_mean_delta	extracellular_matrix	58	14	0.5037111694137714	0.5865706047548941
GSE86216	13	2	group_mean_delta	coagulation_thrombosis	58	14	0.40396174096815285	0.49417053073271416
GSE86216	13	2	group_mean_delta	lipid_handling	58	14	0.32230895919940533	0.4088052165115253
GSE86216	13	2	group_mean_delta	oxidative_stress	58	14	0.4191739546972932	0.5643045917965962
GSE86216	13	2	group_mean_delta	hypoxia_glycolysis	58	14	0.348245620820745	0.40882289033143915
GSE86216	13	2	group_mean_followup	endothelial_activation	58	14	0.26165376313585403	0.3129905407673321
GSE86216	13	2	group_mean_followup	smooth_muscle_contractile	58	14	0.2669347056131276	0.3310049249016905
GSE86216	13	2	group_mean_followup	inflammation	58	14	0.4463083374451764	0.5028858741013311
GSE86216	13	2	group_mean_followup	extracellular_matrix	58	14	0.3092455568548994	0.3808387580585836
GSE86216	13	2	group_mean_followup	coagulation_thrombosis	58	14	0.26436629889441887	0.39237179928053306
GSE86216	13	2	group_mean_followup	lipid_handling	58	14	0.23902567558225565	0.29870212229018583
GSE86216	13	2	group_mean_followup	oxidative_stress	58	14	0.3122238068123871	0.39579604860950596
GSE86216	13	2	group_mean_followup	hypoxia_glycolysis	58	14	0.32331047999174534	0.3790390904960734
GSE86216	13	2	delta_ridge_fixed_0.01	endothelial_activation	58	14	0.21315892796834882	0.2600031233424608
GSE86216	13	2	delta_ridge_fixed_0.01	smooth_muscle_contractile	58	14	0.2830703931662073	0.36483133919232646
GSE86216	13	2	delta_ridge_fixed_0.01	inflammation	58	14	0.2468718689016908	0.3244530610150297
GSE86216	13	2	delta_ridge_fixed_0.01	extracellular_matrix	58	14	0.34464374639192613	0.4134342038493038
GSE86216	13	2	delta_ridge_fixed_0.01	coagulation_thrombosis	58	14	0.2939964480035574	0.38629349787663153
GSE86216	13	2	delta_ridge_fixed_0.01	lipid_handling	58	14	0.20877470041536791	0.2478640275018461
GSE86216	13	2	delta_ridge_fixed_0.01	oxidative_stress	58	14	0.4097854384964173	0.5015842157767001
GSE86216	13	2	delta_ridge_fixed_0.01	hypoxia_glycolysis	58	14	0.2631686941974478	0.36137448259731964
GSE86216	13	2	followup_ridge_fixed_0.01	endothelial_activation	58	14	0.21317635428787512	0.26005062089806963
GSE86216	13	2	followup_ridge_fixed_0.01	smooth_muscle_contractile	58	14	0.2831263151152425	0.36481916619613447
GSE86216	13	2	followup_ridge_fixed_0.01	inflammation	58	14	0.2470119071191315	0.32471247649400714
GSE86216	13	2	followup_ridge_fixed_0.01	extracellular_matrix	58	14	0.3445860492800546	0.41330826951857413
GSE86216	13	2	followup_ridge_fixed_0.01	coagulation_thrombosis	58	14	0.29390366745743257	0.38624011174268086
GSE86216	13	2	followup_ridge_fixed_0.01	lipid_handling	58	14	0.20886981771873464	0.24795316083854366
GSE86216	13	2	followup_ridge_fixed_0.01	oxidative_stress	58	14	0.40963879218825	0.5012416484563466
GSE86216	13	2	followup_ridge_fixed_0.01	hypoxia_glycolysis	58	14	0.26331861126397726	0.3614845006708526
GSE86216	13	2	delta_ridge_nested	endothelial_activation	58	14	0.21979327538511859	0.2651947263761883
GSE86216	13	2	delta_ridge_nested	smooth_muscle_contractile	58	14	0.2719540390782205	0.3658602665492201
GSE86216	13	2	delta_ridge_nested	inflammation	58	14	0.2545843250150996	0.3281373591164996
GSE86216	13	2	delta_ridge_nested	extracellular_matrix	58	14	0.3431424146349097	0.4140973881447575
GSE86216	13	2	delta_ridge_nested	coagulation_thrombosis	58	14	0.2997014839095347	0.38790189731228997
GSE86216	13	2	delta_ridge_nested	lipid_handling	58	14	0.21790781637530726	0.25279323837502854
GSE86216	13	2	delta_ridge_nested	oxidative_stress	58	14	0.38387696856753273	0.49076092423319695
GSE86216	13	2	delta_ridge_nested	hypoxia_glycolysis	58	14	0.2441666427346972	0.3129510053533338
GSE86216	13	2	followup_ridge_nested	endothelial_activation	58	14	0.24661413386967032	0.292726345822903
GSE86216	13	2	followup_ridge_nested	smooth_muscle_contractile	58	14	0.269318301731838	0.334413911359402
GSE86216	13	2	followup_ridge_nested	inflammation	58	14	0.3812782528508728	0.4453131545355695
GSE86216	13	2	followup_ridge_nested	extracellular_matrix	58	14	0.3183850905393237	0.37606878798317533
GSE86216	13	2	followup_ridge_nested	coagulation_thrombosis	58	14	0.26436720203204833	0.3733173580587472
GSE86216	13	2	followup_ridge_nested	lipid_handling	58	14	0.23076864946401	0.27844131609988887
GSE86216	13	2	followup_ridge_nested	oxidative_stress	58	14	0.2996195994723103	0.37364454145926496
GSE86216	13	2	followup_ridge_nested	hypoxia_glycolysis	58	14	0.27304933640375495	0.3321119078824566
GSE86216	13	2	pca2_followup_nested	endothelial_activation	58	14	0.2601983317259074	0.31711722581470236
GSE86216	13	2	pca2_followup_nested	smooth_muscle_contractile	58	14	0.27256351156774355	0.33970251043261745
GSE86216	13	2	pca2_followup_nested	inflammation	58	14	0.4204266739619142	0.4959981986395215
GSE86216	13	2	pca2_followup_nested	extracellular_matrix	58	14	0.3236735297737185	0.38076099891120746
GSE86216	13	2	pca2_followup_nested	coagulation_thrombosis	58	14	0.26221379420318963	0.37394486294799023
GSE86216	13	2	pca2_followup_nested	lipid_handling	58	14	0.23915145175174346	0.29426383085145896
GSE86216	13	2	pca2_followup_nested	oxidative_stress	58	14	0.2824400959347504	0.3586958506200436
GSE86216	13	2	pca2_followup_nested	hypoxia_glycolysis	58	14	0.31442689802625134	0.37933873044613703
GSE86216	13	2	shrunken_state_followup_nested	endothelial_activation	58	14	0.23700050990205937	0.28407483333851047
GSE86216	13	2	shrunken_state_followup_nested	smooth_muscle_contractile	58	14	0.2448095441453793	0.3439148109261792
GSE86216	13	2	shrunken_state_followup_nested	inflammation	58	14	0.4010774669279648	0.4520580691610261
GSE86216	13	2	shrunken_state_followup_nested	extracellular_matrix	58	14	0.3379819568677235	0.4115258817292692
GSE86216	13	2	shrunken_state_followup_nested	coagulation_thrombosis	58	14	0.2694011016466808	0.3699268616538915
GSE86216	13	2	shrunken_state_followup_nested	lipid_handling	58	14	0.23005068746865612	0.2718509641166921
GSE86216	13	2	shrunken_state_followup_nested	oxidative_stress	58	14	0.3083623287907013	0.39446835309159417
GSE86216	13	2	shrunken_state_followup_nested	hypoxia_glycolysis	58	14	0.2506043614051129	0.29853146131977765
GSE86216	13	3	mean_delta	endothelial_activation	58	14	0.2388104491188183	0.29850353629450527
GSE86216	13	3	mean_delta	smooth_muscle_contractile	58	14	0.45726013491721995	0.5734093401983587
GSE86216	13	3	mean_delta	inflammation	58	14	0.2730171764805594	0.33043241921502464
GSE86216	13	3	mean_delta	extracellular_matrix	58	14	0.4037439596262128	0.48484114603464806
GSE86216	13	3	mean_delta	coagulation_thrombosis	58	14	0.405682094435711	0.4820935240116933
GSE86216	13	3	mean_delta	lipid_handling	58	14	0.3421784680058981	0.40311110182379706
GSE86216	13	3	mean_delta	oxidative_stress	58	14	0.3508846773707134	0.4276219638815264
GSE86216	13	3	mean_delta	hypoxia_glycolysis	58	14	0.45369182278318015	0.5696256775109958
GSE86216	13	3	mean_followup	endothelial_activation	58	14	0.24085160982315776	0.2847961017996739
GSE86216	13	3	mean_followup	smooth_muscle_contractile	58	14	0.2130881960940629	0.2616751954173574
GSE86216	13	3	mean_followup	inflammation	58	14	0.31347570260598623	0.4027203252738313
GSE86216	13	3	mean_followup	extracellular_matrix	58	14	0.28943923903149177	0.3579335283755306
GSE86216	13	3	mean_followup	coagulation_thrombosis	58	14	0.2833360998158753	0.31910194166226735
GSE86216	13	3	mean_followup	lipid_handling	58	14	0.2850544557426783	0.3477357747277056
GSE86216	13	3	mean_followup	oxidative_stress	58	14	0.4729599302635015	0.6043656683161681
GSE86216	13	3	mean_followup	hypoxia_glycolysis	58	14	0.5096853045558063	0.6018560836413714
GSE86216	13	3	persistence	endothelial_activation	58	14	0.2302522058980578	0.2998049514892894
GSE86216	13	3	persistence	smooth_muscle_contractile	58	14	0.453894644211652	0.561896962787156
GSE86216	13	3	persistence	inflammation	58	14	0.28351148757419925	0.3413703648417269
GSE86216	13	3	persistence	extracellular_matrix	58	14	0.4227532340459155	0.5046889485677786
GSE86216	13	3	persistence	coagulation_thrombosis	58	14	0.40568209443571107	0.4824905565181957
GSE86216	13	3	persistence	lipid_handling	58	14	0.33620723978108097	0.39619375805175033
GSE86216	13	3	persistence	oxidative_stress	58	14	0.34663381153212747	0.41830368642851434
GSE86216	13	3	persistence	hypoxia_glycolysis	58	14	0.45369182278318015	0.5650174915139614
GSE86216	13	3	group_mean_delta	endothelial_activation	58	14	0.2388104491188183	0.29850353629450527
GSE86216	13	3	group_mean_delta	smooth_muscle_contractile	58	14	0.45726013491721995	0.5734093401983587
GSE86216	13	3	group_mean_delta	inflammation	58	14	0.2730171764805594	0.33043241921502464
GSE86216	13	3	group_mean_delta	extracellular_matrix	58	14	0.4037439596262128	0.48484114603464806
GSE86216	13	3	group_mean_delta	coagulation_thrombosis	58	14	0.405682094435711	0.4820935240116933
GSE86216	13	3	group_mean_delta	lipid_handling	58	14	0.3421784680058981	0.40311110182379706
GSE86216	13	3	group_mean_delta	oxidative_stress	58	14	0.3508846773707134	0.4276219638815264
GSE86216	13	3	group_mean_delta	hypoxia_glycolysis	58	14	0.45369182278318015	0.5696256775109958
GSE86216	13	3	group_mean_followup	endothelial_activation	58	14	0.24085160982315776	0.2847961017996739
GSE86216	13	3	group_mean_followup	smooth_muscle_contractile	58	14	0.2130881960940629	0.2616751954173574
GSE86216	13	3	group_mean_followup	inflammation	58	14	0.31347570260598623	0.4027203252738313
GSE86216	13	3	group_mean_followup	extracellular_matrix	58	14	0.28943923903149177	0.3579335283755306
GSE86216	13	3	group_mean_followup	coagulation_thrombosis	58	14	0.2833360998158753	0.31910194166226735
GSE86216	13	3	group_mean_followup	lipid_handling	58	14	0.2850544557426783	0.3477357747277056
GSE86216	13	3	group_mean_followup	oxidative_stress	58	14	0.4729599302635015	0.6043656683161681
GSE86216	13	3	group_mean_followup	hypoxia_glycolysis	58	14	0.5096853045558063	0.6018560836413714
GSE86216	13	3	delta_ridge_fixed_0.01	endothelial_activation	58	14	0.2398696080074956	0.27863552800189895
GSE86216	13	3	delta_ridge_fixed_0.01	smooth_muscle_contractile	58	14	0.2613715759748499	0.3034013958375178
GSE86216	13	3	delta_ridge_fixed_0.01	inflammation	58	14	0.29112730723186014	0.3080550878692733
GSE86216	13	3	delta_ridge_fixed_0.01	extracellular_matrix	58	14	0.32223182301261755	0.38947963823233944
GSE86216	13	3	delta_ridge_fixed_0.01	coagulation_thrombosis	58	14	0.34408273217710944	0.39056988156409755
GSE86216	13	3	delta_ridge_fixed_0.01	lipid_handling	58	14	0.28067999583512665	0.3744113254147635
GSE86216	13	3	delta_ridge_fixed_0.01	oxidative_stress	58	14	0.44759972188336095	0.5576515590712803
GSE86216	13	3	delta_ridge_fixed_0.01	hypoxia_glycolysis	58	14	0.3952312681138737	0.4611448757917984
GSE86216	13	3	followup_ridge_fixed_0.01	endothelial_activation	58	14	0.23996342002392948	0.27860863610742753
GSE86216	13	3	followup_ridge_fixed_0.01	smooth_muscle_contractile	58	14	0.26131688834626876	0.3034073281953341
GSE86216	13	3	followup_ridge_fixed_0.01	inflammation	58	14	0.291143886525647	0.3080497642119872
GSE86216	13	3	followup_ridge_fixed_0.01	extracellular_matrix	58	14	0.32200983592755567	0.38928422999062423
GSE86216	13	3	followup_ridge_fixed_0.01	coagulation_thrombosis	58	14	0.3438938452840511	0.39038010393437506
GSE86216	13	3	followup_ridge_fixed_0.01	lipid_handling	58	14	0.28051277214201015	0.3744169777306999
GSE86216	13	3	followup_ridge_fixed_0.01	oxidative_stress	58	14	0.4476825108865853	0.5578177330050331
GSE86216	13	3	followup_ridge_fixed_0.01	hypoxia_glycolysis	58	14	0.39536031603124516	0.46123940235942223
GSE86216	13	3	delta_ridge_nested	endothelial_activation	58	14	0.21251021955352808	0.2702822196227732
GSE86216	13	3	delta_ridge_nested	smooth_muscle_contractile	58	14	0.26921797299828015	0.31750328566002517
GSE86216	13	3	delta_ridge_nested	inflammation	58	14	0.2643550156084089	0.28921646145592084
GSE86216	13	3	delta_ridge_nested	extracellular_matrix	58	14	0.3220730096214962	0.3873108162028226
GSE86216	13	3	delta_ridge_nested	coagulation_thrombosis	58	14	0.3590032068379428	0.40551480960893216
GSE86216	13	3	delta_ridge_nested	lipid_handling	58	14	0.2843890014615825	0.36811877448381986
GSE86216	13	3	delta_ridge_nested	oxidative_stress	58	14	0.4287449420878299	0.5333499855808798
GSE86216	13	3	delta_ridge_nested	hypoxia_glycolysis	58	14	0.4099450639926486	0.48069822294174225
GSE86216	13	3	followup_ridge_nested	endothelial_activation	58	14	0.21485471359759373	0.25907176869363424
GSE86216	13	3	followup_ridge_nested	smooth_muscle_contractile	58	14	0.2351847341995386	0.2812393792078875
GSE86216	13	3	followup_ridge_nested	inflammation	58	14	0.27238603847189163	0.33387316158041774
GSE86216	13	3	followup_ridge_nested	extracellular_matrix	58	14	0.2739979434940001	0.3491167641000373
GSE86216	13	3	followup_ridge_nested	coagulation_thrombosis	58	14	0.2962108133015268	0.3339726066248078
GSE86216	13	3	followup_ridge_nested	lipid_handling	58	14	0.2853299108797275	0.35238686241876593
GSE86216	13	3	followup_ridge_nested	oxidative_stress	58	14	0.43828238827582205	0.5679711920137862
GSE86216	13	3	followup_ridge_nested	hypoxia_glycolysis	58	14	0.4767182603586792	0.5644292419808971
GSE86216	13	3	pca2_followup_nested	endothelial_activation	58	14	0.23098851014775248	0.279117475660727
GSE86216	13	3	pca2_followup_nested	smooth_muscle_contractile	58	14	0.23350690875089883	0.29060367912531726
GSE86216	13	3	pca2_followup_nested	inflammation	58	14	0.2675023008711031	0.35594066504077454
GSE86216	13	3	pca2_followup_nested	extracellular_matrix	58	14	0.27775863202000284	0.34749380605961916
GSE86216	13	3	pca2_followup_nested	coagulation_thrombosis	58	14	0.28905160307213296	0.32814295697632767
GSE86216	13	3	pca2_followup_nested	lipid_handling	58	14	0.2882270965217591	0.35104359453192374
GSE86216	13	3	pca2_followup_nested	oxidative_stress	58	14	0.4505486078736964	0.5749960627517694
GSE86216	13	3	pca2_followup_nested	hypoxia_glycolysis	58	14	0.51835788359838	0.6045916460391383
GSE86216	13	3	shrunken_state_followup_nested	endothelial_activation	58	14	0.21023736056091322	0.2603603952573436
GSE86216	13	3	shrunken_state_followup_nested	smooth_muscle_contractile	58	14	0.31939081171490447	0.3751164238126443
GSE86216	13	3	shrunken_state_followup_nested	inflammation	58	14	0.2300405997203298	0.2836914940870203
GSE86216	13	3	shrunken_state_followup_nested	extracellular_matrix	58	14	0.32289947792863405	0.40085454595647724
GSE86216	13	3	shrunken_state_followup_nested	coagulation_thrombosis	58	14	0.32723295833014227	0.3755134957142995
GSE86216	13	3	shrunken_state_followup_nested	lipid_handling	58	14	0.27999601111111627	0.33712202386283907
GSE86216	13	3	shrunken_state_followup_nested	oxidative_stress	58	14	0.366753671223817	0.4808939645328173
GSE86216	13	3	shrunken_state_followup_nested	hypoxia_glycolysis	58	14	0.4478216812699004	0.5471517645502684
GSE86216	13	4	mean_delta	endothelial_activation	58	14	0.33968132539163515	0.4347779628628136
GSE86216	13	4	mean_delta	smooth_muscle_contractile	58	14	0.3835311975059885	0.49488808202451184
GSE86216	13	4	mean_delta	inflammation	58	14	0.2893803688051696	0.39397252321956133
GSE86216	13	4	mean_delta	extracellular_matrix	58	14	0.45475390026206536	0.617595511211687
GSE86216	13	4	mean_delta	coagulation_thrombosis	58	14	0.41862970895098656	0.5631415406485925
GSE86216	13	4	mean_delta	lipid_handling	58	14	0.31348402706033884	0.37624438202052374
GSE86216	13	4	mean_delta	oxidative_stress	58	14	0.3504177557521319	0.5323515098915751
GSE86216	13	4	mean_delta	hypoxia_glycolysis	58	14	0.39007934032168917	0.471949098707081
GSE86216	13	4	mean_followup	endothelial_activation	58	14	0.24116348559951126	0.2670012243455732
GSE86216	13	4	mean_followup	smooth_muscle_contractile	58	14	0.28030336661527905	0.3232937299219485
GSE86216	13	4	mean_followup	inflammation	58	14	0.3226859874619002	0.4552178530805023
GSE86216	13	4	mean_followup	extracellular_matrix	58	14	0.47347710250896397	0.5677793667350988
GSE86216	13	4	mean_followup	coagulation_thrombosis	58	14	0.3108103666889	0.35421440873404725
GSE86216	13	4	mean_followup	lipid_handling	58	14	0.24794978553252028	0.29046430704265064
GSE86216	13	4	mean_followup	oxidative_stress	58	14	0.43631374929375105	0.48497538356640074
GSE86216	13	4	mean_followup	hypoxia_glycolysis	58	14	0.4391738434635012	0.5192251723543038
GSE86216	13	4	persistence	endothelial_activation	58	14	0.3400165805951234	0.4407701598214361
GSE86216	13	4	persistence	smooth_muscle_contractile	58	14	0.3835311975059885	0.5059019567684342
GSE86216	13	4	persistence	inflammation	58	14	0.2864153491240721	0.38282040397159156
GSE86216	13	4	persistence	extracellular_matrix	58	14	0.4397634903818832	0.6213553596139493
GSE86216	13	4	persistence	coagulation_thrombosis	58	14	0.41547511836757856	0.5567326798407312
GSE86216	13	4	persistence	lipid_handling	58	14	0.274887579705232	0.3478343305914026
GSE86216	13	4	persistence	oxidative_stress	58	14	0.34102893273589585	0.5273611754956568
GSE86216	13	4	persistence	hypoxia_glycolysis	58	14	0.3906217510100764	0.46752150971285633
GSE86216	13	4	group_mean_delta	endothelial_activation	58	14	0.33968132539163515	0.4347779628628136
GSE86216	13	4	group_mean_delta	smooth_muscle_contractile	58	14	0.3835311975059885	0.49488808202451184
GSE86216	13	4	group_mean_delta	inflammation	58	14	0.2893803688051696	0.39397252321956133
GSE86216	13	4	group_mean_delta	extracellular_matrix	58	14	0.45475390026206536	0.617595511211687
GSE86216	13	4	group_mean_delta	coagulation_thrombosis	58	14	0.41862970895098656	0.5631415406485925
GSE86216	13	4	group_mean_delta	lipid_handling	58	14	0.31348402706033884	0.37624438202052374
GSE86216	13	4	group_mean_delta	oxidative_stress	58	14	0.3504177557521319	0.5323515098915751
GSE86216	13	4	group_mean_delta	hypoxia_glycolysis	58	14	0.39007934032168917	0.471949098707081
GSE86216	13	4	group_mean_followup	endothelial_activation	58	14	0.24116348559951126	0.2670012243455732
GSE86216	13	4	group_mean_followup	smooth_muscle_contractile	58	14	0.28030336661527905	0.3232937299219485
GSE86216	13	4	group_mean_followup	inflammation	58	14	0.3226859874619002	0.4552178530805023
GSE86216	13	4	group_mean_followup	extracellular_matrix	58	14	0.47347710250896397	0.5677793667350988
GSE86216	13	4	group_mean_followup	coagulation_thrombosis	58	14	0.3108103666889	0.35421440873404725
GSE86216	13	4	group_mean_followup	lipid_handling	58	14	0.24794978553252028	0.29046430704265064
GSE86216	13	4	group_mean_followup	oxidative_stress	58	14	0.43631374929375105	0.48497538356640074
GSE86216	13	4	group_mean_followup	hypoxia_glycolysis	58	14	0.4391738434635012	0.5192251723543038
GSE86216	13	4	delta_ridge_fixed_0.01	endothelial_activation	58	14	0.19029292455360616	0.29167285854934416
GSE86216	13	4	delta_ridge_fixed_0.01	smooth_muscle_contractile	58	14	0.253799692646699	0.2863596078572748
GSE86216	13	4	delta_ridge_fixed_0.01	inflammation	58	14	0.3304843313804225	0.41570971002743906
GSE86216	13	4	delta_ridge_fixed_0.01	extracellular_matrix	58	14	0.5649390860262244	0.6511163227819445
GSE86216	13	4	delta_ridge_fixed_0.01	coagulation_thrombosis	58	14	0.33715487157289475	0.3924995575988533
GSE86216	13	4	delta_ridge_fixed_0.01	lipid_handling	58	14	0.3124989530441252	0.37797896222746885
GSE86216	13	4	delta_ridge_fixed_0.01	oxidative_stress	58	14	0.361358456538147	0.4508479007163569
GSE86216	13	4	delta_ridge_fixed_0.01	hypoxia_glycolysis	58	14	0.46715001778035553	0.5198707727025565
GSE86216	13	4	followup_ridge_fixed_0.01	endothelial_activation	58	14	0.19011308638219068	0.29154306112799894
GSE86216	13	4	followup_ridge_fixed_0.01	smooth_muscle_contractile	58	14	0.25381049646888487	0.28623552429832244
GSE86216	13	4	followup_ridge_fixed_0.01	inflammation	58	14	0.33046096078312176	0.41570242320264456
GSE86216	13	4	followup_ridge_fixed_0.01	extracellular_matrix	58	14	0.565238900651844	0.6514136873706898
GSE86216	13	4	followup_ridge_fixed_0.01	coagulation_thrombosis	58	14	0.33711844599237495	0.39233531470914995
GSE86216	13	4	followup_ridge_fixed_0.01	lipid_handling	58	14	0.3128605823708584	0.3783761135329597
GSE86216	13	4	followup_ridge_fixed_0.01	oxidative_stress	58	14	0.3614589020381502	0.45090762204136203
GSE86216	13	4	followup_ridge_fixed_0.01	hypoxia_glycolysis	58	14	0.46730256996684544	0.5199746605483133
GSE86216	13	4	delta_ridge_nested	endothelial_activation	58	14	0.229521086244678	0.3017695395423404
GSE86216	13	4	delta_ridge_nested	smooth_muscle_contractile	58	14	0.26071743279395043	0.30898451106814434
GSE86216	13	4	delta_ridge_nested	inflammation	58	14	0.32162911974155545	0.40836460189479257
GSE86216	13	4	delta_ridge_nested	extracellular_matrix	58	14	0.5042972642317298	0.5970634410544559
GSE86216	13	4	delta_ridge_nested	coagulation_thrombosis	58	14	0.33949347058759727	0.40994179971212175
GSE86216	13	4	delta_ridge_nested	lipid_handling	58	14	0.2556358649842046	0.3206521051329109
GSE86216	13	4	delta_ridge_nested	oxidative_stress	58	14	0.3519063490786583	0.4459995972024574
GSE86216	13	4	delta_ridge_nested	hypoxia_glycolysis	58	14	0.4463270961172176	0.4963569770959984
GSE86216	13	4	followup_ridge_nested	endothelial_activation	58	14	0.20480780733589238	0.24282343184993357
GSE86216	13	4	followup_ridge_nested	smooth_muscle_contractile	58	14	0.24066994609628492	0.29183429929434807
GSE86216	13	4	followup_ridge_nested	inflammation	58	14	0.3146721789083426	0.41728051325555093
GSE86216	13	4	followup_ridge_nested	extracellular_matrix	58	14	0.47582708563732873	0.566707083833498
GSE86216	13	4	followup_ridge_nested	coagulation_thrombosis	58	14	0.32640802861768947	0.3659240066256463
GSE86216	13	4	followup_ridge_nested	lipid_handling	58	14	0.26096629120251413	0.318313171239189
GSE86216	13	4	followup_ridge_nested	oxidative_stress	58	14	0.39345153273810224	0.4386860216302182
GSE86216	13	4	followup_ridge_nested	hypoxia_glycolysis	58	14	0.45679158591670016	0.5154389798937625
GSE86216	13	4	pca2_followup_nested	endothelial_activation	58	14	0.2205534379055077	0.2430643627727497
GSE86216	13	4	pca2_followup_nested	smooth_muscle_contractile	58	14	0.2596540639438286	0.3040861405012995
GSE86216	13	4	pca2_followup_nested	inflammation	58	14	0.29445705595697047	0.413234562360045
GSE86216	13	4	pca2_followup_nested	extracellular_matrix	58	14	0.4531453760290182	0.5504180237896847
GSE86216	13	4	pca2_followup_nested	coagulation_thrombosis	58	14	0.32397392351117343	0.36333505374720554
GSE86216	13	4	pca2_followup_nested	lipid_handling	58	14	0.2665697677877715	0.32037543978432204
GSE86216	13	4	pca2_followup_nested	oxidative_stress	58	14	0.393357247787279	0.43156360323104237
GSE86216	13	4	pca2_followup_nested	hypoxia_glycolysis	58	14	0.4340863178875239	0.5142243127706597
GSE86216	13	4	shrunken_state_followup_nested	endothelial_activation	58	14	0.2192932658321924	0.24596320635249946
GSE86216	13	4	shrunken_state_followup_nested	smooth_muscle_contractile	58	14	0.26451940381891687	0.3194365634764483
GSE86216	13	4	shrunken_state_followup_nested	inflammation	58	14	0.29447669131607696	0.39938217752380084
GSE86216	13	4	shrunken_state_followup_nested	extracellular_matrix	58	14	0.4571449691639649	0.5629470156081233
GSE86216	13	4	shrunken_state_followup_nested	coagulation_thrombosis	58	14	0.3188492738237217	0.36978409465043527
GSE86216	13	4	shrunken_state_followup_nested	lipid_handling	58	14	0.23618487927408036	0.2845659687183446
GSE86216	13	4	shrunken_state_followup_nested	oxidative_stress	58	14	0.38545872460727354	0.4375847871577813
GSE86216	13	4	shrunken_state_followup_nested	hypoxia_glycolysis	58	14	0.4004168461686835	0.47291234788812225
GSE86216	14	0	mean_delta	endothelial_activation	57	15	0.4065390289203714	0.45413107740653547
GSE86216	14	0	mean_delta	smooth_muscle_contractile	57	15	0.4916379457915589	0.5676255889233078
GSE86216	14	0	mean_delta	inflammation	57	15	0.3238393572907998	0.3688251395088758
GSE86216	14	0	mean_delta	extracellular_matrix	57	15	0.524244678876085	0.6383418475671921
GSE86216	14	0	mean_delta	coagulation_thrombosis	57	15	0.34691591258744686	0.43083667766714134
GSE86216	14	0	mean_delta	lipid_handling	57	15	0.3185429761699393	0.36687384465297157
GSE86216	14	0	mean_delta	oxidative_stress	57	15	0.43532351464586266	0.5393142468500846
GSE86216	14	0	mean_delta	hypoxia_glycolysis	57	15	0.32161932607910537	0.4219567431442407
GSE86216	14	0	mean_followup	endothelial_activation	57	15	0.2833373174818207	0.3664207839955826
GSE86216	14	0	mean_followup	smooth_muscle_contractile	57	15	0.34357003620944115	0.4083321527406647
GSE86216	14	0	mean_followup	inflammation	57	15	0.4325671279920876	0.5148435512733432
GSE86216	14	0	mean_followup	extracellular_matrix	57	15	0.3528710176646882	0.45668514209820843
GSE86216	14	0	mean_followup	coagulation_thrombosis	57	15	0.2999232686979177	0.3450485368615178
GSE86216	14	0	mean_followup	lipid_handling	57	15	0.2544509210475476	0.3146316473994854
GSE86216	14	0	mean_followup	oxidative_stress	57	15	0.3478793996765028	0.42390884352177854
GSE86216	14	0	mean_followup	hypoxia_glycolysis	57	15	0.42260964160248193	0.5113798101084395
GSE86216	14	0	persistence	endothelial_activation	57	15	0.3644828211557875	0.420568897016098
GSE86216	14	0	persistence	smooth_muscle_contractile	57	15	0.4958650746818816	0.5736595679410665
GSE86216	14	0	persistence	inflammation	57	15	0.3270125995441186	0.3798865626227918
GSE86216	14	0	persistence	extracellular_matrix	57	15	0.4783077191296281	0.6007620779884766
GSE86216	14	0	persistence	coagulation_thrombosis	57	15	0.3462525371447688	0.4283295376965765
GSE86216	14	0	persistence	lipid_handling	57	15	0.32133452289510805	0.3719626536668136
GSE86216	14	0	persistence	oxidative_stress	57	15	0.43584075665232513	0.5392345294805005
GSE86216	14	0	persistence	hypoxia_glycolysis	57	15	0.3258812791563053	0.41512228447388244
GSE86216	14	0	group_mean_delta	endothelial_activation	57	15	0.4065390289203714	0.45413107740653547
GSE86216	14	0	group_mean_delta	smooth_muscle_contractile	57	15	0.4916379457915589	0.5676255889233078
GSE86216	14	0	group_mean_delta	inflammation	57	15	0.3238393572907998	0.3688251395088758
GSE86216	14	0	group_mean_delta	extracellular_matrix	57	15	0.524244678876085	0.6383418475671921
GSE86216	14	0	group_mean_delta	coagulation_thrombosis	57	15	0.34691591258744686	0.43083667766714134
GSE86216	14	0	group_mean_delta	lipid_handling	57	15	0.3185429761699393	0.36687384465297157
GSE86216	14	0	group_mean_delta	oxidative_stress	57	15	0.43532351464586266	0.5393142468500846
GSE86216	14	0	group_mean_delta	hypoxia_glycolysis	57	15	0.32161932607910537	0.4219567431442407
GSE86216	14	0	group_mean_followup	endothelial_activation	57	15	0.2833373174818207	0.3664207839955826
GSE86216	14	0	group_mean_followup	smooth_muscle_contractile	57	15	0.34357003620944115	0.4083321527406647
GSE86216	14	0	group_mean_followup	inflammation	57	15	0.4325671279920876	0.5148435512733432
GSE86216	14	0	group_mean_followup	extracellular_matrix	57	15	0.3528710176646882	0.45668514209820843
GSE86216	14	0	group_mean_followup	coagulation_thrombosis	57	15	0.2999232686979177	0.3450485368615178
GSE86216	14	0	group_mean_followup	lipid_handling	57	15	0.2544509210475476	0.3146316473994854
GSE86216	14	0	group_mean_followup	oxidative_stress	57	15	0.3478793996765028	0.42390884352177854
GSE86216	14	0	group_mean_followup	hypoxia_glycolysis	57	15	0.42260964160248193	0.5113798101084395
GSE86216	14	0	delta_ridge_fixed_0.01	endothelial_activation	57	15	0.35796346394996836	0.43102903751203264
GSE86216	14	0	delta_ridge_fixed_0.01	smooth_muscle_contractile	57	15	0.2890861030896487	0.3700633841546905
GSE86216	14	0	delta_ridge_fixed_0.01	inflammation	57	15	0.32089005501979945	0.38626945729898243
GSE86216	14	0	delta_ridge_fixed_0.01	extracellular_matrix	57	15	0.39060269028895117	0.44533882608142383
GSE86216	14	0	delta_ridge_fixed_0.01	coagulation_thrombosis	57	15	0.329035745878728	0.36457350301025376
GSE86216	14	0	delta_ridge_fixed_0.01	lipid_handling	57	15	0.2464478025519664	0.3067523296517179
GSE86216	14	0	delta_ridge_fixed_0.01	oxidative_stress	57	15	0.37699119345636356	0.45811961314040783
GSE86216	14	0	delta_ridge_fixed_0.01	hypoxia_glycolysis	57	15	0.44416493918735817	0.5389999804066345
GSE86216	14	0	followup_ridge_fixed_0.01	endothelial_activation	57	15	0.3575456128481578	0.43075427185874643
GSE86216	14	0	followup_ridge_fixed_0.01	smooth_muscle_contractile	57	15	0.2891659987824371	0.3700020876441663
GSE86216	14	0	followup_ridge_fixed_0.01	inflammation	57	15	0.32101710789824467	0.38652378151419203
GSE86216	14	0	followup_ridge_fixed_0.01	extracellular_matrix	57	15	0.39013963838858284	0.4450197666324135
GSE86216	14	0	followup_ridge_fixed_0.01	coagulation_thrombosis	57	15	0.32907968274543536	0.36462161576509283
GSE86216	14	0	followup_ridge_fixed_0.01	lipid_handling	57	15	0.24641160573329435	0.3067929799033031
GSE86216	14	0	followup_ridge_fixed_0.01	oxidative_stress	57	15	0.3767424756282415	0.4576813450054378
GSE86216	14	0	followup_ridge_fixed_0.01	hypoxia_glycolysis	57	15	0.44410796862290974	0.5390220160714955
GSE86216	14	0	delta_ridge_nested	endothelial_activation	57	15	0.37306075155372115	0.429359434362588
GSE86216	14	0	delta_ridge_nested	smooth_muscle_contractile	57	15	0.30115781501898614	0.3927259544780935
GSE86216	14	0	delta_ridge_nested	inflammation	57	15	0.3064169733254907	0.36446775139010834
GSE86216	14	0	delta_ridge_nested	extracellular_matrix	57	15	0.39250941056953076	0.4591846768396773
GSE86216	14	0	delta_ridge_nested	coagulation_thrombosis	57	15	0.3084900045282619	0.3434993718449025
GSE86216	14	0	delta_ridge_nested	lipid_handling	57	15	0.24472670601473126	0.30060680902358783
GSE86216	14	0	delta_ridge_nested	oxidative_stress	57	15	0.38507615308146126	0.4731551425857338
GSE86216	14	0	delta_ridge_nested	hypoxia_glycolysis	57	15	0.3755096290863875	0.4833361904682239
GSE86216	14	0	followup_ridge_nested	endothelial_activation	57	15	0.29930099021080725	0.35599601083232607
GSE86216	14	0	followup_ridge_nested	smooth_muscle_contractile	57	15	0.3114656374217141	0.3908043304455105
GSE86216	14	0	followup_ridge_nested	inflammation	57	15	0.3880449745012769	0.44974409233019325
GSE86216	14	0	followup_ridge_nested	extracellular_matrix	57	15	0.33072497236839227	0.4356949584800642
GSE86216	14	0	followup_ridge_nested	coagulation_thrombosis	57	15	0.3003345270760139	0.3374102805264179
GSE86216	14	0	followup_ridge_nested	lipid_handling	57	15	0.24692592179369005	0.30028223355257483
GSE86216	14	0	followup_ridge_nested	oxidative_stress	57	15	0.31557722876432437	0.3743366723231287
GSE86216	14	0	followup_ridge_nested	hypoxia_glycolysis	57	15	0.39984045190817563	0.4902404309428645
GSE86216	14	0	pca2_followup_nested	endothelial_activation	57	15	0.2761341272202475	0.3430672172585292
GSE86216	14	0	pca2_followup_nested	smooth_muscle_contractile	57	15	0.3148921622567248	0.39710920371236996
GSE86216	14	0	pca2_followup_nested	inflammation	57	15	0.4093538946400729	0.4767666343482221
GSE86216	14	0	pca2_followup_nested	extracellular_matrix	57	15	0.33702523528041073	0.4417329937936958
GSE86216	14	0	pca2_followup_nested	coagulation_thrombosis	57	15	0.29913024966181045	0.3376773820682269
GSE86216	14	0	pca2_followup_nested	lipid_handling	57	15	0.24974495351753642	0.30765004961266085
GSE86216	14	0	pca2_followup_nested	oxidative_stress	57	15	0.3020758324903323	0.3606892447813557
GSE86216	14	0	pca2_followup_nested	hypoxia_glycolysis	57	15	0.4208891208117698	0.5095061432418923
GSE86216	14	0	shrunken_state_followup_nested	endothelial_activation	57	15	0.3015008067021449	0.3570105195819461
GSE86216	14	0	shrunken_state_followup_nested	smooth_muscle_contractile	57	15	0.3247454244945515	0.4169076437751126
GSE86216	14	0	shrunken_state_followup_nested	inflammation	57	15	0.35284452729329197	0.42127432275057275
GSE86216	14	0	shrunken_state_followup_nested	extracellular_matrix	57	15	0.3664674163646298	0.4793393162282281
GSE86216	14	0	shrunken_state_followup_nested	coagulation_thrombosis	57	15	0.2921106887129111	0.32808075527854064
GSE86216	14	0	shrunken_state_followup_nested	lipid_handling	57	15	0.24292077242752544	0.2927583279912903
GSE86216	14	0	shrunken_state_followup_nested	oxidative_stress	57	15	0.35187669956766265	0.41683497393151925
GSE86216	14	0	shrunken_state_followup_nested	hypoxia_glycolysis	57	15	0.38261242752809027	0.4754556275868528
GSE86216	14	1	mean_delta	endothelial_activation	57	15	0.22701880658154203	0.33314160347799465
GSE86216	14	1	mean_delta	smooth_muscle_contractile	57	15	0.4176959281012362	0.5707608471997925
GSE86216	14	1	mean_delta	inflammation	57	15	0.5998342942925975	0.7121011854360373
GSE86216	14	1	mean_delta	extracellular_matrix	57	15	0.5018036749816847	0.5838516625470783
GSE86216	14	1	mean_delta	coagulation_thrombosis	57	15	0.5561195789935686	0.5936386067794998
GSE86216	14	1	mean_delta	lipid_handling	57	15	0.38388145531902534	0.47199323342384686
GSE86216	14	1	mean_delta	oxidative_stress	57	15	0.4237233711909764	0.511123536362544
GSE86216	14	1	mean_delta	hypoxia_glycolysis	57	15	0.48076979702346356	0.617110239617444
GSE86216	14	1	mean_followup	endothelial_activation	57	15	0.241495622389968	0.35877359400434894
GSE86216	14	1	mean_followup	smooth_muscle_contractile	57	15	0.3086440236737063	0.36250932501593564
GSE86216	14	1	mean_followup	inflammation	57	15	0.595976236901176	0.7771320257910254
GSE86216	14	1	mean_followup	extracellular_matrix	57	15	0.4298578122220057	0.48020287380758897
GSE86216	14	1	mean_followup	coagulation_thrombosis	57	15	0.2716450486626745	0.3619421323183865
GSE86216	14	1	mean_followup	lipid_handling	57	15	0.3238231036719518	0.4163044205252303
GSE86216	14	1	mean_followup	oxidative_stress	57	15	0.43233460669600493	0.5927920675764393
GSE86216	14	1	mean_followup	hypoxia_glycolysis	57	15	0.4095869527434398	0.5339058911905348
GSE86216	14	1	persistence	endothelial_activation	57	15	0.23799062036551596	0.3403308146221386
GSE86216	14	1	persistence	smooth_muscle_contractile	57	15	0.4196644334390814	0.5761009770879397
GSE86216	14	1	persistence	inflammation	57	15	0.5580226350781385	0.6676032930760126
GSE86216	14	1	persistence	extracellular_matrix	57	15	0.4835797321591326	0.5931282282980422
GSE86216	14	1	persistence	coagulation_thrombosis	57	15	0.547764889930788	0.5877879837136015
GSE86216	14	1	persistence	lipid_handling	57	15	0.38383838364746203	0.47188676924825884
GSE86216	14	1	persistence	oxidative_stress	57	15	0.41712111133664587	0.5062381914311475
GSE86216	14	1	persistence	hypoxia_glycolysis	57	15	0.462363035334062	0.608904470380157
GSE86216	14	1	group_mean_delta	endothelial_activation	57	15	0.22701880658154203	0.33314160347799465
GSE86216	14	1	group_mean_delta	smooth_muscle_contractile	57	15	0.4176959281012362	0.5707608471997925
GSE86216	14	1	group_mean_delta	inflammation	57	15	0.5998342942925975	0.7121011854360373
GSE86216	14	1	group_mean_delta	extracellular_matrix	57	15	0.5018036749816847	0.5838516625470783
GSE86216	14	1	group_mean_delta	coagulation_thrombosis	57	15	0.5561195789935686	0.5936386067794998
GSE86216	14	1	group_mean_delta	lipid_handling	57	15	0.38388145531902534	0.47199323342384686
GSE86216	14	1	group_mean_delta	oxidative_stress	57	15	0.4237233711909764	0.511123536362544
GSE86216	14	1	group_mean_delta	hypoxia_glycolysis	57	15	0.48076979702346356	0.617110239617444
GSE86216	14	1	group_mean_followup	endothelial_activation	57	15	0.241495622389968	0.35877359400434894
GSE86216	14	1	group_mean_followup	smooth_muscle_contractile	57	15	0.3086440236737063	0.36250932501593564
GSE86216	14	1	group_mean_followup	inflammation	57	15	0.595976236901176	0.7771320257910254
GSE86216	14	1	group_mean_followup	extracellular_matrix	57	15	0.4298578122220057	0.48020287380758897
GSE86216	14	1	group_mean_followup	coagulation_thrombosis	57	15	0.2716450486626745	0.3619421323183865
GSE86216	14	1	group_mean_followup	lipid_handling	57	15	0.3238231036719518	0.4163044205252303
GSE86216	14	1	group_mean_followup	oxidative_stress	57	15	0.43233460669600493	0.5927920675764393
GSE86216	14	1	group_mean_followup	hypoxia_glycolysis	57	15	0.4095869527434398	0.5339058911905348
GSE86216	14	1	delta_ridge_fixed_0.01	endothelial_activation	57	15	0.1804754304253938	0.27823887283952076
GSE86216	14	1	delta_ridge_fixed_0.01	smooth_muscle_contractile	57	15	0.395190535033152	0.45368856247804856
GSE86216	14	1	delta_ridge_fixed_0.01	inflammation	57	15	0.5298198308794565	0.6628394709807505
GSE86216	14	1	delta_ridge_fixed_0.01	extracellular_matrix	57	15	0.4592039673662511	0.5219399443496876
GSE86216	14	1	delta_ridge_fixed_0.01	coagulation_thrombosis	57	15	0.3590940677601799	0.4409683203234746
GSE86216	14	1	delta_ridge_fixed_0.01	lipid_handling	57	15	0.3796231900885471	0.45398843720144083
GSE86216	14	1	delta_ridge_fixed_0.01	oxidative_stress	57	15	0.3799588346411402	0.503870936580153
GSE86216	14	1	delta_ridge_fixed_0.01	hypoxia_glycolysis	57	15	0.40479725779684633	0.48566642566828394
GSE86216	14	1	followup_ridge_fixed_0.01	endothelial_activation	57	15	0.1805073195228826	0.2782042104299608
GSE86216	14	1	followup_ridge_fixed_0.01	smooth_muscle_contractile	57	15	0.3953740710396978	0.4537975073520823
GSE86216	14	1	followup_ridge_fixed_0.01	inflammation	57	15	0.5296385147957815	0.6627941712449974
GSE86216	14	1	followup_ridge_fixed_0.01	extracellular_matrix	57	15	0.4592225095114362	0.5220491671237937
GSE86216	14	1	followup_ridge_fixed_0.01	coagulation_thrombosis	57	15	0.3587553416366936	0.44065959786210146
GSE86216	14	1	followup_ridge_fixed_0.01	lipid_handling	57	15	0.3795871214573693	0.4539089143122544
GSE86216	14	1	followup_ridge_fixed_0.01	oxidative_stress	57	15	0.38013919243305927	0.5040920270306204
GSE86216	14	1	followup_ridge_fixed_0.01	hypoxia_glycolysis	57	15	0.4047588751274756	0.4855647296125497
GSE86216	14	1	delta_ridge_nested	endothelial_activation	57	15	0.18184360359574342	0.28614180914533444
GSE86216	14	1	delta_ridge_nested	smooth_muscle_contractile	57	15	0.3830151117136444	0.4274715318167976
GSE86216	14	1	delta_ridge_nested	inflammation	57	15	0.5374894746271508	0.6630240710559749
GSE86216	14	1	delta_ridge_nested	extracellular_matrix	57	15	0.4562918881440747	0.5030733842915096
GSE86216	14	1	delta_ridge_nested	coagulation_thrombosis	57	15	0.38315723116882844	0.4618710049499558
GSE86216	14	1	delta_ridge_nested	lipid_handling	57	15	0.3664994169285688	0.44268989364071804
GSE86216	14	1	delta_ridge_nested	oxidative_stress	57	15	0.37736964927692446	0.4787295015934389
GSE86216	14	1	delta_ridge_nested	hypoxia_glycolysis	57	15	0.4120086259248117	0.49784914860401414
GSE86216	14	1	followup_ridge_nested	endothelial_activation	57	15	0.1851155909470281	0.28339653302804246
GSE86216	14	1	followup_ridge_nested	smooth_muscle_contractile	57	15	0.37462212186919114	0.42644912196102647
GSE86216	14	1	followup_ridge_nested	inflammation	57	15	0.5110717988817034	0.6564853446298402
GSE86216	14	1	followup_ridge_nested	extracellular_matrix	57	15	0.455047195956591	0.5085501108132732
GSE86216	14	1	followup_ridge_nested	coagulation_thrombosis	57	15	0.33604773815966316	0.41994433811482496
GSE86216	14	1	followup_ridge_nested	lipid_handling	57	15	0.362619441675073	0.43518626536763616
GSE86216	14	1	followup_ridge_nested	oxidative_stress	57	15	0.37377199407376066	0.5060101417905388
GSE86216	14	1	followup_ridge_nested	hypoxia_glycolysis	57	15	0.40475450861264367	0.48206190860066306
GSE86216	14	1	pca2_followup_nested	endothelial_activation	57	15	0.22598626383374223	0.34275125007802887
GSE86216	14	1	pca2_followup_nested	smooth_muscle_contractile	57	15	0.3046401706767521	0.35250149191864755
GSE86216	14	1	pca2_followup_nested	inflammation	57	15	0.541167134970258	0.7228172378091658
GSE86216	14	1	pca2_followup_nested	extracellular_matrix	57	15	0.42778729562675166	0.47799938739262715
GSE86216	14	1	pca2_followup_nested	coagulation_thrombosis	57	15	0.2805414567130646	0.3669679509049873
GSE86216	14	1	pca2_followup_nested	lipid_handling	57	15	0.31873924862530484	0.40994040451113534
GSE86216	14	1	pca2_followup_nested	oxidative_stress	57	15	0.3835216054449143	0.5300399608017349
GSE86216	14	1	pca2_followup_nested	hypoxia_glycolysis	57	15	0.406565032989553	0.534945096645006
GSE86216	14	1	shrunken_state_followup_nested	endothelial_activation	57	15	0.1910078536851281	0.2885369960700298
GSE86216	14	1	shrunken_state_followup_nested	smooth_muscle_contractile	57	15	0.3253300429890208	0.4095131362354977
GSE86216	14	1	shrunken_state_followup_nested	inflammation	57	15	0.5508510928012723	0.6887225201233582
GSE86216	14	1	shrunken_state_followup_nested	extracellular_matrix	57	15	0.457793276515269	0.5046379919991801
GSE86216	14	1	shrunken_state_followup_nested	coagulation_thrombosis	57	15	0.36710445725163426	0.4325896977239744
GSE86216	14	1	shrunken_state_followup_nested	lipid_handling	57	15	0.3402628101024172	0.41404466559263114
GSE86216	14	1	shrunken_state_followup_nested	oxidative_stress	57	15	0.37330639218536193	0.47348731972191055
GSE86216	14	1	shrunken_state_followup_nested	hypoxia_glycolysis	57	15	0.41140420149684764	0.5030499919430306
GSE86216	14	2	mean_delta	endothelial_activation	58	14	0.2738348722291792	0.2931460280394527
GSE86216	14	2	mean_delta	smooth_muscle_contractile	58	14	0.41807860828612836	0.5223506192963078
GSE86216	14	2	mean_delta	inflammation	58	14	0.3256914082880907	0.46771686804875356
GSE86216	14	2	mean_delta	extracellular_matrix	58	14	0.489942817420884	0.5571360160138208
GSE86216	14	2	mean_delta	coagulation_thrombosis	58	14	0.26010012914038005	0.33398502643203537
GSE86216	14	2	mean_delta	lipid_handling	58	14	0.3725609516022463	0.5066621952738437
GSE86216	14	2	mean_delta	oxidative_stress	58	14	0.35035627312065376	0.49146314361416127
GSE86216	14	2	mean_delta	hypoxia_glycolysis	58	14	0.3865407907097299	0.4445630353012653
GSE86216	14	2	mean_followup	endothelial_activation	58	14	0.2627306858924167	0.3344396573644356
GSE86216	14	2	mean_followup	smooth_muscle_contractile	58	14	0.2763897827262674	0.34553443618915197
GSE86216	14	2	mean_followup	inflammation	58	14	0.26325301687197566	0.3477587496767837
GSE86216	14	2	mean_followup	extracellular_matrix	58	14	0.24059288780845	0.2859927583181534
GSE86216	14	2	mean_followup	coagulation_thrombosis	58	14	0.3032518338535299	0.41477493850652614
GSE86216	14	2	mean_followup	lipid_handling	58	14	0.27221751880052725	0.3197626575054703
GSE86216	14	2	mean_followup	oxidative_stress	58	14	0.28177139051727135	0.3638908975132412
GSE86216	14	2	mean_followup	hypoxia_glycolysis	58	14	0.35341698083698664	0.4381186872572535
GSE86216	14	2	persistence	endothelial_activation	58	14	0.2593979992243027	0.2866764011919779
GSE86216	14	2	persistence	smooth_muscle_contractile	58	14	0.42497839419587075	0.5356195645320155
GSE86216	14	2	persistence	inflammation	58	14	0.33128725458354086	0.45820946972823584
GSE86216	14	2	persistence	extracellular_matrix	58	14	0.475319062148536	0.551553232743587
GSE86216	14	2	persistence	coagulation_thrombosis	58	14	0.2576406204651173	0.33415073223451336
GSE86216	14	2	persistence	lipid_handling	58	14	0.35796316136253964	0.49005818088075404
GSE86216	14	2	persistence	oxidative_stress	58	14	0.3503562731206538	0.490222969576542
GSE86216	14	2	persistence	hypoxia_glycolysis	58	14	0.3926618157308038	0.4500200734524381
GSE86216	14	2	group_mean_delta	endothelial_activation	58	14	0.2738348722291792	0.2931460280394527
GSE86216	14	2	group_mean_delta	smooth_muscle_contractile	58	14	0.41807860828612836	0.5223506192963078
GSE86216	14	2	group_mean_delta	inflammation	58	14	0.3256914082880907	0.46771686804875356
GSE86216	14	2	group_mean_delta	extracellular_matrix	58	14	0.489942817420884	0.5571360160138208
GSE86216	14	2	group_mean_delta	coagulation_thrombosis	58	14	0.26010012914038005	0.33398502643203537
GSE86216	14	2	group_mean_delta	lipid_handling	58	14	0.3725609516022463	0.5066621952738437
GSE86216	14	2	group_mean_delta	oxidative_stress	58	14	0.35035627312065376	0.49146314361416127
GSE86216	14	2	group_mean_delta	hypoxia_glycolysis	58	14	0.3865407907097299	0.4445630353012653
GSE86216	14	2	group_mean_followup	endothelial_activation	58	14	0.2627306858924167	0.3344396573644356
GSE86216	14	2	group_mean_followup	smooth_muscle_contractile	58	14	0.2763897827262674	0.34553443618915197
GSE86216	14	2	group_mean_followup	inflammation	58	14	0.26325301687197566	0.3477587496767837
GSE86216	14	2	group_mean_followup	extracellular_matrix	58	14	0.24059288780845	0.2859927583181534
GSE86216	14	2	group_mean_followup	coagulation_thrombosis	58	14	0.3032518338535299	0.41477493850652614
GSE86216	14	2	group_mean_followup	lipid_handling	58	14	0.27221751880052725	0.3197626575054703
GSE86216	14	2	group_mean_followup	oxidative_stress	58	14	0.28177139051727135	0.3638908975132412
GSE86216	14	2	group_mean_followup	hypoxia_glycolysis	58	14	0.35341698083698664	0.4381186872572535
GSE86216	14	2	delta_ridge_fixed_0.01	endothelial_activation	58	14	0.2619013227550129	0.313119785976922
GSE86216	14	2	delta_ridge_fixed_0.01	smooth_muscle_contractile	58	14	0.24251173154747255	0.2948510789755761
GSE86216	14	2	delta_ridge_fixed_0.01	inflammation	58	14	0.22394362765435447	0.34273806643262317
GSE86216	14	2	delta_ridge_fixed_0.01	extracellular_matrix	58	14	0.3160087965176016	0.3602376079021854
GSE86216	14	2	delta_ridge_fixed_0.01	coagulation_thrombosis	58	14	0.39376668651650704	0.5062322871548944
GSE86216	14	2	delta_ridge_fixed_0.01	lipid_handling	58	14	0.27929083507478114	0.3550185333630516
GSE86216	14	2	delta_ridge_fixed_0.01	oxidative_stress	58	14	0.4104640450838157	0.46696916037035124
GSE86216	14	2	delta_ridge_fixed_0.01	hypoxia_glycolysis	58	14	0.3089036360098614	0.38984493535406034
GSE86216	14	2	followup_ridge_fixed_0.01	endothelial_activation	58	14	0.2619912760226949	0.31321280246885447
GSE86216	14	2	followup_ridge_fixed_0.01	smooth_muscle_contractile	58	14	0.24250409860785052	0.29480836722626325
GSE86216	14	2	followup_ridge_fixed_0.01	inflammation	58	14	0.22368237941985628	0.3425436465373421
GSE86216	14	2	followup_ridge_fixed_0.01	extracellular_matrix	58	14	0.3158489085775407	0.3600857863273098
GSE86216	14	2	followup_ridge_fixed_0.01	coagulation_thrombosis	58	14	0.39411112707330237	0.5066518176786526
GSE86216	14	2	followup_ridge_fixed_0.01	lipid_handling	58	14	0.2793424893108393	0.3549227167762405
GSE86216	14	2	followup_ridge_fixed_0.01	oxidative_stress	58	14	0.410376471928463	0.4668171401830664
GSE86216	14	2	followup_ridge_fixed_0.01	hypoxia_glycolysis	58	14	0.30872332134635533	0.38993004681145466
GSE86216	14	2	delta_ridge_nested	endothelial_activation	58	14	0.24757599772217545	0.29360536904120227
GSE86216	14	2	delta_ridge_nested	smooth_muscle_contractile	58	14	0.25208853911269397	0.3240902873350463
GSE86216	14	2	delta_ridge_nested	inflammation	58	14	0.24216906336528593	0.3571341155773937
GSE86216	14	2	delta_ridge_nested	extracellular_matrix	58	14	0.3237996111172331	0.3692948402126394
GSE86216	14	2	delta_ridge_nested	coagulation_thrombosis	58	14	0.3270807733325808	0.4285222263735287
GSE86216	14	2	delta_ridge_nested	lipid_handling	58	14	0.2774387544778388	0.3669264320868018
GSE86216	14	2	delta_ridge_nested	oxidative_stress	58	14	0.3958601020779407	0.46270228128306495
GSE86216	14	2	delta_ridge_nested	hypoxia_glycolysis	58	14	0.31256510738346915	0.3633941697750068
GSE86216	14	2	followup_ridge_nested	endothelial_activation	58	14	0.24929034359007152	0.31509068265109424
GSE86216	14	2	followup_ridge_nested	smooth_muscle_contractile	58	14	0.27423536453036357	0.33508006923917055
GSE86216	14	2	followup_ridge_nested	inflammation	58	14	0.21981614817472833	0.30713247168334595
GSE86216	14	2	followup_ridge_nested	extracellular_matrix	58	14	0.2674494388656867	0.3192644521338022
GSE86216	14	2	followup_ridge_nested	coagulation_thrombosis	58	14	0.3184359104301287	0.42851543052104496
GSE86216	14	2	followup_ridge_nested	lipid_handling	58	14	0.27107228283206874	0.3293242350101365
GSE86216	14	2	followup_ridge_nested	oxidative_stress	58	14	0.3176522882485751	0.3814002018422655
GSE86216	14	2	followup_ridge_nested	hypoxia_glycolysis	58	14	0.3180922546516192	0.39317248946883615
GSE86216	14	2	pca2_followup_nested	endothelial_activation	58	14	0.26733650121220887	0.3404454516455012
GSE86216	14	2	pca2_followup_nested	smooth_muscle_contractile	58	14	0.2917981744314431	0.3548924769386369
GSE86216	14	2	pca2_followup_nested	inflammation	58	14	0.22026528392321354	0.3127561630165709
GSE86216	14	2	pca2_followup_nested	extracellular_matrix	58	14	0.2716186611573028	0.3261964152926149
GSE86216	14	2	pca2_followup_nested	coagulation_thrombosis	58	14	0.30247304536231984	0.40741581571498503
GSE86216	14	2	pca2_followup_nested	lipid_handling	58	14	0.27328246169208426	0.32579705373180323
GSE86216	14	2	pca2_followup_nested	oxidative_stress	58	14	0.2880997922345026	0.3638299452520875
GSE86216	14	2	pca2_followup_nested	hypoxia_glycolysis	58	14	0.3482807510884341	0.43300270922400913
GSE86216	14	2	shrunken_state_followup_nested	endothelial_activation	58	14	0.2357113588407159	0.2832959808424837
GSE86216	14	2	shrunken_state_followup_nested	smooth_muscle_contractile	58	14	0.2957832328440416	0.3947128737591625
GSE86216	14	2	shrunken_state_followup_nested	inflammation	58	14	0.25680404695570497	0.3611918534905584
GSE86216	14	2	shrunken_state_followup_nested	extracellular_matrix	58	14	0.33466433201824597	0.4027982075311906
GSE86216	14	2	shrunken_state_followup_nested	coagulation_thrombosis	58	14	0.27114928922102893	0.34093603911048426
GSE86216	14	2	shrunken_state_followup_nested	lipid_handling	58	14	0.28002895057541133	0.3628238044877713
GSE86216	14	2	shrunken_state_followup_nested	oxidative_stress	58	14	0.30698616029139136	0.40205454094413157
GSE86216	14	2	shrunken_state_followup_nested	hypoxia_glycolysis	58	14	0.30219964814764516	0.3565434192086005
GSE86216	14	3	mean_delta	endothelial_activation	58	14	0.2435663419852874	0.27917397661683063
GSE86216	14	3	mean_delta	smooth_muscle_contractile	58	14	0.49891956406499677	0.5625263085544965
GSE86216	14	3	mean_delta	inflammation	58	14	0.34319168796684085	0.4043251747050904
GSE86216	14	3	mean_delta	extracellular_matrix	58	14	0.3853804269706048	0.5006805893529102
GSE86216	14	3	mean_delta	coagulation_thrombosis	58	14	0.48039385904982984	0.6197373968650076
GSE86216	14	3	mean_delta	lipid_handling	58	14	0.412935423013114	0.5100754357381159
GSE86216	14	3	mean_delta	oxidative_stress	58	14	0.2713288734059368	0.3332478775906082
GSE86216	14	3	mean_delta	hypoxia_glycolysis	58	14	0.5420462274653172	0.6594457044510195
GSE86216	14	3	mean_followup	endothelial_activation	58	14	0.27690913442486803	0.31385651659273855
GSE86216	14	3	mean_followup	smooth_muscle_contractile	58	14	0.3483750317756066	0.4254963674599832
GSE86216	14	3	mean_followup	inflammation	58	14	0.39766100743716576	0.5290610480222054
GSE86216	14	3	mean_followup	extracellular_matrix	58	14	0.4007066448342203	0.4678949381487729
GSE86216	14	3	mean_followup	coagulation_thrombosis	58	14	0.3031610872073428	0.4078368259252285
GSE86216	14	3	mean_followup	lipid_handling	58	14	0.33747584220736476	0.3941477447526851
GSE86216	14	3	mean_followup	oxidative_stress	58	14	0.380674638072216	0.47662050916884935
GSE86216	14	3	mean_followup	hypoxia_glycolysis	58	14	0.3934507859869032	0.4463440680541243
GSE86216	14	3	persistence	endothelial_activation	58	14	0.2500189912972088	0.2888410406530771
GSE86216	14	3	persistence	smooth_muscle_contractile	58	14	0.3698834910927919	0.4471424353119831
GSE86216	14	3	persistence	inflammation	58	14	0.3600197584413925	0.419930635277906
GSE86216	14	3	persistence	extracellular_matrix	58	14	0.407194211763011	0.5150361112117383
GSE86216	14	3	persistence	coagulation_thrombosis	58	14	0.47734988073431756	0.6148992321975304
GSE86216	14	3	persistence	lipid_handling	58	14	0.41052805469232584	0.5045450680442611
GSE86216	14	3	persistence	oxidative_stress	58	14	0.26929571015233184	0.3325386760992715
GSE86216	14	3	persistence	hypoxia_glycolysis	58	14	0.5420462274653173	0.6621041619441166
GSE86216	14	3	group_mean_delta	endothelial_activation	58	14	0.2435663419852874	0.27917397661683063
GSE86216	14	3	group_mean_delta	smooth_muscle_contractile	58	14	0.49891956406499677	0.5625263085544965
GSE86216	14	3	group_mean_delta	inflammation	58	14	0.34319168796684085	0.4043251747050904
GSE86216	14	3	group_mean_delta	extracellular_matrix	58	14	0.3853804269706048	0.5006805893529102
GSE86216	14	3	group_mean_delta	coagulation_thrombosis	58	14	0.48039385904982984	0.6197373968650076
GSE86216	14	3	group_mean_delta	lipid_handling	58	14	0.412935423013114	0.5100754357381159
GSE86216	14	3	group_mean_delta	oxidative_stress	58	14	0.2713288734059368	0.3332478775906082
GSE86216	14	3	group_mean_delta	hypoxia_glycolysis	58	14	0.5420462274653172	0.6594457044510195
GSE86216	14	3	group_mean_followup	endothelial_activation	58	14	0.27690913442486803	0.31385651659273855
GSE86216	14	3	group_mean_followup	smooth_muscle_contractile	58	14	0.3483750317756066	0.4254963674599832
GSE86216	14	3	group_mean_followup	inflammation	58	14	0.39766100743716576	0.5290610480222054
GSE86216	14	3	group_mean_followup	extracellular_matrix	58	14	0.4007066448342203	0.4678949381487729
GSE86216	14	3	group_mean_followup	coagulation_thrombosis	58	14	0.3031610872073428	0.4078368259252285
GSE86216	14	3	group_mean_followup	lipid_handling	58	14	0.33747584220736476	0.3941477447526851
GSE86216	14	3	group_mean_followup	oxidative_stress	58	14	0.380674638072216	0.47662050916884935
GSE86216	14	3	group_mean_followup	hypoxia_glycolysis	58	14	0.3934507859869032	0.4463440680541243
GSE86216	14	3	delta_ridge_fixed_0.01	endothelial_activation	58	14	0.16599681606801583	0.22117440944292138
GSE86216	14	3	delta_ridge_fixed_0.01	smooth_muscle_contractile	58	14	0.32079072287731386	0.39412576366624
GSE86216	14	3	delta_ridge_fixed_0.01	inflammation	58	14	0.35850060513182996	0.4208813897003181
GSE86216	14	3	delta_ridge_fixed_0.01	extracellular_matrix	58	14	0.41908944862475783	0.49258616968561486
GSE86216	14	3	delta_ridge_fixed_0.01	coagulation_thrombosis	58	14	0.352796013763049	0.4617400760208784
GSE86216	14	3	delta_ridge_fixed_0.01	lipid_handling	58	14	0.3114977074911627	0.3857412270337801
GSE86216	14	3	delta_ridge_fixed_0.01	oxidative_stress	58	14	0.2560230552824676	0.31550924487226506
GSE86216	14	3	delta_ridge_fixed_0.01	hypoxia_glycolysis	58	14	0.441247673751945	0.5207709861283425
GSE86216	14	3	followup_ridge_fixed_0.01	endothelial_activation	58	14	0.16627849870913117	0.2213629252544655
GSE86216	14	3	followup_ridge_fixed_0.01	smooth_muscle_contractile	58	14	0.32063954450151433	0.3939766834892694
GSE86216	14	3	followup_ridge_fixed_0.01	inflammation	58	14	0.3585801314706218	0.4208448906884984
GSE86216	14	3	followup_ridge_fixed_0.01	extracellular_matrix	58	14	0.4191010338062579	0.4926656736756856
GSE86216	14	3	followup_ridge_fixed_0.01	coagulation_thrombosis	58	14	0.35252876910000175	0.4612566081225642
GSE86216	14	3	followup_ridge_fixed_0.01	lipid_handling	58	14	0.31163783838596676	0.3859221559232037
GSE86216	14	3	followup_ridge_fixed_0.01	oxidative_stress	58	14	0.2560774403066636	0.3157160931015313
GSE86216	14	3	followup_ridge_fixed_0.01	hypoxia_glycolysis	58	14	0.4409321387632999	0.5205279575013417
GSE86216	14	3	delta_ridge_nested	endothelial_activation	58	14	0.15599527553194026	0.21550208365275625
GSE86216	14	3	delta_ridge_nested	smooth_muscle_contractile	58	14	0.35047249884531523	0.4141633057165628
GSE86216	14	3	delta_ridge_nested	inflammation	58	14	0.3303637912936858	0.400290970370283
GSE86216	14	3	delta_ridge_nested	extracellular_matrix	58	14	0.39400987351531264	0.4640647399084797
GSE86216	14	3	delta_ridge_nested	coagulation_thrombosis	58	14	0.3584571586518252	0.4797502742122894
GSE86216	14	3	delta_ridge_nested	lipid_handling	58	14	0.30542188119039754	0.3812313059303205
GSE86216	14	3	delta_ridge_nested	oxidative_stress	58	14	0.24474302707089618	0.29734298637305095
GSE86216	14	3	delta_ridge_nested	hypoxia_glycolysis	58	14	0.47541407786673523	0.5499439725289401
GSE86216	14	3	followup_ridge_nested	endothelial_activation	58	14	0.21959434279987192	0.2524682193331789
GSE86216	14	3	followup_ridge_nested	smooth_muscle_contractile	58	14	0.3300114874319982	0.39753636885373717
GSE86216	14	3	followup_ridge_nested	inflammation	58	14	0.3328688542543446	0.4086502342542296
GSE86216	14	3	followup_ridge_nested	extracellular_matrix	58	14	0.38591062476812404	0.45367493706912027
GSE86216	14	3	followup_ridge_nested	coagulation_thrombosis	58	14	0.2997523883231753	0.39751075804605407
GSE86216	14	3	followup_ridge_nested	lipid_handling	58	14	0.3336659124046516	0.3912360234078823
GSE86216	14	3	followup_ridge_nested	oxidative_stress	58	14	0.29979225375813473	0.36589054454360087
GSE86216	14	3	followup_ridge_nested	hypoxia_glycolysis	58	14	0.41000118229632526	0.4678029734099561
GSE86216	14	3	pca2_followup_nested	endothelial_activation	58	14	0.22654247432695035	0.259747255393884
GSE86216	14	3	pca2_followup_nested	smooth_muscle_contractile	58	14	0.33798390492534225	0.4022427594858128
GSE86216	14	3	pca2_followup_nested	inflammation	58	14	0.3185282262442972	0.4175774746379254
GSE86216	14	3	pca2_followup_nested	extracellular_matrix	58	14	0.3785323284181604	0.44484482858206775
GSE86216	14	3	pca2_followup_nested	coagulation_thrombosis	58	14	0.2805192447758516	0.38589870211375266
GSE86216	14	3	pca2_followup_nested	lipid_handling	58	14	0.34138772800238115	0.396230184527109
GSE86216	14	3	pca2_followup_nested	oxidative_stress	58	14	0.307941001836828	0.37794893737515434
GSE86216	14	3	pca2_followup_nested	hypoxia_glycolysis	58	14	0.39192509164190564	0.45085463248234814
GSE86216	14	3	shrunken_state_followup_nested	endothelial_activation	58	14	0.21334071116125086	0.24738101914181132
GSE86216	14	3	shrunken_state_followup_nested	smooth_muscle_contractile	58	14	0.3595126086484899	0.4116778890975337
GSE86216	14	3	shrunken_state_followup_nested	inflammation	58	14	0.2938091012903773	0.3955421842782421
GSE86216	14	3	shrunken_state_followup_nested	extracellular_matrix	58	14	0.3774666462035043	0.45122565696867634
GSE86216	14	3	shrunken_state_followup_nested	coagulation_thrombosis	58	14	0.27818696185181857	0.38870205231989585
GSE86216	14	3	shrunken_state_followup_nested	lipid_handling	58	14	0.3221290231987708	0.38692806900056587
GSE86216	14	3	shrunken_state_followup_nested	oxidative_stress	58	14	0.3166929749986797	0.3918274904799644
GSE86216	14	3	shrunken_state_followup_nested	hypoxia_glycolysis	58	14	0.40113238757759145	0.4703729159552889
GSE86216	14	4	mean_delta	endothelial_activation	58	14	0.3304005450211	0.4043834029229283
GSE86216	14	4	mean_delta	smooth_muscle_contractile	58	14	0.4219271210315969	0.4867585922254833
GSE86216	14	4	mean_delta	inflammation	58	14	0.38574340583209266	0.48686184405808913
GSE86216	14	4	mean_delta	extracellular_matrix	58	14	0.4246679225501044	0.5687050272728232
GSE86216	14	4	mean_delta	coagulation_thrombosis	58	14	0.34266831798433106	0.43064292777780394
GSE86216	14	4	mean_delta	lipid_handling	58	14	0.2549707753601801	0.31069236710240994
GSE86216	14	4	mean_delta	oxidative_stress	58	14	0.25171138032151175	0.3003411433391507
GSE86216	14	4	mean_delta	hypoxia_glycolysis	58	14	0.3406003709698121	0.42733915528851474
GSE86216	14	4	mean_followup	endothelial_activation	58	14	0.3632171084713671	0.4178551936744655
GSE86216	14	4	mean_followup	smooth_muscle_contractile	58	14	0.24405953903628694	0.30265730125174445
GSE86216	14	4	mean_followup	inflammation	58	14	0.35657858900842143	0.4307249183777222
GSE86216	14	4	mean_followup	extracellular_matrix	58	14	0.4312837738133158	0.5012864577626917
GSE86216	14	4	mean_followup	coagulation_thrombosis	58	14	0.34385573491292803	0.3774595207186575
GSE86216	14	4	mean_followup	lipid_handling	58	14	0.1636235074932312	0.1952566773873644
GSE86216	14	4	mean_followup	oxidative_stress	58	14	0.35674104577510574	0.41419352414019167
GSE86216	14	4	mean_followup	hypoxia_glycolysis	58	14	0.46998595164933826	0.5576604898933287
GSE86216	14	4	persistence	endothelial_activation	58	14	0.33040054502109995	0.4094242097205959
GSE86216	14	4	persistence	smooth_muscle_contractile	58	14	0.4219271210315969	0.4887237222933979
GSE86216	14	4	persistence	inflammation	58	14	0.39123904454212843	0.4942909696003838
GSE86216	14	4	persistence	extracellular_matrix	58	14	0.44200488597120957	0.5908900926757508
GSE86216	14	4	persistence	coagulation_thrombosis	58	14	0.3192728095022611	0.4188677901795385
GSE86216	14	4	persistence	lipid_handling	58	14	0.24874683338496464	0.31100062796080885
GSE86216	14	4	persistence	oxidative_stress	58	14	0.2461628650098642	0.29273237886490955
GSE86216	14	4	persistence	hypoxia_glycolysis	58	14	0.34672693378075203	0.432727965234738
GSE86216	14	4	group_mean_delta	endothelial_activation	58	14	0.3304005450211	0.4043834029229283
GSE86216	14	4	group_mean_delta	smooth_muscle_contractile	58	14	0.4219271210315969	0.4867585922254833
GSE86216	14	4	group_mean_delta	inflammation	58	14	0.38574340583209266	0.48686184405808913
GSE86216	14	4	group_mean_delta	extracellular_matrix	58	14	0.4246679225501044	0.5687050272728232
GSE86216	14	4	group_mean_delta	coagulation_thrombosis	58	14	0.34266831798433106	0.43064292777780394
GSE86216	14	4	group_mean_delta	lipid_handling	58	14	0.2549707753601801	0.31069236710240994
GSE86216	14	4	group_mean_delta	oxidative_stress	58	14	0.25171138032151175	0.3003411433391507
GSE86216	14	4	group_mean_delta	hypoxia_glycolysis	58	14	0.3406003709698121	0.42733915528851474
GSE86216	14	4	group_mean_followup	endothelial_activation	58	14	0.3632171084713671	0.4178551936744655
GSE86216	14	4	group_mean_followup	smooth_muscle_contractile	58	14	0.24405953903628694	0.30265730125174445
GSE86216	14	4	group_mean_followup	inflammation	58	14	0.35657858900842143	0.4307249183777222
GSE86216	14	4	group_mean_followup	extracellular_matrix	58	14	0.4312837738133158	0.5012864577626917
GSE86216	14	4	group_mean_followup	coagulation_thrombosis	58	14	0.34385573491292803	0.3774595207186575
GSE86216	14	4	group_mean_followup	lipid_handling	58	14	0.1636235074932312	0.1952566773873644
GSE86216	14	4	group_mean_followup	oxidative_stress	58	14	0.35674104577510574	0.41419352414019167
GSE86216	14	4	group_mean_followup	hypoxia_glycolysis	58	14	0.46998595164933826	0.5576604898933287
GSE86216	14	4	delta_ridge_fixed_0.01	endothelial_activation	58	14	0.3037426099391456	0.36066298242918077
GSE86216	14	4	delta_ridge_fixed_0.01	smooth_muscle_contractile	58	14	0.3071541077397086	0.3705298849651558
GSE86216	14	4	delta_ridge_fixed_0.01	inflammation	58	14	0.36248490877165807	0.44417084108698657
GSE86216	14	4	delta_ridge_fixed_0.01	extracellular_matrix	58	14	0.40403996953765114	0.49595064308030834
GSE86216	14	4	delta_ridge_fixed_0.01	coagulation_thrombosis	58	14	0.3097692322184234	0.35351589661835553
GSE86216	14	4	delta_ridge_fixed_0.01	lipid_handling	58	14	0.21869509690949554	0.2632106246335138
GSE86216	14	4	delta_ridge_fixed_0.01	oxidative_stress	58	14	0.26712966065616106	0.3153873757304515
GSE86216	14	4	delta_ridge_fixed_0.01	hypoxia_glycolysis	58	14	0.352237193318902	0.4244445351473697
GSE86216	14	4	followup_ridge_fixed_0.01	endothelial_activation	58	14	0.30370577369442353	0.36063079513414836
GSE86216	14	4	followup_ridge_fixed_0.01	smooth_muscle_contractile	58	14	0.30720936232720175	0.3705785012197885
GSE86216	14	4	followup_ridge_fixed_0.01	inflammation	58	14	0.3624336160518705	0.4441497424211795
GSE86216	14	4	followup_ridge_fixed_0.01	extracellular_matrix	58	14	0.40422016899856855	0.4962355006296714
GSE86216	14	4	followup_ridge_fixed_0.01	coagulation_thrombosis	58	14	0.3098770800867059	0.3535217857021667
GSE86216	14	4	followup_ridge_fixed_0.01	lipid_handling	58	14	0.21864256411074698	0.2631204489085808
GSE86216	14	4	followup_ridge_fixed_0.01	oxidative_stress	58	14	0.26736322178190536	0.31550066194973847
GSE86216	14	4	followup_ridge_fixed_0.01	hypoxia_glycolysis	58	14	0.3523751211371731	0.4245973506098224
GSE86216	14	4	delta_ridge_nested	endothelial_activation	58	14	0.3108864039965332	0.37318540265043043
GSE86216	14	4	delta_ridge_nested	smooth_muscle_contractile	58	14	0.3090081772129536	0.3595202726520314
GSE86216	14	4	delta_ridge_nested	inflammation	58	14	0.3592057867366773	0.4418614854675025
GSE86216	14	4	delta_ridge_nested	extracellular_matrix	58	14	0.3952445213824062	0.47767289690839476
GSE86216	14	4	delta_ridge_nested	coagulation_thrombosis	58	14	0.30532255553018467	0.36181597006963456
GSE86216	14	4	delta_ridge_nested	lipid_handling	58	14	0.21347605894137686	0.25042267224536824
GSE86216	14	4	delta_ridge_nested	oxidative_stress	58	14	0.2478724408943979	0.3022412863188368
GSE86216	14	4	delta_ridge_nested	hypoxia_glycolysis	58	14	0.35261968321916115	0.4290546170514766
GSE86216	14	4	followup_ridge_nested	endothelial_activation	58	14	0.34433513630420837	0.3969312065071169
GSE86216	14	4	followup_ridge_nested	smooth_muscle_contractile	58	14	0.26005002628476576	0.3186223129996141
GSE86216	14	4	followup_ridge_nested	inflammation	58	14	0.3479183396015298	0.4235329469477095
GSE86216	14	4	followup_ridge_nested	extracellular_matrix	58	14	0.4193206035087858	0.492962390502287
GSE86216	14	4	followup_ridge_nested	coagulation_thrombosis	58	14	0.33891222959832296	0.37085385373895885
GSE86216	14	4	followup_ridge_nested	lipid_handling	58	14	0.1661326382115547	0.1998177489676134
GSE86216	14	4	followup_ridge_nested	oxidative_stress	58	14	0.3234632657628786	0.3526032648608628
GSE86216	14	4	followup_ridge_nested	hypoxia_glycolysis	58	14	0.4419227817833406	0.5262247273769056
GSE86216	14	4	pca2_followup_nested	endothelial_activation	58	14	0.370214611401627	0.4190867796702879
GSE86216	14	4	pca2_followup_nested	smooth_muscle_contractile	58	14	0.25409068082597236	0.31170918531693514
GSE86216	14	4	pca2_followup_nested	inflammation	58	14	0.33090966311199776	0.4220870048222969
GSE86216	14	4	pca2_followup_nested	extracellular_matrix	58	14	0.42024349039827646	0.4994818296295573
GSE86216	14	4	pca2_followup_nested	coagulation_thrombosis	58	14	0.3506250095213503	0.3876703983123076
GSE86216	14	4	pca2_followup_nested	lipid_handling	58	14	0.15010565493002268	0.18300294190864064
GSE86216	14	4	pca2_followup_nested	oxidative_stress	58	14	0.3194470888931856	0.34570195259929953
GSE86216	14	4	pca2_followup_nested	hypoxia_glycolysis	58	14	0.49840671943532683	0.5835936279417684
GSE86216	14	4	shrunken_state_followup_nested	endothelial_activation	58	14	0.3393689201358105	0.3917908539756833
GSE86216	14	4	shrunken_state_followup_nested	smooth_muscle_contractile	58	14	0.25985342756208374	0.318838009429672
GSE86216	14	4	shrunken_state_followup_nested	inflammation	58	14	0.34860769357148275	0.42200205913276373
GSE86216	14	4	shrunken_state_followup_nested	extracellular_matrix	58	14	0.407763539980864	0.496975363392992
GSE86216	14	4	shrunken_state_followup_nested	coagulation_thrombosis	58	14	0.32846485256082764	0.3584853554792188
GSE86216	14	4	shrunken_state_followup_nested	lipid_handling	58	14	0.16388437692795363	0.20105837712265742
GSE86216	14	4	shrunken_state_followup_nested	oxidative_stress	58	14	0.3117233971829223	0.3559115948921532
GSE86216	14	4	shrunken_state_followup_nested	hypoxia_glycolysis	58	14	0.41021974620291257	0.4985503344305524
GSE86216	15	0	mean_delta	endothelial_activation	57	15	0.4408497573676134	0.5084903922323741
GSE86216	15	0	mean_delta	smooth_muscle_contractile	57	15	0.38906296393914047	0.48790407664408747
GSE86216	15	0	mean_delta	inflammation	57	15	0.37116147648106423	0.46005056955744944
GSE86216	15	0	mean_delta	extracellular_matrix	57	15	0.3563452482698805	0.4511832016781614
GSE86216	15	0	mean_delta	coagulation_thrombosis	57	15	0.3444073050123809	0.42789844890130974
GSE86216	15	0	mean_delta	lipid_handling	57	15	0.24169523850069355	0.2964306664929751
GSE86216	15	0	mean_delta	oxidative_stress	57	15	0.3908202266743032	0.4871037689617451
GSE86216	15	0	mean_delta	hypoxia_glycolysis	57	15	0.45140605760764646	0.5412046621798328
GSE86216	15	0	mean_followup	endothelial_activation	57	15	0.2738469176386945	0.32640116095122645
GSE86216	15	0	mean_followup	smooth_muscle_contractile	57	15	0.33691111024234144	0.42981517301714756
GSE86216	15	0	mean_followup	inflammation	57	15	0.35710976885733275	0.4406607803598879
GSE86216	15	0	mean_followup	extracellular_matrix	57	15	0.29363283374114574	0.3447964361432896
GSE86216	15	0	mean_followup	coagulation_thrombosis	57	15	0.2166758655935141	0.2621722048920973
GSE86216	15	0	mean_followup	lipid_handling	57	15	0.20114615453337034	0.2300033989931201
GSE86216	15	0	mean_followup	oxidative_stress	57	15	0.30109284613361376	0.3711221670913205
GSE86216	15	0	mean_followup	hypoxia_glycolysis	57	15	0.46306784675252977	0.608781853683702
GSE86216	15	0	persistence	endothelial_activation	57	15	0.4450418220679064	0.5127798181846579
GSE86216	15	0	persistence	smooth_muscle_contractile	57	15	0.38540306338471086	0.4819142813795994
GSE86216	15	0	persistence	inflammation	57	15	0.3813096998771981	0.4656842334735324
GSE86216	15	0	persistence	extracellular_matrix	57	15	0.33227237668866555	0.43091500506675845
GSE86216	15	0	persistence	coagulation_thrombosis	57	15	0.3353754347645588	0.42569131966420126
GSE86216	15	0	persistence	lipid_handling	57	15	0.24269292498746534	0.298244620921838
GSE86216	15	0	persistence	oxidative_stress	57	15	0.39175040997537347	0.4869265244361483
GSE86216	15	0	persistence	hypoxia_glycolysis	57	15	0.4580099285768358	0.5460991463571011
GSE86216	15	0	group_mean_delta	endothelial_activation	57	15	0.4408497573676134	0.5084903922323741
GSE86216	15	0	group_mean_delta	smooth_muscle_contractile	57	15	0.38906296393914047	0.48790407664408747
GSE86216	15	0	group_mean_delta	inflammation	57	15	0.37116147648106423	0.46005056955744944
GSE86216	15	0	group_mean_delta	extracellular_matrix	57	15	0.3563452482698805	0.4511832016781614
GSE86216	15	0	group_mean_delta	coagulation_thrombosis	57	15	0.3444073050123809	0.42789844890130974
GSE86216	15	0	group_mean_delta	lipid_handling	57	15	0.24169523850069355	0.2964306664929751
GSE86216	15	0	group_mean_delta	oxidative_stress	57	15	0.3908202266743032	0.4871037689617451
GSE86216	15	0	group_mean_delta	hypoxia_glycolysis	57	15	0.45140605760764646	0.5412046621798328
GSE86216	15	0	group_mean_followup	endothelial_activation	57	15	0.2738469176386945	0.32640116095122645
GSE86216	15	0	group_mean_followup	smooth_muscle_contractile	57	15	0.33691111024234144	0.42981517301714756
GSE86216	15	0	group_mean_followup	inflammation	57	15	0.35710976885733275	0.4406607803598879
GSE86216	15	0	group_mean_followup	extracellular_matrix	57	15	0.29363283374114574	0.3447964361432896
GSE86216	15	0	group_mean_followup	coagulation_thrombosis	57	15	0.2166758655935141	0.2621722048920973
GSE86216	15	0	group_mean_followup	lipid_handling	57	15	0.20114615453337034	0.2300033989931201
GSE86216	15	0	group_mean_followup	oxidative_stress	57	15	0.30109284613361376	0.3711221670913205
GSE86216	15	0	group_mean_followup	hypoxia_glycolysis	57	15	0.46306784675252977	0.608781853683702
GSE86216	15	0	delta_ridge_fixed_0.01	endothelial_activation	57	15	0.3474359001390671	0.41241384419384103
GSE86216	15	0	delta_ridge_fixed_0.01	smooth_muscle_contractile	57	15	0.3832019772972455	0.45442676766531576
GSE86216	15	0	delta_ridge_fixed_0.01	inflammation	57	15	0.3634197981266517	0.4330157585205408
GSE86216	15	0	delta_ridge_fixed_0.01	extracellular_matrix	57	15	0.29705738509273766	0.3583950108454313
GSE86216	15	0	delta_ridge_fixed_0.01	coagulation_thrombosis	57	15	0.2914142890042761	0.33384402837485816
GSE86216	15	0	delta_ridge_fixed_0.01	lipid_handling	57	15	0.1981904773169655	0.23489744043165198
GSE86216	15	0	delta_ridge_fixed_0.01	oxidative_stress	57	15	0.3376930180808929	0.4005201011440322
GSE86216	15	0	delta_ridge_fixed_0.01	hypoxia_glycolysis	57	15	0.5102133010686093	0.6073053831954739
GSE86216	15	0	followup_ridge_fixed_0.01	endothelial_activation	57	15	0.34722191835726246	0.41210097666699713
GSE86216	15	0	followup_ridge_fixed_0.01	smooth_muscle_contractile	57	15	0.38328836907481073	0.4545035212197516
GSE86216	15	0	followup_ridge_fixed_0.01	inflammation	57	15	0.3633156135720841	0.43296860856527086
GSE86216	15	0	followup_ridge_fixed_0.01	extracellular_matrix	57	15	0.29727868472308744	0.35866129765393984
GSE86216	15	0	followup_ridge_fixed_0.01	coagulation_thrombosis	57	15	0.2915588102925419	0.3339671401069788
GSE86216	15	0	followup_ridge_fixed_0.01	lipid_handling	57	15	0.19811058018748745	0.23488541710260008
GSE86216	15	0	followup_ridge_fixed_0.01	oxidative_stress	57	15	0.33750583261087375	0.4003222460900365
GSE86216	15	0	followup_ridge_fixed_0.01	hypoxia_glycolysis	57	15	0.5101990998989553	0.6073492748766959
GSE86216	15	0	delta_ridge_nested	endothelial_activation	57	15	0.36479329853559417	0.4263695482748481
GSE86216	15	0	delta_ridge_nested	smooth_muscle_contractile	57	15	0.34525831989736605	0.42645727399888944
GSE86216	15	0	delta_ridge_nested	inflammation	57	15	0.36179823436888364	0.4280919608527777
GSE86216	15	0	delta_ridge_nested	extracellular_matrix	57	15	0.27470024636990537	0.33625601591638576
GSE86216	15	0	delta_ridge_nested	coagulation_thrombosis	57	15	0.270566734354776	0.3205581393320387
GSE86216	15	0	delta_ridge_nested	lipid_handling	57	15	0.19849666720956866	0.23306436587749493
GSE86216	15	0	delta_ridge_nested	oxidative_stress	57	15	0.3343469128756962	0.4024975131977116
GSE86216	15	0	delta_ridge_nested	hypoxia_glycolysis	57	15	0.4958769139987154	0.5882249164576688
GSE86216	15	0	followup_ridge_nested	endothelial_activation	57	15	0.34439238068746797	0.3942743890614235
GSE86216	15	0	followup_ridge_nested	smooth_muscle_contractile	57	15	0.3581844211046429	0.4331964231033476
GSE86216	15	0	followup_ridge_nested	inflammation	57	15	0.3528839178768587	0.42356411676632916
GSE86216	15	0	followup_ridge_nested	extracellular_matrix	57	15	0.29306331534783214	0.35435580337798045
GSE86216	15	0	followup_ridge_nested	coagulation_thrombosis	57	15	0.2854129791308648	0.3294256289858721
GSE86216	15	0	followup_ridge_nested	lipid_handling	57	15	0.18891888595138825	0.22467374427801642
GSE86216	15	0	followup_ridge_nested	oxidative_stress	57	15	0.31376194678812125	0.3733257629029867
GSE86216	15	0	followup_ridge_nested	hypoxia_glycolysis	57	15	0.4934951561158698	0.5984824941352105
GSE86216	15	0	pca2_followup_nested	endothelial_activation	57	15	0.33629038455118965	0.37694090325357116
GSE86216	15	0	pca2_followup_nested	smooth_muscle_contractile	57	15	0.2977893351647235	0.39596986598730716
GSE86216	15	0	pca2_followup_nested	inflammation	57	15	0.40553525321488687	0.4784995131835406
GSE86216	15	0	pca2_followup_nested	extracellular_matrix	57	15	0.28293172617847717	0.33553397231216364
GSE86216	15	0	pca2_followup_nested	coagulation_thrombosis	57	15	0.2879503142055185	0.33903574266322917
GSE86216	15	0	pca2_followup_nested	lipid_handling	57	15	0.19756319494823388	0.22395523406229853
GSE86216	15	0	pca2_followup_nested	oxidative_stress	57	15	0.28929154884374103	0.3407698549391626
GSE86216	15	0	pca2_followup_nested	hypoxia_glycolysis	57	15	0.4886810347976203	0.6297908805404712
GSE86216	15	0	shrunken_state_followup_nested	endothelial_activation	57	15	0.33578709499268383	0.37728667119227954
GSE86216	15	0	shrunken_state_followup_nested	smooth_muscle_contractile	57	15	0.30301623518909804	0.4051539249856086
GSE86216	15	0	shrunken_state_followup_nested	inflammation	57	15	0.3358407006526416	0.4202852776705206
GSE86216	15	0	shrunken_state_followup_nested	extracellular_matrix	57	15	0.2907064506647868	0.3475015575031805
GSE86216	15	0	shrunken_state_followup_nested	coagulation_thrombosis	57	15	0.2581271644023694	0.3079392906404413
GSE86216	15	0	shrunken_state_followup_nested	lipid_handling	57	15	0.19211682542421146	0.24121460710083123
GSE86216	15	0	shrunken_state_followup_nested	oxidative_stress	57	15	0.33223976157481666	0.38578239794044494
GSE86216	15	0	shrunken_state_followup_nested	hypoxia_glycolysis	57	15	0.40547148268830596	0.5237179865393151
GSE86216	15	1	mean_delta	endothelial_activation	57	15	0.3178473019335576	0.39439638425077406
GSE86216	15	1	mean_delta	smooth_muscle_contractile	57	15	0.4343807026264564	0.5199205583780948
GSE86216	15	1	mean_delta	inflammation	57	15	0.463673265059892	0.5492783444532567
GSE86216	15	1	mean_delta	extracellular_matrix	57	15	0.22447269526112	0.2548619440881402
GSE86216	15	1	mean_delta	coagulation_thrombosis	57	15	0.32015341486767834	0.3796717430210408
GSE86216	15	1	mean_delta	lipid_handling	57	15	0.31206907586711224	0.4111428146705671
GSE86216	15	1	mean_delta	oxidative_stress	57	15	0.4015176858780654	0.4729882505567976
GSE86216	15	1	mean_delta	hypoxia_glycolysis	57	15	0.33578080591091464	0.4309710289848189
GSE86216	15	1	mean_followup	endothelial_activation	57	15	0.3202262488024431	0.4273175175459159
GSE86216	15	1	mean_followup	smooth_muscle_contractile	57	15	0.3001018046142044	0.38612914851771984
GSE86216	15	1	mean_followup	inflammation	57	15	0.3785945401301264	0.4677280350456472
GSE86216	15	1	mean_followup	extracellular_matrix	57	15	0.31509459866234685	0.36738671842827747
GSE86216	15	1	mean_followup	coagulation_thrombosis	57	15	0.225455269206069	0.26716753925634856
GSE86216	15	1	mean_followup	lipid_handling	57	15	0.2751545419518482	0.3394858231147153
GSE86216	15	1	mean_followup	oxidative_stress	57	15	0.351383980638234	0.42404614746628166
GSE86216	15	1	mean_followup	hypoxia_glycolysis	57	15	0.5108202323525888	0.6162599038345512
GSE86216	15	1	persistence	endothelial_activation	57	15	0.3119193576300398	0.3921378269616294
GSE86216	15	1	persistence	smooth_muscle_contractile	57	15	0.43424683561273614	0.5319940858098584
GSE86216	15	1	persistence	inflammation	57	15	0.46001582146810793	0.5557467730061383
GSE86216	15	1	persistence	extracellular_matrix	57	15	0.19480554067224648	0.2315958345637661
GSE86216	15	1	persistence	coagulation_thrombosis	57	15	0.308738034255419	0.35980143889654775
GSE86216	15	1	persistence	lipid_handling	57	15	0.3167141134927094	0.40775637224418665
GSE86216	15	1	persistence	oxidative_stress	57	15	0.401615829288259	0.4728651337204529
GSE86216	15	1	persistence	hypoxia_glycolysis	57	15	0.3373888319095238	0.43363677463928535
GSE86216	15	1	group_mean_delta	endothelial_activation	57	15	0.3178473019335576	0.39439638425077406
GSE86216	15	1	group_mean_delta	smooth_muscle_contractile	57	15	0.4343807026264564	0.5199205583780948
GSE86216	15	1	group_mean_delta	inflammation	57	15	0.463673265059892	0.5492783444532567
GSE86216	15	1	group_mean_delta	extracellular_matrix	57	15	0.22447269526112	0.2548619440881402
GSE86216	15	1	group_mean_delta	coagulation_thrombosis	57	15	0.32015341486767834	0.3796717430210408
GSE86216	15	1	group_mean_delta	lipid_handling	57	15	0.31206907586711224	0.4111428146705671
GSE86216	15	1	group_mean_delta	oxidative_stress	57	15	0.4015176858780654	0.4729882505567976
GSE86216	15	1	group_mean_delta	hypoxia_glycolysis	57	15	0.33578080591091464	0.4309710289848189
GSE86216	15	1	group_mean_followup	endothelial_activation	57	15	0.3202262488024431	0.4273175175459159
GSE86216	15	1	group_mean_followup	smooth_muscle_contractile	57	15	0.3001018046142044	0.38612914851771984
GSE86216	15	1	group_mean_followup	inflammation	57	15	0.3785945401301264	0.4677280350456472
GSE86216	15	1	group_mean_followup	extracellular_matrix	57	15	0.31509459866234685	0.36738671842827747
GSE86216	15	1	group_mean_followup	coagulation_thrombosis	57	15	0.225455269206069	0.26716753925634856
GSE86216	15	1	group_mean_followup	lipid_handling	57	15	0.2751545419518482	0.3394858231147153
GSE86216	15	1	group_mean_followup	oxidative_stress	57	15	0.351383980638234	0.42404614746628166
GSE86216	15	1	group_mean_followup	hypoxia_glycolysis	57	15	0.5108202323525888	0.6162599038345512
GSE86216	15	1	delta_ridge_fixed_0.01	endothelial_activation	57	15	0.306986786381785	0.3852257352559784
GSE86216	15	1	delta_ridge_fixed_0.01	smooth_muscle_contractile	57	15	0.305620563256768	0.376541046199909
GSE86216	15	1	delta_ridge_fixed_0.01	inflammation	57	15	0.4674812167711007	0.550143175091034
GSE86216	15	1	delta_ridge_fixed_0.01	extracellular_matrix	57	15	0.43605292642170307	0.5060000928026294
GSE86216	15	1	delta_ridge_fixed_0.01	coagulation_thrombosis	57	15	0.27805299738667405	0.33393013135213906
GSE86216	15	1	delta_ridge_fixed_0.01	lipid_handling	57	15	0.290710479968315	0.36699070380923676
GSE86216	15	1	delta_ridge_fixed_0.01	oxidative_stress	57	15	0.3433857456467695	0.4040241275046418
GSE86216	15	1	delta_ridge_fixed_0.01	hypoxia_glycolysis	57	15	0.3898268405412973	0.4628402285843682
GSE86216	15	1	followup_ridge_fixed_0.01	endothelial_activation	57	15	0.3070531970618959	0.38529118239008087
GSE86216	15	1	followup_ridge_fixed_0.01	smooth_muscle_contractile	57	15	0.3056226664016978	0.37652858622025154
GSE86216	15	1	followup_ridge_fixed_0.01	inflammation	57	15	0.4673447556627081	0.5500167565315024
GSE86216	15	1	followup_ridge_fixed_0.01	extracellular_matrix	57	15	0.43644918880601286	0.5064097903625254
GSE86216	15	1	followup_ridge_fixed_0.01	coagulation_thrombosis	57	15	0.2779817761123301	0.333797811692873
GSE86216	15	1	followup_ridge_fixed_0.01	lipid_handling	57	15	0.29065632118172907	0.36692727226689886
GSE86216	15	1	followup_ridge_fixed_0.01	oxidative_stress	57	15	0.3432675853362302	0.40392530992118136
GSE86216	15	1	followup_ridge_fixed_0.01	hypoxia_glycolysis	57	15	0.39000025920239784	0.46307319108050926
GSE86216	15	1	delta_ridge_nested	endothelial_activation	57	15	0.30613488816633966	0.38669519760029114
GSE86216	15	1	delta_ridge_nested	smooth_muscle_contractile	57	15	0.3250158884713534	0.38732357214782254
GSE86216	15	1	delta_ridge_nested	inflammation	57	15	0.4631730177615073	0.54184466890068
GSE86216	15	1	delta_ridge_nested	extracellular_matrix	57	15	0.3681904496537854	0.42896976387259145
GSE86216	15	1	delta_ridge_nested	coagulation_thrombosis	57	15	0.28738838327012284	0.3402306963672824
GSE86216	15	1	delta_ridge_nested	lipid_handling	57	15	0.286049934255205	0.365290766021966
GSE86216	15	1	delta_ridge_nested	oxidative_stress	57	15	0.355109298759352	0.41474344619280296
GSE86216	15	1	delta_ridge_nested	hypoxia_glycolysis	57	15	0.3761815476456827	0.45188335571248944
GSE86216	15	1	followup_ridge_nested	endothelial_activation	57	15	0.31614152073665813	0.41654513172813595
GSE86216	15	1	followup_ridge_nested	smooth_muscle_contractile	57	15	0.30487354929930705	0.3805163071199864
GSE86216	15	1	followup_ridge_nested	inflammation	57	15	0.3734265770028715	0.46840268544383923
GSE86216	15	1	followup_ridge_nested	extracellular_matrix	57	15	0.33620124172792576	0.3944782727533026
GSE86216	15	1	followup_ridge_nested	coagulation_thrombosis	57	15	0.24098145315345915	0.2775447997634674
GSE86216	15	1	followup_ridge_nested	lipid_handling	57	15	0.2703186363995174	0.33970810765123877
GSE86216	15	1	followup_ridge_nested	oxidative_stress	57	15	0.3332163736268561	0.39790898262919094
GSE86216	15	1	followup_ridge_nested	hypoxia_glycolysis	57	15	0.4668119481978402	0.5711038194176773
GSE86216	15	1	pca2_followup_nested	endothelial_activation	57	15	0.3398147485119332	0.44671397850897004
GSE86216	15	1	pca2_followup_nested	smooth_muscle_contractile	57	15	0.3098988882810411	0.37998222212610894
GSE86216	15	1	pca2_followup_nested	inflammation	57	15	0.35665613235960986	0.4600946994253151
GSE86216	15	1	pca2_followup_nested	extracellular_matrix	57	15	0.2947067164191361	0.3473829147988914
GSE86216	15	1	pca2_followup_nested	coagulation_thrombosis	57	15	0.23529141193483946	0.269738986999358
GSE86216	15	1	pca2_followup_nested	lipid_handling	57	15	0.2657096153677368	0.33145159785801415
GSE86216	15	1	pca2_followup_nested	oxidative_stress	57	15	0.31199602461609366	0.3911349847564992
GSE86216	15	1	pca2_followup_nested	hypoxia_glycolysis	57	15	0.5070567450910176	0.6132166688817927
GSE86216	15	1	shrunken_state_followup_nested	endothelial_activation	57	15	0.3073256338436002	0.40775506146848595
GSE86216	15	1	shrunken_state_followup_nested	smooth_muscle_contractile	57	15	0.32548700379984424	0.3965651579794397
GSE86216	15	1	shrunken_state_followup_nested	inflammation	57	15	0.37576303229631897	0.46545711866561
GSE86216	15	1	shrunken_state_followup_nested	extracellular_matrix	57	15	0.25572815457123804	0.3112865791932432
GSE86216	15	1	shrunken_state_followup_nested	coagulation_thrombosis	57	15	0.22913681313732467	0.26438829153937976
GSE86216	15	1	shrunken_state_followup_nested	lipid_handling	57	15	0.26851944441739667	0.3418031714070031
GSE86216	15	1	shrunken_state_followup_nested	oxidative_stress	57	15	0.3522724170219931	0.4190893400644579
GSE86216	15	1	shrunken_state_followup_nested	hypoxia_glycolysis	57	15	0.44068486000263146	0.5417998824798219
GSE86216	15	2	mean_delta	endothelial_activation	58	14	0.22738485627285104	0.25366013393799086
GSE86216	15	2	mean_delta	smooth_muscle_contractile	58	14	0.4338876961493961	0.5153559822500033
GSE86216	15	2	mean_delta	inflammation	58	14	0.29976291993701265	0.3653325835882015
GSE86216	15	2	mean_delta	extracellular_matrix	58	14	0.5795921101793694	0.6979942646413783
GSE86216	15	2	mean_delta	coagulation_thrombosis	58	14	0.38822105657500033	0.5133103137983341
GSE86216	15	2	mean_delta	lipid_handling	58	14	0.30479093824840636	0.3726176792592195
GSE86216	15	2	mean_delta	oxidative_stress	58	14	0.2575543301704535	0.3288156805237682
GSE86216	15	2	mean_delta	hypoxia_glycolysis	58	14	0.6263205903446714	0.7484723152837066
GSE86216	15	2	mean_followup	endothelial_activation	58	14	0.38621230284484515	0.4781178013346482
GSE86216	15	2	mean_followup	smooth_muscle_contractile	58	14	0.30780134525432684	0.35574556590190937
GSE86216	15	2	mean_followup	inflammation	58	14	0.40276441674659413	0.5121664253212371
GSE86216	15	2	mean_followup	extracellular_matrix	58	14	0.3543518906804408	0.4503750706221764
GSE86216	15	2	mean_followup	coagulation_thrombosis	58	14	0.29759468988223275	0.34836439815357806
GSE86216	15	2	mean_followup	lipid_handling	58	14	0.23765931722953043	0.2896844644810534
GSE86216	15	2	mean_followup	oxidative_stress	58	14	0.4332949469627657	0.4947615511498142
GSE86216	15	2	mean_followup	hypoxia_glycolysis	58	14	0.36224246621700357	0.452247985697636
GSE86216	15	2	persistence	endothelial_activation	58	14	0.19002258509856637	0.22458195492447527
GSE86216	15	2	persistence	smooth_muscle_contractile	58	14	0.4066707123152867	0.4900384874327297
GSE86216	15	2	persistence	inflammation	58	14	0.31174119902841907	0.3793187988070646
GSE86216	15	2	persistence	extracellular_matrix	58	14	0.5336291974064116	0.6451945215927175
GSE86216	15	2	persistence	coagulation_thrombosis	58	14	0.38486225999565565	0.5135983204966753
GSE86216	15	2	persistence	lipid_handling	58	14	0.3047909382484065	0.37612995782119063
GSE86216	15	2	persistence	oxidative_stress	58	14	0.2573934840053909	0.3287813903088116
GSE86216	15	2	persistence	hypoxia_glycolysis	58	14	0.6046188828444625	0.7358390369268472
GSE86216	15	2	group_mean_delta	endothelial_activation	58	14	0.22738485627285104	0.25366013393799086
GSE86216	15	2	group_mean_delta	smooth_muscle_contractile	58	14	0.4338876961493961	0.5153559822500033
GSE86216	15	2	group_mean_delta	inflammation	58	14	0.29976291993701265	0.3653325835882015
GSE86216	15	2	group_mean_delta	extracellular_matrix	58	14	0.5795921101793694	0.6979942646413783
GSE86216	15	2	group_mean_delta	coagulation_thrombosis	58	14	0.38822105657500033	0.5133103137983341
GSE86216	15	2	group_mean_delta	lipid_handling	58	14	0.30479093824840636	0.3726176792592195
GSE86216	15	2	group_mean_delta	oxidative_stress	58	14	0.2575543301704535	0.3288156805237682
GSE86216	15	2	group_mean_delta	hypoxia_glycolysis	58	14	0.6263205903446714	0.7484723152837066
GSE86216	15	2	group_mean_followup	endothelial_activation	58	14	0.38621230284484515	0.4781178013346482
GSE86216	15	2	group_mean_followup	smooth_muscle_contractile	58	14	0.30780134525432684	0.35574556590190937
GSE86216	15	2	group_mean_followup	inflammation	58	14	0.40276441674659413	0.5121664253212371
GSE86216	15	2	group_mean_followup	extracellular_matrix	58	14	0.3543518906804408	0.4503750706221764
GSE86216	15	2	group_mean_followup	coagulation_thrombosis	58	14	0.29759468988223275	0.34836439815357806
GSE86216	15	2	group_mean_followup	lipid_handling	58	14	0.23765931722953043	0.2896844644810534
GSE86216	15	2	group_mean_followup	oxidative_stress	58	14	0.4332949469627657	0.4947615511498142
GSE86216	15	2	group_mean_followup	hypoxia_glycolysis	58	14	0.36224246621700357	0.452247985697636
GSE86216	15	2	delta_ridge_fixed_0.01	endothelial_activation	58	14	0.28703537124524964	0.3305502172544002
GSE86216	15	2	delta_ridge_fixed_0.01	smooth_muscle_contractile	58	14	0.3239018054718518	0.39784374440805237
GSE86216	15	2	delta_ridge_fixed_0.01	inflammation	58	14	0.24949477568819328	0.2911917632258488
GSE86216	15	2	delta_ridge_fixed_0.01	extracellular_matrix	58	14	0.39398761431815527	0.4815068268366868
GSE86216	15	2	delta_ridge_fixed_0.01	coagulation_thrombosis	58	14	0.3921029165114395	0.44962285498615523
GSE86216	15	2	delta_ridge_fixed_0.01	lipid_handling	58	14	0.3165907623468573	0.3749278059702576
GSE86216	15	2	delta_ridge_fixed_0.01	oxidative_stress	58	14	0.2668705218715235	0.31077314562951835
GSE86216	15	2	delta_ridge_fixed_0.01	hypoxia_glycolysis	58	14	0.4876403330192135	0.5671933268995764
GSE86216	15	2	followup_ridge_fixed_0.01	endothelial_activation	58	14	0.28724249539701135	0.33086623310055246
GSE86216	15	2	followup_ridge_fixed_0.01	smooth_muscle_contractile	58	14	0.32362920625668906	0.3976981065766473
GSE86216	15	2	followup_ridge_fixed_0.01	inflammation	58	14	0.24925646382446082	0.29094776857519133
GSE86216	15	2	followup_ridge_fixed_0.01	extracellular_matrix	58	14	0.39384869299204345	0.4813843760526236
GSE86216	15	2	followup_ridge_fixed_0.01	coagulation_thrombosis	58	14	0.392062388985687	0.44950959773504906
GSE86216	15	2	followup_ridge_fixed_0.01	lipid_handling	58	14	0.3169869307691582	0.3754724602575271
GSE86216	15	2	followup_ridge_fixed_0.01	oxidative_stress	58	14	0.26699616746763966	0.31099616906528366
GSE86216	15	2	followup_ridge_fixed_0.01	hypoxia_glycolysis	58	14	0.48732164950255225	0.5668199812195203
GSE86216	15	2	delta_ridge_nested	endothelial_activation	58	14	0.278129676815908	0.3147482562385808
GSE86216	15	2	delta_ridge_nested	smooth_muscle_contractile	58	14	0.34332083662826796	0.40401706223064077
GSE86216	15	2	delta_ridge_nested	inflammation	58	14	0.25190826165136326	0.29989839234033405
GSE86216	15	2	delta_ridge_nested	extracellular_matrix	58	14	0.41058446120690023	0.4972965232944385
GSE86216	15	2	delta_ridge_nested	coagulation_thrombosis	58	14	0.3597002714126732	0.4292176086933206
GSE86216	15	2	delta_ridge_nested	lipid_handling	58	14	0.26091428135978484	0.3093776805930017
GSE86216	15	2	delta_ridge_nested	oxidative_stress	58	14	0.2553422148356249	0.2866066356712402
GSE86216	15	2	delta_ridge_nested	hypoxia_glycolysis	58	14	0.4962646956711438	0.5834829081696368
GSE86216	15	2	followup_ridge_nested	endothelial_activation	58	14	0.3435250808990729	0.40599740623175934
GSE86216	15	2	followup_ridge_nested	smooth_muscle_contractile	58	14	0.31224262048060974	0.34957857902855105
GSE86216	15	2	followup_ridge_nested	inflammation	58	14	0.29296284263842226	0.35306261656016485
GSE86216	15	2	followup_ridge_nested	extracellular_matrix	58	14	0.3689831722428711	0.46125653512213094
GSE86216	15	2	followup_ridge_nested	coagulation_thrombosis	58	14	0.2985462313397024	0.34894881868372224
GSE86216	15	2	followup_ridge_nested	lipid_handling	58	14	0.25411554938670744	0.2994003281312826
GSE86216	15	2	followup_ridge_nested	oxidative_stress	58	14	0.3499702850376431	0.3861542722513422
GSE86216	15	2	followup_ridge_nested	hypoxia_glycolysis	58	14	0.39281801992615806	0.46188195830003875
GSE86216	15	2	pca2_followup_nested	endothelial_activation	58	14	0.362237034830836	0.44237938395240994
GSE86216	15	2	pca2_followup_nested	smooth_muscle_contractile	58	14	0.30370833057335117	0.34042067044098967
GSE86216	15	2	pca2_followup_nested	inflammation	58	14	0.3356021856792551	0.40746087860471075
GSE86216	15	2	pca2_followup_nested	extracellular_matrix	58	14	0.36164727605876734	0.4659159409839835
GSE86216	15	2	pca2_followup_nested	coagulation_thrombosis	58	14	0.28492941803288	0.3282932864735813
GSE86216	15	2	pca2_followup_nested	lipid_handling	58	14	0.23687147479643206	0.28423624209746606
GSE86216	15	2	pca2_followup_nested	oxidative_stress	58	14	0.3701687756059776	0.41237255907249226
GSE86216	15	2	pca2_followup_nested	hypoxia_glycolysis	58	14	0.36591673019214344	0.4572717412149847
GSE86216	15	2	shrunken_state_followup_nested	endothelial_activation	58	14	0.33276455096235014	0.39304814196836213
GSE86216	15	2	shrunken_state_followup_nested	smooth_muscle_contractile	58	14	0.311152555879909	0.35118414756301647
GSE86216	15	2	shrunken_state_followup_nested	inflammation	58	14	0.3346199962778427	0.39379370687712206
GSE86216	15	2	shrunken_state_followup_nested	extracellular_matrix	58	14	0.3970388685916797	0.5001666902930993
GSE86216	15	2	shrunken_state_followup_nested	coagulation_thrombosis	58	14	0.2781579667380597	0.3362833259688522
GSE86216	15	2	shrunken_state_followup_nested	lipid_handling	58	14	0.21095933817088883	0.25598532059376394
GSE86216	15	2	shrunken_state_followup_nested	oxidative_stress	58	14	0.3480887063501888	0.4021728007765754
GSE86216	15	2	shrunken_state_followup_nested	hypoxia_glycolysis	58	14	0.4142859889249103	0.4871570031222404
GSE86216	15	3	mean_delta	endothelial_activation	58	14	0.3281392763244874	0.36993661915387355
GSE86216	15	3	mean_delta	smooth_muscle_contractile	58	14	0.49968872020467153	0.685157334981771
GSE86216	15	3	mean_delta	inflammation	58	14	0.3871252380567842	0.47671178006652937
GSE86216	15	3	mean_delta	extracellular_matrix	58	14	0.7059000981172424	0.827220763803824
GSE86216	15	3	mean_delta	coagulation_thrombosis	58	14	0.3874532887688975	0.4690277869043951
GSE86216	15	3	mean_delta	lipid_handling	58	14	0.44362914248188934	0.5696579890194893
GSE86216	15	3	mean_delta	oxidative_stress	58	14	0.4558645257517077	0.5865835197102002
GSE86216	15	3	mean_delta	hypoxia_glycolysis	58	14	0.3313189120229928	0.3714472690878116
GSE86216	15	3	mean_followup	endothelial_activation	58	14	0.3174200318630776	0.3534280168835434
GSE86216	15	3	mean_followup	smooth_muscle_contractile	58	14	0.27580845197275417	0.32978907317301787
GSE86216	15	3	mean_followup	inflammation	58	14	0.36624993408633877	0.43244114255940586
GSE86216	15	3	mean_followup	extracellular_matrix	58	14	0.5096731463255353	0.6045711536716432
GSE86216	15	3	mean_followup	coagulation_thrombosis	58	14	0.4357659733948466	0.5551425193035917
GSE86216	15	3	mean_followup	lipid_handling	58	14	0.25620083075975136	0.33901543571285364
GSE86216	15	3	mean_followup	oxidative_stress	58	14	0.4809717427284442	0.638238861066334
GSE86216	15	3	mean_followup	hypoxia_glycolysis	58	14	0.3745542953063465	0.42236146452661555
GSE86216	15	3	persistence	endothelial_activation	58	14	0.3325493345741645	0.37782998059642586
GSE86216	15	3	persistence	smooth_muscle_contractile	58	14	0.500914272663254	0.6864130219256606
GSE86216	15	3	persistence	inflammation	58	14	0.3757360244539728	0.45527905090304727
GSE86216	15	3	persistence	extracellular_matrix	58	14	0.7093665346837428	0.8383550495824535
GSE86216	15	3	persistence	coagulation_thrombosis	58	14	0.38745328876889756	0.4678072174960836
GSE86216	15	3	persistence	lipid_handling	58	14	0.43644898289734574	0.5698237595725255
GSE86216	15	3	persistence	oxidative_stress	58	14	0.4571733082182649	0.58505378326468
GSE86216	15	3	persistence	hypoxia_glycolysis	58	14	0.31555173001298986	0.3616267224237615
GSE86216	15	3	group_mean_delta	endothelial_activation	58	14	0.3281392763244874	0.36993661915387355
GSE86216	15	3	group_mean_delta	smooth_muscle_contractile	58	14	0.49968872020467153	0.685157334981771
GSE86216	15	3	group_mean_delta	inflammation	58	14	0.3871252380567842	0.47671178006652937
GSE86216	15	3	group_mean_delta	extracellular_matrix	58	14	0.7059000981172424	0.827220763803824
GSE86216	15	3	group_mean_delta	coagulation_thrombosis	58	14	0.3874532887688975	0.4690277869043951
GSE86216	15	3	group_mean_delta	lipid_handling	58	14	0.44362914248188934	0.5696579890194893
GSE86216	15	3	group_mean_delta	oxidative_stress	58	14	0.4558645257517077	0.5865835197102002
GSE86216	15	3	group_mean_delta	hypoxia_glycolysis	58	14	0.3313189120229928	0.3714472690878116
GSE86216	15	3	group_mean_followup	endothelial_activation	58	14	0.3174200318630776	0.3534280168835434
GSE86216	15	3	group_mean_followup	smooth_muscle_contractile	58	14	0.27580845197275417	0.32978907317301787
GSE86216	15	3	group_mean_followup	inflammation	58	14	0.36624993408633877	0.43244114255940586
GSE86216	15	3	group_mean_followup	extracellular_matrix	58	14	0.5096731463255353	0.6045711536716432
GSE86216	15	3	group_mean_followup	coagulation_thrombosis	58	14	0.4357659733948466	0.5551425193035917
GSE86216	15	3	group_mean_followup	lipid_handling	58	14	0.25620083075975136	0.33901543571285364
GSE86216	15	3	group_mean_followup	oxidative_stress	58	14	0.4809717427284442	0.638238861066334
GSE86216	15	3	group_mean_followup	hypoxia_glycolysis	58	14	0.3745542953063465	0.42236146452661555
GSE86216	15	3	delta_ridge_fixed_0.01	endothelial_activation	58	14	0.21336471235004356	0.28275609422731046
GSE86216	15	3	delta_ridge_fixed_0.01	smooth_muscle_contractile	58	14	0.284247737274188	0.33768010506365925
GSE86216	15	3	delta_ridge_fixed_0.01	inflammation	58	14	0.31745423853904003	0.43067793629514284
GSE86216	15	3	delta_ridge_fixed_0.01	extracellular_matrix	58	14	0.5346490054324502	0.6028259186275159
GSE86216	15	3	delta_ridge_fixed_0.01	coagulation_thrombosis	58	14	0.5326187576320777	0.6272173236427925
GSE86216	15	3	delta_ridge_fixed_0.01	lipid_handling	58	14	0.2996297042264867	0.36703252998182717
GSE86216	15	3	delta_ridge_fixed_0.01	oxidative_stress	58	14	0.47136972952380235	0.62964814876132
GSE86216	15	3	delta_ridge_fixed_0.01	hypoxia_glycolysis	58	14	0.36462936483763636	0.5015611196643004
GSE86216	15	3	followup_ridge_fixed_0.01	endothelial_activation	58	14	0.21354386047111934	0.28275847943437304
GSE86216	15	3	followup_ridge_fixed_0.01	smooth_muscle_contractile	58	14	0.28397218154792253	0.3374718493565283
GSE86216	15	3	followup_ridge_fixed_0.01	inflammation	58	14	0.31785360357495035	0.4309369110669728
GSE86216	15	3	followup_ridge_fixed_0.01	extracellular_matrix	58	14	0.5342323773408536	0.6023743670854713
GSE86216	15	3	followup_ridge_fixed_0.01	coagulation_thrombosis	58	14	0.5326212080617262	0.6274012179872104
GSE86216	15	3	followup_ridge_fixed_0.01	lipid_handling	58	14	0.29932651724936893	0.3667078998260413
GSE86216	15	3	followup_ridge_fixed_0.01	oxidative_stress	58	14	0.47114512596098684	0.6296324853751909
GSE86216	15	3	followup_ridge_fixed_0.01	hypoxia_glycolysis	58	14	0.3647317331424465	0.5016315047327576
GSE86216	15	3	delta_ridge_nested	endothelial_activation	58	14	0.2065458213353875	0.28429834252133723
GSE86216	15	3	delta_ridge_nested	smooth_muscle_contractile	58	14	0.32636046655522893	0.38317736936006064
GSE86216	15	3	delta_ridge_nested	inflammation	58	14	0.293172195529594	0.40420760652003096
GSE86216	15	3	delta_ridge_nested	extracellular_matrix	58	14	0.5706870326021152	0.6486200966187242
GSE86216	15	3	delta_ridge_nested	coagulation_thrombosis	58	14	0.5005678662403164	0.5790847218024436
GSE86216	15	3	delta_ridge_nested	lipid_handling	58	14	0.3205077346312581	0.3922281719390687
GSE86216	15	3	delta_ridge_nested	oxidative_stress	58	14	0.45902018519921955	0.599565347361622
GSE86216	15	3	delta_ridge_nested	hypoxia_glycolysis	58	14	0.321048504175244	0.4349604488784217
GSE86216	15	3	followup_ridge_nested	endothelial_activation	58	14	0.26330535283312445	0.30321988014906304
GSE86216	15	3	followup_ridge_nested	smooth_muscle_contractile	58	14	0.28540441164247754	0.3351007549600798
GSE86216	15	3	followup_ridge_nested	inflammation	58	14	0.36042411241558103	0.4339652075993522
GSE86216	15	3	followup_ridge_nested	extracellular_matrix	58	14	0.5103407078773159	0.5963107787943639
GSE86216	15	3	followup_ridge_nested	coagulation_thrombosis	58	14	0.45406614553044383	0.5633406737690994
GSE86216	15	3	followup_ridge_nested	lipid_handling	58	14	0.2662875283844046	0.3417531533270972
GSE86216	15	3	followup_ridge_nested	oxidative_stress	58	14	0.43582679847801425	0.5899543674028355
GSE86216	15	3	followup_ridge_nested	hypoxia_glycolysis	58	14	0.3474685074414711	0.40691317660677806
GSE86216	15	3	pca2_followup_nested	endothelial_activation	58	14	0.2868555417750778	0.3265499395859067
GSE86216	15	3	pca2_followup_nested	smooth_muscle_contractile	58	14	0.3074625780937962	0.367578934899944
GSE86216	15	3	pca2_followup_nested	inflammation	58	14	0.4050706379885628	0.5004519667435341
GSE86216	15	3	pca2_followup_nested	extracellular_matrix	58	14	0.5049133293740159	0.5864495655384121
GSE86216	15	3	pca2_followup_nested	coagulation_thrombosis	58	14	0.4260390026030468	0.5398512542248636
GSE86216	15	3	pca2_followup_nested	lipid_handling	58	14	0.27577944230118606	0.34157768202883815
GSE86216	15	3	pca2_followup_nested	oxidative_stress	58	14	0.436807785260653	0.5738084443559183
GSE86216	15	3	pca2_followup_nested	hypoxia_glycolysis	58	14	0.354040696407703	0.4173954131921148
GSE86216	15	3	shrunken_state_followup_nested	endothelial_activation	58	14	0.24174861785673013	0.2977879772542842
GSE86216	15	3	shrunken_state_followup_nested	smooth_muscle_contractile	58	14	0.3823464691349664	0.47248897977927723
GSE86216	15	3	shrunken_state_followup_nested	inflammation	58	14	0.30763021382067074	0.38918208909744784
GSE86216	15	3	shrunken_state_followup_nested	extracellular_matrix	58	14	0.5983902292650704	0.7036734682877774
GSE86216	15	3	shrunken_state_followup_nested	coagulation_thrombosis	58	14	0.39305983897400243	0.46383495598785396
GSE86216	15	3	shrunken_state_followup_nested	lipid_handling	58	14	0.3420007116276863	0.40222327724034596
GSE86216	15	3	shrunken_state_followup_nested	oxidative_stress	58	14	0.4165942715901324	0.5606386150029162
GSE86216	15	3	shrunken_state_followup_nested	hypoxia_glycolysis	58	14	0.28923936218026386	0.3468299361349832
GSE86216	15	4	mean_delta	endothelial_activation	58	14	0.19280429210413486	0.22256917586294797
GSE86216	15	4	mean_delta	smooth_muscle_contractile	58	14	0.42137791711516515	0.47383009779210017
GSE86216	15	4	mean_delta	inflammation	58	14	0.42720737489596	0.5743380831897967
GSE86216	15	4	mean_delta	extracellular_matrix	58	14	0.4441679587571642	0.5263597423312992
GSE86216	15	4	mean_delta	coagulation_thrombosis	58	14	0.4911787522051227	0.5961607733553502
GSE86216	15	4	mean_delta	lipid_handling	58	14	0.4150331958635682	0.4748020148763427
GSE86216	15	4	mean_delta	oxidative_stress	58	14	0.2581226711138648	0.3292026259733097
GSE86216	15	4	mean_delta	hypoxia_glycolysis	58	14	0.3640887938171943	0.46647606488816185
GSE86216	15	4	mean_followup	endothelial_activation	58	14	0.1685022239575801	0.2392064620791975
GSE86216	15	4	mean_followup	smooth_muscle_contractile	58	14	0.28375282763981496	0.3490045315827739
GSE86216	15	4	mean_followup	inflammation	58	14	0.5469190738218417	0.7578365943596181
GSE86216	15	4	mean_followup	extracellular_matrix	58	14	0.31426421526089443	0.39658190093561546
GSE86216	15	4	mean_followup	coagulation_thrombosis	58	14	0.34813200508044184	0.4329014541929914
GSE86216	15	4	mean_followup	lipid_handling	58	14	0.39800387260288544	0.4729256442557463
GSE86216	15	4	mean_followup	oxidative_stress	58	14	0.34233279552066637	0.45465379846441717
GSE86216	15	4	mean_followup	hypoxia_glycolysis	58	14	0.3574404239449609	0.4457010964982974
GSE86216	15	4	persistence	endothelial_activation	58	14	0.1808582748582687	0.21353605083585664
GSE86216	15	4	persistence	smooth_muscle_contractile	58	14	0.3907119533658208	0.45069187686461587
GSE86216	15	4	persistence	inflammation	58	14	0.41419956911684835	0.5420357418553955
GSE86216	15	4	persistence	extracellular_matrix	58	14	0.463373509696785	0.5501165061672727
GSE86216	15	4	persistence	coagulation_thrombosis	58	14	0.4805906216885099	0.5821182640399367
GSE86216	15	4	persistence	lipid_handling	58	14	0.4169154530129819	0.4750067765335938
GSE86216	15	4	persistence	oxidative_stress	58	14	0.253746687245142	0.3222270271425882
GSE86216	15	4	persistence	hypoxia_glycolysis	58	14	0.3733310215747679	0.4674646958599466
GSE86216	15	4	group_mean_delta	endothelial_activation	58	14	0.19280429210413486	0.22256917586294797
GSE86216	15	4	group_mean_delta	smooth_muscle_contractile	58	14	0.42137791711516515	0.47383009779210017
GSE86216	15	4	group_mean_delta	inflammation	58	14	0.42720737489596	0.5743380831897967
GSE86216	15	4	group_mean_delta	extracellular_matrix	58	14	0.4441679587571642	0.5263597423312992
GSE86216	15	4	group_mean_delta	coagulation_thrombosis	58	14	0.4911787522051227	0.5961607733553502
GSE86216	15	4	group_mean_delta	lipid_handling	58	14	0.4150331958635682	0.4748020148763427
GSE86216	15	4	group_mean_delta	oxidative_stress	58	14	0.2581226711138648	0.3292026259733097
GSE86216	15	4	group_mean_delta	hypoxia_glycolysis	58	14	0.3640887938171943	0.46647606488816185
GSE86216	15	4	group_mean_followup	endothelial_activation	58	14	0.1685022239575801	0.2392064620791975
GSE86216	15	4	group_mean_followup	smooth_muscle_contractile	58	14	0.28375282763981496	0.3490045315827739
GSE86216	15	4	group_mean_followup	inflammation	58	14	0.5469190738218417	0.7578365943596181
GSE86216	15	4	group_mean_followup	extracellular_matrix	58	14	0.31426421526089443	0.39658190093561546
GSE86216	15	4	group_mean_followup	coagulation_thrombosis	58	14	0.34813200508044184	0.4329014541929914
GSE86216	15	4	group_mean_followup	lipid_handling	58	14	0.39800387260288544	0.4729256442557463
GSE86216	15	4	group_mean_followup	oxidative_stress	58	14	0.34233279552066637	0.45465379846441717
GSE86216	15	4	group_mean_followup	hypoxia_glycolysis	58	14	0.3574404239449609	0.4457010964982974
GSE86216	15	4	delta_ridge_fixed_0.01	endothelial_activation	58	14	0.1412173747755657	0.16562585684827344
GSE86216	15	4	delta_ridge_fixed_0.01	smooth_muscle_contractile	58	14	0.25160955991942696	0.30726164163018055
GSE86216	15	4	delta_ridge_fixed_0.01	inflammation	58	14	0.403768102923937	0.5561344567568389
GSE86216	15	4	delta_ridge_fixed_0.01	extracellular_matrix	58	14	0.3807456005752221	0.44215335010567836
GSE86216	15	4	delta_ridge_fixed_0.01	coagulation_thrombosis	58	14	0.37829328767869785	0.45935396369556575
GSE86216	15	4	delta_ridge_fixed_0.01	lipid_handling	58	14	0.42199006529951394	0.49520777766790897
GSE86216	15	4	delta_ridge_fixed_0.01	oxidative_stress	58	14	0.3704053374705107	0.41658295966250186
GSE86216	15	4	delta_ridge_fixed_0.01	hypoxia_glycolysis	58	14	0.39927887404121964	0.48284343707946126
GSE86216	15	4	followup_ridge_fixed_0.01	endothelial_activation	58	14	0.14104267262741715	0.16550071618216536
GSE86216	15	4	followup_ridge_fixed_0.01	smooth_muscle_contractile	58	14	0.25167513591365415	0.3073193537074261
GSE86216	15	4	followup_ridge_fixed_0.01	inflammation	58	14	0.40397033843193014	0.5563572470249358
GSE86216	15	4	followup_ridge_fixed_0.01	extracellular_matrix	58	14	0.3806539691678427	0.44209431705637825
GSE86216	15	4	followup_ridge_fixed_0.01	coagulation_thrombosis	58	14	0.37835844162562016	0.45930720414476495
GSE86216	15	4	followup_ridge_fixed_0.01	lipid_handling	58	14	0.42228205075021524	0.4955720057317633
GSE86216	15	4	followup_ridge_fixed_0.01	oxidative_stress	58	14	0.37043720112330286	0.41668829233180954
GSE86216	15	4	followup_ridge_fixed_0.01	hypoxia_glycolysis	58	14	0.3993875631419241	0.4829737220055649
GSE86216	15	4	delta_ridge_nested	endothelial_activation	58	14	0.14525683388907143	0.17577944835930542
GSE86216	15	4	delta_ridge_nested	smooth_muscle_contractile	58	14	0.2544479986800394	0.31291732882995626
GSE86216	15	4	delta_ridge_nested	inflammation	58	14	0.4054023574795222	0.5460387626026729
GSE86216	15	4	delta_ridge_nested	extracellular_matrix	58	14	0.37186085171926614	0.4266275086204041
GSE86216	15	4	delta_ridge_nested	coagulation_thrombosis	58	14	0.35911334281163526	0.45433194494159873
GSE86216	15	4	delta_ridge_nested	lipid_handling	58	14	0.3892066074258952	0.463148206871567
GSE86216	15	4	delta_ridge_nested	oxidative_stress	58	14	0.33775792861070864	0.38142046728770557
GSE86216	15	4	delta_ridge_nested	hypoxia_glycolysis	58	14	0.37753120015781133	0.4656272869280908
GSE86216	15	4	followup_ridge_nested	endothelial_activation	58	14	0.1388120881003904	0.18120931573391394
GSE86216	15	4	followup_ridge_nested	smooth_muscle_contractile	58	14	0.2639937117077105	0.3233371811284176
GSE86216	15	4	followup_ridge_nested	inflammation	58	14	0.4560402382558851	0.6594333162602245
GSE86216	15	4	followup_ridge_nested	extracellular_matrix	58	14	0.31814098646241934	0.3846316658049008
GSE86216	15	4	followup_ridge_nested	coagulation_thrombosis	58	14	0.3451382099180464	0.4258299756912234
GSE86216	15	4	followup_ridge_nested	lipid_handling	58	14	0.40597489689406324	0.47938305791817953
GSE86216	15	4	followup_ridge_nested	oxidative_stress	58	14	0.30619356770085243	0.3738788449592151
GSE86216	15	4	followup_ridge_nested	hypoxia_glycolysis	58	14	0.3705080597621632	0.4595502513539102
GSE86216	15	4	pca2_followup_nested	endothelial_activation	58	14	0.13911869431021676	0.17388801182037028
GSE86216	15	4	pca2_followup_nested	smooth_muscle_contractile	58	14	0.2653656882502545	0.3278600242012876
GSE86216	15	4	pca2_followup_nested	inflammation	58	14	0.4733256859888358	0.6892504773303534
GSE86216	15	4	pca2_followup_nested	extracellular_matrix	58	14	0.30524741619408946	0.3761692797160488
GSE86216	15	4	pca2_followup_nested	coagulation_thrombosis	58	14	0.3325367133066677	0.41657067202030545
GSE86216	15	4	pca2_followup_nested	lipid_handling	58	14	0.4034599885517675	0.48012541171764384
GSE86216	15	4	pca2_followup_nested	oxidative_stress	58	14	0.2976390841728123	0.3747226116011577
GSE86216	15	4	pca2_followup_nested	hypoxia_glycolysis	58	14	0.36300437024186544	0.4511407852397787
GSE86216	15	4	shrunken_state_followup_nested	endothelial_activation	58	14	0.15057851242602713	0.1957105667170013
GSE86216	15	4	shrunken_state_followup_nested	smooth_muscle_contractile	58	14	0.2828375786180939	0.33572663068575626
GSE86216	15	4	shrunken_state_followup_nested	inflammation	58	14	0.4568163433157014	0.6494649724433278
GSE86216	15	4	shrunken_state_followup_nested	extracellular_matrix	58	14	0.342075492318327	0.40295872086306644
GSE86216	15	4	shrunken_state_followup_nested	coagulation_thrombosis	58	14	0.32559802380821656	0.4136520927397602
GSE86216	15	4	shrunken_state_followup_nested	lipid_handling	58	14	0.3796786283252617	0.4461053299757149
GSE86216	15	4	shrunken_state_followup_nested	oxidative_stress	58	14	0.28441764087864685	0.3685400884749582
GSE86216	15	4	shrunken_state_followup_nested	hypoxia_glycolysis	58	14	0.3053478627048544	0.4117331772241804
GSE86216	16	0	mean_delta	endothelial_activation	57	15	0.29421833852050217	0.36406423759070294
GSE86216	16	0	mean_delta	smooth_muscle_contractile	57	15	0.29035819946767877	0.3675701192479882
GSE86216	16	0	mean_delta	inflammation	57	15	0.4724359958278725	0.5715069589849441
GSE86216	16	0	mean_delta	extracellular_matrix	57	15	0.5287605489537129	0.64565340090879
GSE86216	16	0	mean_delta	coagulation_thrombosis	57	15	0.34482954168472996	0.40476721134129756
GSE86216	16	0	mean_delta	lipid_handling	57	15	0.40483386965097073	0.5138552277441389
GSE86216	16	0	mean_delta	oxidative_stress	57	15	0.2567493578320739	0.35494277145568165
GSE86216	16	0	mean_delta	hypoxia_glycolysis	57	15	0.4354855121783021	0.49273610321784217
GSE86216	16	0	mean_followup	endothelial_activation	57	15	0.37722491156655275	0.448727744425298
GSE86216	16	0	mean_followup	smooth_muscle_contractile	57	15	0.3781814277652543	0.43749324303106035
GSE86216	16	0	mean_followup	inflammation	57	15	0.4762585926811565	0.5294248127679836
GSE86216	16	0	mean_followup	extracellular_matrix	57	15	0.41277835381705485	0.49797531559803554
GSE86216	16	0	mean_followup	coagulation_thrombosis	57	15	0.34949775521845183	0.47953031304801075
GSE86216	16	0	mean_followup	lipid_handling	57	15	0.3295475955032978	0.40059532353357896
GSE86216	16	0	mean_followup	oxidative_stress	57	15	0.3005348090191263	0.3971033172025753
GSE86216	16	0	mean_followup	hypoxia_glycolysis	57	15	0.3803322674578076	0.5220385136396776
GSE86216	16	0	persistence	endothelial_activation	57	15	0.28627154726484266	0.3655316749801782
GSE86216	16	0	persistence	smooth_muscle_contractile	57	15	0.29452567744534425	0.3767037216484872
GSE86216	16	0	persistence	inflammation	57	15	0.4564792540881022	0.5476292964486222
GSE86216	16	0	persistence	extracellular_matrix	57	15	0.5085138192609381	0.647210042769349
GSE86216	16	0	persistence	coagulation_thrombosis	57	15	0.3429833670137364	0.40277998087372946
GSE86216	16	0	persistence	lipid_handling	57	15	0.4056964697063401	0.5148338897827983
GSE86216	16	0	persistence	oxidative_stress	57	15	0.2556223489412844	0.3505833068862375
GSE86216	16	0	persistence	hypoxia_glycolysis	57	15	0.4311714072950224	0.4856919930867632
GSE86216	16	0	group_mean_delta	endothelial_activation	57	15	0.29421833852050217	0.36406423759070294
GSE86216	16	0	group_mean_delta	smooth_muscle_contractile	57	15	0.29035819946767877	0.3675701192479882
GSE86216	16	0	group_mean_delta	inflammation	57	15	0.4724359958278725	0.5715069589849441
GSE86216	16	0	group_mean_delta	extracellular_matrix	57	15	0.5287605489537129	0.64565340090879
GSE86216	16	0	group_mean_delta	coagulation_thrombosis	57	15	0.34482954168472996	0.40476721134129756
GSE86216	16	0	group_mean_delta	lipid_handling	57	15	0.40483386965097073	0.5138552277441389
GSE86216	16	0	group_mean_delta	oxidative_stress	57	15	0.2567493578320739	0.35494277145568165
GSE86216	16	0	group_mean_delta	hypoxia_glycolysis	57	15	0.4354855121783021	0.49273610321784217
GSE86216	16	0	group_mean_followup	endothelial_activation	57	15	0.37722491156655275	0.448727744425298
GSE86216	16	0	group_mean_followup	smooth_muscle_contractile	57	15	0.3781814277652543	0.43749324303106035
GSE86216	16	0	group_mean_followup	inflammation	57	15	0.4762585926811565	0.5294248127679836
GSE86216	16	0	group_mean_followup	extracellular_matrix	57	15	0.41277835381705485	0.49797531559803554
GSE86216	16	0	group_mean_followup	coagulation_thrombosis	57	15	0.34949775521845183	0.47953031304801075
GSE86216	16	0	group_mean_followup	lipid_handling	57	15	0.3295475955032978	0.40059532353357896
GSE86216	16	0	group_mean_followup	oxidative_stress	57	15	0.3005348090191263	0.3971033172025753
GSE86216	16	0	group_mean_followup	hypoxia_glycolysis	57	15	0.3803322674578076	0.5220385136396776
GSE86216	16	0	delta_ridge_fixed_0.01	endothelial_activation	57	15	0.33006232494494875	0.38880633925359626
GSE86216	16	0	delta_ridge_fixed_0.01	smooth_muscle_contractile	57	15	0.3547783190097152	0.4039365692901898
GSE86216	16	0	delta_ridge_fixed_0.01	inflammation	57	15	0.4356556632779642	0.5208285692313396
GSE86216	16	0	delta_ridge_fixed_0.01	extracellular_matrix	57	15	0.3980763208862571	0.4831571060855061
GSE86216	16	0	delta_ridge_fixed_0.01	coagulation_thrombosis	57	15	0.3593430003997497	0.490965678955873
GSE86216	16	0	delta_ridge_fixed_0.01	lipid_handling	57	15	0.39066972376994985	0.44047348803903097
GSE86216	16	0	delta_ridge_fixed_0.01	oxidative_stress	57	15	0.2693729576825527	0.33806376009412886
GSE86216	16	0	delta_ridge_fixed_0.01	hypoxia_glycolysis	57	15	0.362999551620199	0.4526676852241962
GSE86216	16	0	followup_ridge_fixed_0.01	endothelial_activation	57	15	0.3302606961891341	0.3889594048995963
GSE86216	16	0	followup_ridge_fixed_0.01	smooth_muscle_contractile	57	15	0.35492230687849025	0.4041811474192808
GSE86216	16	0	followup_ridge_fixed_0.01	inflammation	57	15	0.43560783919786095	0.5207947773253355
GSE86216	16	0	followup_ridge_fixed_0.01	extracellular_matrix	57	15	0.3979453003951093	0.4830027126233071
GSE86216	16	0	followup_ridge_fixed_0.01	coagulation_thrombosis	57	15	0.3599221428594097	0.4916635252901694
GSE86216	16	0	followup_ridge_fixed_0.01	lipid_handling	57	15	0.3906288472756332	0.44041696156022037
GSE86216	16	0	followup_ridge_fixed_0.01	oxidative_stress	57	15	0.2694533912653231	0.33811294643799744
GSE86216	16	0	followup_ridge_fixed_0.01	hypoxia_glycolysis	57	15	0.36282240121775555	0.45261672367234557
GSE86216	16	0	delta_ridge_nested	endothelial_activation	57	15	0.314475008348081	0.37826000569645046
GSE86216	16	0	delta_ridge_nested	smooth_muscle_contractile	57	15	0.33073666998498225	0.37584061230643706
GSE86216	16	0	delta_ridge_nested	inflammation	57	15	0.43829779148679227	0.5215541752429397
GSE86216	16	0	delta_ridge_nested	extracellular_matrix	57	15	0.4214969649190478	0.5027279909717366
GSE86216	16	0	delta_ridge_nested	coagulation_thrombosis	57	15	0.3019580470398894	0.41409619703595196
GSE86216	16	0	delta_ridge_nested	lipid_handling	57	15	0.38408383870438917	0.4426645577404275
GSE86216	16	0	delta_ridge_nested	oxidative_stress	57	15	0.26155542082688854	0.3351417698186395
GSE86216	16	0	delta_ridge_nested	hypoxia_glycolysis	57	15	0.3606271758099521	0.4418873216511878
GSE86216	16	0	followup_ridge_nested	endothelial_activation	57	15	0.35126158425970305	0.4181278236154852
GSE86216	16	0	followup_ridge_nested	smooth_muscle_contractile	57	15	0.36261181751921573	0.4149298800902424
GSE86216	16	0	followup_ridge_nested	inflammation	57	15	0.44600246867307697	0.5095644665076319
GSE86216	16	0	followup_ridge_nested	extracellular_matrix	57	15	0.40975346978356236	0.4879205681477561
GSE86216	16	0	followup_ridge_nested	coagulation_thrombosis	57	15	0.34752005915612333	0.4671625039369303
GSE86216	16	0	followup_ridge_nested	lipid_handling	57	15	0.3439723981977707	0.4100232302045242
GSE86216	16	0	followup_ridge_nested	oxidative_stress	57	15	0.27493563341064536	0.35279492940804175
GSE86216	16	0	followup_ridge_nested	hypoxia_glycolysis	57	15	0.36929650659552377	0.4839724723450033
GSE86216	16	0	pca2_followup_nested	endothelial_activation	57	15	0.3684662727476627	0.43961409045885735
GSE86216	16	0	pca2_followup_nested	smooth_muscle_contractile	57	15	0.36592256406827556	0.4205473437629412
GSE86216	16	0	pca2_followup_nested	inflammation	57	15	0.4598253747377583	0.5215490181750234
GSE86216	16	0	pca2_followup_nested	extracellular_matrix	57	15	0.41478088906181243	0.49152008452957596
GSE86216	16	0	pca2_followup_nested	coagulation_thrombosis	57	15	0.34822258860453753	0.4643680218375296
GSE86216	16	0	pca2_followup_nested	lipid_handling	57	15	0.3360986248730182	0.40558748263444033
GSE86216	16	0	pca2_followup_nested	oxidative_stress	57	15	0.28209708676907586	0.3642398313767266
GSE86216	16	0	pca2_followup_nested	hypoxia_glycolysis	57	15	0.3888106692757374	0.52403724594002
GSE86216	16	0	shrunken_state_followup_nested	endothelial_activation	57	15	0.33554918286223245	0.4030464632051178
GSE86216	16	0	shrunken_state_followup_nested	smooth_muscle_contractile	57	15	0.335759134042032	0.3850422584037808
GSE86216	16	0	shrunken_state_followup_nested	inflammation	57	15	0.4582114673082094	0.5106064679425967
GSE86216	16	0	shrunken_state_followup_nested	extracellular_matrix	57	15	0.4372849111826792	0.5255865652128546
GSE86216	16	0	shrunken_state_followup_nested	coagulation_thrombosis	57	15	0.3114013679898653	0.40800392186762857
GSE86216	16	0	shrunken_state_followup_nested	lipid_handling	57	15	0.33496465628151195	0.3985791050562943
GSE86216	16	0	shrunken_state_followup_nested	oxidative_stress	57	15	0.27001268929073313	0.3685113701874734
GSE86216	16	0	shrunken_state_followup_nested	hypoxia_glycolysis	57	15	0.3699736189795091	0.47972832791081327
GSE86216	16	1	mean_delta	endothelial_activation	57	15	0.21185244642826465	0.28274883318505306
GSE86216	16	1	mean_delta	smooth_muscle_contractile	57	15	0.5138542193559119	0.6129270038498082
GSE86216	16	1	mean_delta	inflammation	57	15	0.3472979496866528	0.43611448123233915
GSE86216	16	1	mean_delta	extracellular_matrix	57	15	0.42751215649797863	0.5288544863113418
GSE86216	16	1	mean_delta	coagulation_thrombosis	57	15	0.3466573792682094	0.42347385267073895
GSE86216	16	1	mean_delta	lipid_handling	57	15	0.20408721443871433	0.264157742043196
GSE86216	16	1	mean_delta	oxidative_stress	57	15	0.2788161948982214	0.41663485013441925
GSE86216	16	1	mean_delta	hypoxia_glycolysis	57	15	0.46341389466965843	0.5823816215780877
GSE86216	16	1	mean_followup	endothelial_activation	57	15	0.13641990425072312	0.1701952605492848
GSE86216	16	1	mean_followup	smooth_muscle_contractile	57	15	0.28143449780871	0.39848437496840217
GSE86216	16	1	mean_followup	inflammation	57	15	0.3506008348528746	0.47269938438449693
GSE86216	16	1	mean_followup	extracellular_matrix	57	15	0.36636694769321426	0.45505704391143104
GSE86216	16	1	mean_followup	coagulation_thrombosis	57	15	0.2542769181566765	0.28578443117901825
GSE86216	16	1	mean_followup	lipid_handling	57	15	0.19353135462980486	0.246372509884088
GSE86216	16	1	mean_followup	oxidative_stress	57	15	0.30264991988053985	0.36712668829516865
GSE86216	16	1	mean_followup	hypoxia_glycolysis	57	15	0.4965297989293941	0.6091416433237244
GSE86216	16	1	persistence	endothelial_activation	57	15	0.21554900325791299	0.2874852435225733
GSE86216	16	1	persistence	smooth_muscle_contractile	57	15	0.517096195568173	0.6047384847450339
GSE86216	16	1	persistence	inflammation	57	15	0.35428431126650933	0.4426434350791742
GSE86216	16	1	persistence	extracellular_matrix	57	15	0.44269555694439505	0.5214737584862758
GSE86216	16	1	persistence	coagulation_thrombosis	57	15	0.3410619763532012	0.4208252009440972
GSE86216	16	1	persistence	lipid_handling	57	15	0.21041742091993382	0.2671116304059965
GSE86216	16	1	persistence	oxidative_stress	57	15	0.26870278318059987	0.4122652232586779
GSE86216	16	1	persistence	hypoxia_glycolysis	57	15	0.46414398359963555	0.5844603040290874
GSE86216	16	1	group_mean_delta	endothelial_activation	57	15	0.21185244642826465	0.28274883318505306
GSE86216	16	1	group_mean_delta	smooth_muscle_contractile	57	15	0.5138542193559119	0.6129270038498082
GSE86216	16	1	group_mean_delta	inflammation	57	15	0.3472979496866528	0.43611448123233915
GSE86216	16	1	group_mean_delta	extracellular_matrix	57	15	0.42751215649797863	0.5288544863113418
GSE86216	16	1	group_mean_delta	coagulation_thrombosis	57	15	0.3466573792682094	0.42347385267073895
GSE86216	16	1	group_mean_delta	lipid_handling	57	15	0.20408721443871433	0.264157742043196
GSE86216	16	1	group_mean_delta	oxidative_stress	57	15	0.2788161948982214	0.41663485013441925
GSE86216	16	1	group_mean_delta	hypoxia_glycolysis	57	15	0.46341389466965843	0.5823816215780877
GSE86216	16	1	group_mean_followup	endothelial_activation	57	15	0.13641990425072312	0.1701952605492848
GSE86216	16	1	group_mean_followup	smooth_muscle_contractile	57	15	0.28143449780871	0.39848437496840217
GSE86216	16	1	group_mean_followup	inflammation	57	15	0.3506008348528746	0.47269938438449693
GSE86216	16	1	group_mean_followup	extracellular_matrix	57	15	0.36636694769321426	0.45505704391143104
GSE86216	16	1	group_mean_followup	coagulation_thrombosis	57	15	0.2542769181566765	0.28578443117901825
GSE86216	16	1	group_mean_followup	lipid_handling	57	15	0.19353135462980486	0.246372509884088
GSE86216	16	1	group_mean_followup	oxidative_stress	57	15	0.30264991988053985	0.36712668829516865
GSE86216	16	1	group_mean_followup	hypoxia_glycolysis	57	15	0.4965297989293941	0.6091416433237244
GSE86216	16	1	delta_ridge_fixed_0.01	endothelial_activation	57	15	0.1503489879762493	0.1978702507733564
GSE86216	16	1	delta_ridge_fixed_0.01	smooth_muscle_contractile	57	15	0.32824772248386075	0.42128448402166374
GSE86216	16	1	delta_ridge_fixed_0.01	inflammation	57	15	0.3279877838279067	0.4242424196784583
GSE86216	16	1	delta_ridge_fixed_0.01	extracellular_matrix	57	15	0.4109275793805171	0.5255201567111019
GSE86216	16	1	delta_ridge_fixed_0.01	coagulation_thrombosis	57	15	0.27280784736497166	0.3041853970502348
GSE86216	16	1	delta_ridge_fixed_0.01	lipid_handling	57	15	0.21803614355860199	0.269765493110106
GSE86216	16	1	delta_ridge_fixed_0.01	oxidative_stress	57	15	0.27334653619570826	0.3250902459484779
GSE86216	16	1	delta_ridge_fixed_0.01	hypoxia_glycolysis	57	15	0.48303861679807714	0.561650618291858
GSE86216	16	1	followup_ridge_fixed_0.01	endothelial_activation	57	15	0.15071492914465007	0.1980576717887148
GSE86216	16	1	followup_ridge_fixed_0.01	smooth_muscle_contractile	57	15	0.3281550735004286	0.4211150877851735
GSE86216	16	1	followup_ridge_fixed_0.01	inflammation	57	15	0.3277703149902282	0.42391901431985407
GSE86216	16	1	followup_ridge_fixed_0.01	extracellular_matrix	57	15	0.41134309742110836	0.5257938931371804
GSE86216	16	1	followup_ridge_fixed_0.01	coagulation_thrombosis	57	15	0.27265982845624304	0.3040245291563355
GSE86216	16	1	followup_ridge_fixed_0.01	lipid_handling	57	15	0.21841361176278482	0.2702156434149378
GSE86216	16	1	followup_ridge_fixed_0.01	oxidative_stress	57	15	0.2734865295506348	0.32490562774615617
GSE86216	16	1	followup_ridge_fixed_0.01	hypoxia_glycolysis	57	15	0.48295768691458973	0.5616754848097729
GSE86216	16	1	delta_ridge_nested	endothelial_activation	57	15	0.1338638915098271	0.18884000021909345
GSE86216	16	1	delta_ridge_nested	smooth_muscle_contractile	57	15	0.3225349459145816	0.4395151420602667
GSE86216	16	1	delta_ridge_nested	inflammation	57	15	0.28799693257147996	0.3966351516187458
GSE86216	16	1	delta_ridge_nested	extracellular_matrix	57	15	0.35729890238954476	0.4608484100862296
GSE86216	16	1	delta_ridge_nested	coagulation_thrombosis	57	15	0.2856785269645997	0.32505473101185844
GSE86216	16	1	delta_ridge_nested	lipid_handling	57	15	0.1526999153394761	0.20722096888756442
GSE86216	16	1	delta_ridge_nested	oxidative_stress	57	15	0.2622931282252853	0.328733839663422
GSE86216	16	1	delta_ridge_nested	hypoxia_glycolysis	57	15	0.45352979519786524	0.5432916708198072
GSE86216	16	1	followup_ridge_nested	endothelial_activation	57	15	0.12019987108603113	0.16775195531976572
GSE86216	16	1	followup_ridge_nested	smooth_muscle_contractile	57	15	0.3083315533625495	0.40844026040752085
GSE86216	16	1	followup_ridge_nested	inflammation	57	15	0.27889168143182774	0.38130223136895636
GSE86216	16	1	followup_ridge_nested	extracellular_matrix	57	15	0.38082433871512206	0.4776421354683412
GSE86216	16	1	followup_ridge_nested	coagulation_thrombosis	57	15	0.2625143289030312	0.29318502578168776
GSE86216	16	1	followup_ridge_nested	lipid_handling	57	15	0.18649836503901404	0.23280285968540956
GSE86216	16	1	followup_ridge_nested	oxidative_stress	57	15	0.27812355558232665	0.3137142146166555
GSE86216	16	1	followup_ridge_nested	hypoxia_glycolysis	57	15	0.4701338409269324	0.5585241163428185
GSE86216	16	1	pca2_followup_nested	endothelial_activation	57	15	0.12979732437381492	0.15542678442533492
GSE86216	16	1	pca2_followup_nested	smooth_muscle_contractile	57	15	0.28186334646089073	0.40591871911813066
GSE86216	16	1	pca2_followup_nested	inflammation	57	15	0.3025866481126052	0.4552474500632427
GSE86216	16	1	pca2_followup_nested	extracellular_matrix	57	15	0.35175070673310077	0.4330431732105122
GSE86216	16	1	pca2_followup_nested	coagulation_thrombosis	57	15	0.25755724518588224	0.2977902553647189
GSE86216	16	1	pca2_followup_nested	lipid_handling	57	15	0.1830598650646477	0.23420961043052538
GSE86216	16	1	pca2_followup_nested	oxidative_stress	57	15	0.28559358564008785	0.3393883127246959
GSE86216	16	1	pca2_followup_nested	hypoxia_glycolysis	57	15	0.5101422930344993	0.6158102079472408
GSE86216	16	1	shrunken_state_followup_nested	endothelial_activation	57	15	0.13068436629666244	0.16141507610646033
GSE86216	16	1	shrunken_state_followup_nested	smooth_muscle_contractile	57	15	0.2826961027204008	0.40751080305819537
GSE86216	16	1	shrunken_state_followup_nested	inflammation	57	15	0.28643414696131014	0.4081582284189735
GSE86216	16	1	shrunken_state_followup_nested	extracellular_matrix	57	15	0.34411940695827775	0.43323951084488793
GSE86216	16	1	shrunken_state_followup_nested	coagulation_thrombosis	57	15	0.25335859226690477	0.2892350616860814
GSE86216	16	1	shrunken_state_followup_nested	lipid_handling	57	15	0.16593486797398155	0.21488146985245943
GSE86216	16	1	shrunken_state_followup_nested	oxidative_stress	57	15	0.2836212722129968	0.3347812769970043
GSE86216	16	1	shrunken_state_followup_nested	hypoxia_glycolysis	57	15	0.4533436018032259	0.5767605912352441
GSE86216	16	2	mean_delta	endothelial_activation	58	14	0.3807053665246605	0.4349216920831871
GSE86216	16	2	mean_delta	smooth_muscle_contractile	58	14	0.5036836137107384	0.6335638919876863
GSE86216	16	2	mean_delta	inflammation	58	14	0.5229290631903554	0.5854279706545963
GSE86216	16	2	mean_delta	extracellular_matrix	58	14	0.4892681339884473	0.5447968858876406
GSE86216	16	2	mean_delta	coagulation_thrombosis	58	14	0.3439686234412583	0.4584388388821143
GSE86216	16	2	mean_delta	lipid_handling	58	14	0.41073801039390545	0.5334505740335286
GSE86216	16	2	mean_delta	oxidative_stress	58	14	0.43005582019477095	0.4788660362212179
GSE86216	16	2	mean_delta	hypoxia_glycolysis	58	14	0.4616573943662021	0.5618559350476698
GSE86216	16	2	mean_followup	endothelial_activation	58	14	0.3412860772809859	0.4372659866535961
GSE86216	16	2	mean_followup	smooth_muscle_contractile	58	14	0.3128603404537901	0.3968262317999582
GSE86216	16	2	mean_followup	inflammation	58	14	0.36282675384051916	0.4564999394550296
GSE86216	16	2	mean_followup	extracellular_matrix	58	14	0.34072501848171666	0.3857124805468915
GSE86216	16	2	mean_followup	coagulation_thrombosis	58	14	0.33104097522515213	0.4268654979153115
GSE86216	16	2	mean_followup	lipid_handling	58	14	0.2641496265054416	0.31100671628109744
GSE86216	16	2	mean_followup	oxidative_stress	58	14	0.377938563044605	0.4648461948972293
GSE86216	16	2	mean_followup	hypoxia_glycolysis	58	14	0.520023748621832	0.5688651046482853
GSE86216	16	2	persistence	endothelial_activation	58	14	0.3743971730274503	0.43436380449264467
GSE86216	16	2	persistence	smooth_muscle_contractile	58	14	0.5036836137107384	0.6407728087850056
GSE86216	16	2	persistence	inflammation	58	14	0.5172785490782255	0.5817293435141025
GSE86216	16	2	persistence	extracellular_matrix	58	14	0.45808022055428366	0.5448296173959046
GSE86216	16	2	persistence	coagulation_thrombosis	58	14	0.34063679802115937	0.45684825662353057
GSE86216	16	2	persistence	lipid_handling	58	14	0.40676770163196	0.529123644656431
GSE86216	16	2	persistence	oxidative_stress	58	14	0.4159627406481561	0.46835285782817404
GSE86216	16	2	persistence	hypoxia_glycolysis	58	14	0.44544536582681876	0.5501237195254352
GSE86216	16	2	group_mean_delta	endothelial_activation	58	14	0.3807053665246605	0.4349216920831871
GSE86216	16	2	group_mean_delta	smooth_muscle_contractile	58	14	0.5036836137107384	0.6335638919876863
GSE86216	16	2	group_mean_delta	inflammation	58	14	0.5229290631903554	0.5854279706545963
GSE86216	16	2	group_mean_delta	extracellular_matrix	58	14	0.4892681339884473	0.5447968858876406
GSE86216	16	2	group_mean_delta	coagulation_thrombosis	58	14	0.3439686234412583	0.4584388388821143
GSE86216	16	2	group_mean_delta	lipid_handling	58	14	0.41073801039390545	0.5334505740335286
GSE86216	16	2	group_mean_delta	oxidative_stress	58	14	0.43005582019477095	0.4788660362212179
GSE86216	16	2	group_mean_delta	hypoxia_glycolysis	58	14	0.4616573943662021	0.5618559350476698
GSE86216	16	2	group_mean_followup	endothelial_activation	58	14	0.3412860772809859	0.4372659866535961
GSE86216	16	2	group_mean_followup	smooth_muscle_contractile	58	14	0.3128603404537901	0.3968262317999582
GSE86216	16	2	group_mean_followup	inflammation	58	14	0.36282675384051916	0.4564999394550296
GSE86216	16	2	group_mean_followup	extracellular_matrix	58	14	0.34072501848171666	0.3857124805468915
GSE86216	16	2	group_mean_followup	coagulation_thrombosis	58	14	0.33104097522515213	0.4268654979153115
GSE86216	16	2	group_mean_followup	lipid_handling	58	14	0.2641496265054416	0.31100671628109744
GSE86216	16	2	group_mean_followup	oxidative_stress	58	14	0.377938563044605	0.4648461948972293
GSE86216	16	2	group_mean_followup	hypoxia_glycolysis	58	14	0.520023748621832	0.5688651046482853
GSE86216	16	2	delta_ridge_fixed_0.01	endothelial_activation	58	14	0.2679240998606788	0.3549628678953741
GSE86216	16	2	delta_ridge_fixed_0.01	smooth_muscle_contractile	58	14	0.3103547478467852	0.38184835827993513
GSE86216	16	2	delta_ridge_fixed_0.01	inflammation	58	14	0.43697170270360985	0.5372681707567726
GSE86216	16	2	delta_ridge_fixed_0.01	extracellular_matrix	58	14	0.3217216119545596	0.3570454021048856
GSE86216	16	2	delta_ridge_fixed_0.01	coagulation_thrombosis	58	14	0.34674799016295704	0.43600320551424787
GSE86216	16	2	delta_ridge_fixed_0.01	lipid_handling	58	14	0.33899918537560353	0.4183312874726276
GSE86216	16	2	delta_ridge_fixed_0.01	oxidative_stress	58	14	0.3558423085318402	0.42165092947860533
GSE86216	16	2	delta_ridge_fixed_0.01	hypoxia_glycolysis	58	14	0.42932601462010794	0.5150245425859159
GSE86216	16	2	followup_ridge_fixed_0.01	endothelial_activation	58	14	0.2679246964842092	0.35494735193089244
GSE86216	16	2	followup_ridge_fixed_0.01	smooth_muscle_contractile	58	14	0.3102148087295186	0.381525440092485
GSE86216	16	2	followup_ridge_fixed_0.01	inflammation	58	14	0.4367771636188237	0.537205055518837
GSE86216	16	2	followup_ridge_fixed_0.01	extracellular_matrix	58	14	0.32156398799554387	0.35697930944910666
GSE86216	16	2	followup_ridge_fixed_0.01	coagulation_thrombosis	58	14	0.34675971397196725	0.435869414453589
GSE86216	16	2	followup_ridge_fixed_0.01	lipid_handling	58	14	0.3386580027409144	0.41796754203349673
GSE86216	16	2	followup_ridge_fixed_0.01	oxidative_stress	58	14	0.35570201756568304	0.42164362668328553
GSE86216	16	2	followup_ridge_fixed_0.01	hypoxia_glycolysis	58	14	0.42934058946579523	0.5150657039590221
GSE86216	16	2	delta_ridge_nested	endothelial_activation	58	14	0.2843514350817466	0.3626854506200093
GSE86216	16	2	delta_ridge_nested	smooth_muscle_contractile	58	14	0.33277442976535676	0.4274155525212848
GSE86216	16	2	delta_ridge_nested	inflammation	58	14	0.4355472800377424	0.5174427830440138
GSE86216	16	2	delta_ridge_nested	extracellular_matrix	58	14	0.3437071951252516	0.37035354752085836
GSE86216	16	2	delta_ridge_nested	coagulation_thrombosis	58	14	0.3387610221052065	0.44004017814160606
GSE86216	16	2	delta_ridge_nested	lipid_handling	58	14	0.34435702705900484	0.4270528016805682
GSE86216	16	2	delta_ridge_nested	oxidative_stress	58	14	0.3984147377246506	0.43045699621890265
GSE86216	16	2	delta_ridge_nested	hypoxia_glycolysis	58	14	0.4275701337575861	0.5108256432073858
GSE86216	16	2	followup_ridge_nested	endothelial_activation	58	14	0.30511957019564206	0.3810507607035441
GSE86216	16	2	followup_ridge_nested	smooth_muscle_contractile	58	14	0.2992288667234921	0.38075331636662546
GSE86216	16	2	followup_ridge_nested	inflammation	58	14	0.383086457653283	0.44081994017146153
GSE86216	16	2	followup_ridge_nested	extracellular_matrix	58	14	0.3297248360487948	0.36703475901144206
GSE86216	16	2	followup_ridge_nested	coagulation_thrombosis	58	14	0.3225278600848381	0.41400054438008127
GSE86216	16	2	followup_ridge_nested	lipid_handling	58	14	0.28195362858986395	0.3414419380092798
GSE86216	16	2	followup_ridge_nested	oxidative_stress	58	14	0.34305348830569127	0.4123235953081886
GSE86216	16	2	followup_ridge_nested	hypoxia_glycolysis	58	14	0.48175467641656855	0.5375259232711136
GSE86216	16	2	pca2_followup_nested	endothelial_activation	58	14	0.2850009778830723	0.376190105484305
GSE86216	16	2	pca2_followup_nested	smooth_muscle_contractile	58	14	0.29828540661096925	0.3766718255645797
GSE86216	16	2	pca2_followup_nested	inflammation	58	14	0.4202248316685093	0.4896333431984108
GSE86216	16	2	pca2_followup_nested	extracellular_matrix	58	14	0.3387348790475468	0.3752101836171468
GSE86216	16	2	pca2_followup_nested	coagulation_thrombosis	58	14	0.3150214127505227	0.40315866924431953
GSE86216	16	2	pca2_followup_nested	lipid_handling	58	14	0.2802830471758878	0.34288002678085167
GSE86216	16	2	pca2_followup_nested	oxidative_stress	58	14	0.3147189813164578	0.39225634990592756
GSE86216	16	2	pca2_followup_nested	hypoxia_glycolysis	58	14	0.5206560001250252	0.5713270422854919
GSE86216	16	2	shrunken_state_followup_nested	endothelial_activation	58	14	0.2922720458660268	0.36408730573958714
GSE86216	16	2	shrunken_state_followup_nested	smooth_muscle_contractile	58	14	0.3841633582591339	0.47233586909762026
GSE86216	16	2	shrunken_state_followup_nested	inflammation	58	14	0.37004699113661355	0.4309570579985769
GSE86216	16	2	shrunken_state_followup_nested	extracellular_matrix	58	14	0.392767258502397	0.45196283862622133
GSE86216	16	2	shrunken_state_followup_nested	coagulation_thrombosis	58	14	0.29928169252432907	0.39307136771587836
GSE86216	16	2	shrunken_state_followup_nested	lipid_handling	58	14	0.31045493391917345	0.400066306354365
GSE86216	16	2	shrunken_state_followup_nested	oxidative_stress	58	14	0.391091463573975	0.4426517281230651
GSE86216	16	2	shrunken_state_followup_nested	hypoxia_glycolysis	58	14	0.43222458908033373	0.5094114580524955
GSE86216	16	3	mean_delta	endothelial_activation	58	14	0.2324288347083105	0.2869567703180003
GSE86216	16	3	mean_delta	smooth_muscle_contractile	58	14	0.3476857015043889	0.4234100062464329
GSE86216	16	3	mean_delta	inflammation	58	14	0.3120273213631905	0.420314324648492
GSE86216	16	3	mean_delta	extracellular_matrix	58	14	0.3132535394698417	0.4054019391717094
GSE86216	16	3	mean_delta	coagulation_thrombosis	58	14	0.4167655177327966	0.5187821707087077
GSE86216	16	3	mean_delta	lipid_handling	58	14	0.3907192649273628	0.46277358365068066
GSE86216	16	3	mean_delta	oxidative_stress	58	14	0.3475164750385331	0.42393632963194844
GSE86216	16	3	mean_delta	hypoxia_glycolysis	58	14	0.31401059531193265	0.3795011368775959
GSE86216	16	3	mean_followup	endothelial_activation	58	14	0.30862752723833176	0.3443768598566323
GSE86216	16	3	mean_followup	smooth_muscle_contractile	58	14	0.25268978488260835	0.2989264584630439
GSE86216	16	3	mean_followup	inflammation	58	14	0.4627306677572826	0.6818522770058224
GSE86216	16	3	mean_followup	extracellular_matrix	58	14	0.2632250850809038	0.29024254218301543
GSE86216	16	3	mean_followup	coagulation_thrombosis	58	14	0.28828625665616026	0.34583572085265835
GSE86216	16	3	mean_followup	lipid_handling	58	14	0.3172294984687322	0.40029003282997955
GSE86216	16	3	mean_followup	oxidative_stress	58	14	0.4463690989800283	0.522234600750047
GSE86216	16	3	mean_followup	hypoxia_glycolysis	58	14	0.42234621896035307	0.4908857097891515
GSE86216	16	3	persistence	endothelial_activation	58	14	0.20193234847083671	0.25720499614511916
GSE86216	16	3	persistence	smooth_muscle_contractile	58	14	0.343866222457356	0.4255090123638512
GSE86216	16	3	persistence	inflammation	58	14	0.30523198267961577	0.41707822095496244
GSE86216	16	3	persistence	extracellular_matrix	58	14	0.3298486622041434	0.42775641849171014
GSE86216	16	3	persistence	coagulation_thrombosis	58	14	0.41676551773279663	0.512715136866562
GSE86216	16	3	persistence	lipid_handling	58	14	0.3498434741697456	0.4110711149630521
GSE86216	16	3	persistence	oxidative_stress	58	14	0.34597229008189684	0.4218034219724883
GSE86216	16	3	persistence	hypoxia_glycolysis	58	14	0.3275782345433669	0.38437750718062585
GSE86216	16	3	group_mean_delta	endothelial_activation	58	14	0.2324288347083105	0.2869567703180003
GSE86216	16	3	group_mean_delta	smooth_muscle_contractile	58	14	0.3476857015043889	0.4234100062464329
GSE86216	16	3	group_mean_delta	inflammation	58	14	0.3120273213631905	0.420314324648492
GSE86216	16	3	group_mean_delta	extracellular_matrix	58	14	0.3132535394698417	0.4054019391717094
GSE86216	16	3	group_mean_delta	coagulation_thrombosis	58	14	0.4167655177327966	0.5187821707087077
GSE86216	16	3	group_mean_delta	lipid_handling	58	14	0.3907192649273628	0.46277358365068066
GSE86216	16	3	group_mean_delta	oxidative_stress	58	14	0.3475164750385331	0.42393632963194844
GSE86216	16	3	group_mean_delta	hypoxia_glycolysis	58	14	0.31401059531193265	0.3795011368775959
GSE86216	16	3	group_mean_followup	endothelial_activation	58	14	0.30862752723833176	0.3443768598566323
GSE86216	16	3	group_mean_followup	smooth_muscle_contractile	58	14	0.25268978488260835	0.2989264584630439
GSE86216	16	3	group_mean_followup	inflammation	58	14	0.4627306677572826	0.6818522770058224
GSE86216	16	3	group_mean_followup	extracellular_matrix	58	14	0.2632250850809038	0.29024254218301543
GSE86216	16	3	group_mean_followup	coagulation_thrombosis	58	14	0.28828625665616026	0.34583572085265835
GSE86216	16	3	group_mean_followup	lipid_handling	58	14	0.3172294984687322	0.40029003282997955
GSE86216	16	3	group_mean_followup	oxidative_stress	58	14	0.4463690989800283	0.522234600750047
GSE86216	16	3	group_mean_followup	hypoxia_glycolysis	58	14	0.42234621896035307	0.4908857097891515
GSE86216	16	3	delta_ridge_fixed_0.01	endothelial_activation	58	14	0.2534782145615021	0.2958801195092972
GSE86216	16	3	delta_ridge_fixed_0.01	smooth_muscle_contractile	58	14	0.28848426369074887	0.35947348654484473
GSE86216	16	3	delta_ridge_fixed_0.01	inflammation	58	14	0.3300718550570315	0.4641920761910758
GSE86216	16	3	delta_ridge_fixed_0.01	extracellular_matrix	58	14	0.34518825827894206	0.3944608947399494
GSE86216	16	3	delta_ridge_fixed_0.01	coagulation_thrombosis	58	14	0.41775076527341987	0.47178893901662655
GSE86216	16	3	delta_ridge_fixed_0.01	lipid_handling	58	14	0.32735468202663826	0.4178336269376278
GSE86216	16	3	delta_ridge_fixed_0.01	oxidative_stress	58	14	0.3916664818657362	0.45260539464530075
GSE86216	16	3	delta_ridge_fixed_0.01	hypoxia_glycolysis	58	14	0.3573361622761237	0.39533854655560247
GSE86216	16	3	followup_ridge_fixed_0.01	endothelial_activation	58	14	0.25342838542764073	0.29582433486350806
GSE86216	16	3	followup_ridge_fixed_0.01	smooth_muscle_contractile	58	14	0.2884924202783977	0.3594350658770039
GSE86216	16	3	followup_ridge_fixed_0.01	inflammation	58	14	0.3301598048806094	0.46443763226602197
GSE86216	16	3	followup_ridge_fixed_0.01	extracellular_matrix	58	14	0.3455317243695684	0.3948164572103826
GSE86216	16	3	followup_ridge_fixed_0.01	coagulation_thrombosis	58	14	0.4176912112994495	0.47165992263443374
GSE86216	16	3	followup_ridge_fixed_0.01	lipid_handling	58	14	0.32753002835979567	0.4181711368606252
GSE86216	16	3	followup_ridge_fixed_0.01	oxidative_stress	58	14	0.3916304742739975	0.4525746470012637
GSE86216	16	3	followup_ridge_fixed_0.01	hypoxia_glycolysis	58	14	0.3574312454986443	0.39545430386029684
GSE86216	16	3	delta_ridge_nested	endothelial_activation	58	14	0.24630967345605978	0.28973022341426263
GSE86216	16	3	delta_ridge_nested	smooth_muscle_contractile	58	14	0.29162076626590727	0.35588299726774936
GSE86216	16	3	delta_ridge_nested	inflammation	58	14	0.326831154442758	0.44758515761254747
GSE86216	16	3	delta_ridge_nested	extracellular_matrix	58	14	0.28083802333229374	0.32483581194165656
GSE86216	16	3	delta_ridge_nested	coagulation_thrombosis	58	14	0.4051416585341277	0.4635166982448183
GSE86216	16	3	delta_ridge_nested	lipid_handling	58	14	0.3139236271851681	0.39254354236005484
GSE86216	16	3	delta_ridge_nested	oxidative_stress	58	14	0.3842203124353784	0.4481307010577531
GSE86216	16	3	delta_ridge_nested	hypoxia_glycolysis	58	14	0.3496994471514276	0.37849135542806
GSE86216	16	3	followup_ridge_nested	endothelial_activation	58	14	0.27066162716907133	0.29839987914516436
GSE86216	16	3	followup_ridge_nested	smooth_muscle_contractile	58	14	0.26105468252307534	0.3113977669838021
GSE86216	16	3	followup_ridge_nested	inflammation	58	14	0.4019320666899576	0.5833315768825046
GSE86216	16	3	followup_ridge_nested	extracellular_matrix	58	14	0.2739622850132531	0.2984644127061671
GSE86216	16	3	followup_ridge_nested	coagulation_thrombosis	58	14	0.33086820047182586	0.37730372533611506
GSE86216	16	3	followup_ridge_nested	lipid_handling	58	14	0.319828371851323	0.4066083133036743
GSE86216	16	3	followup_ridge_nested	oxidative_stress	58	14	0.39038115513939325	0.45407298287188586
GSE86216	16	3	followup_ridge_nested	hypoxia_glycolysis	58	14	0.39650308646619337	0.4461911838939381
GSE86216	16	3	pca2_followup_nested	endothelial_activation	58	14	0.28180958065587114	0.3176476113940106
GSE86216	16	3	pca2_followup_nested	smooth_muscle_contractile	58	14	0.25027980229461694	0.29382067922389854
GSE86216	16	3	pca2_followup_nested	inflammation	58	14	0.4253535615228953	0.6171437786486824
GSE86216	16	3	pca2_followup_nested	extracellular_matrix	58	14	0.25635785825904683	0.2816605119473122
GSE86216	16	3	pca2_followup_nested	coagulation_thrombosis	58	14	0.2984991333644735	0.3467092032443125
GSE86216	16	3	pca2_followup_nested	lipid_handling	58	14	0.3240866651810447	0.41099438389180565
GSE86216	16	3	pca2_followup_nested	oxidative_stress	58	14	0.3933442438859855	0.45595728497941146
GSE86216	16	3	pca2_followup_nested	hypoxia_glycolysis	58	14	0.4203603131545414	0.4894324967486017
GSE86216	16	3	shrunken_state_followup_nested	endothelial_activation	58	14	0.27153852324312355	0.29975939350624115
GSE86216	16	3	shrunken_state_followup_nested	smooth_muscle_contractile	58	14	0.2535365757463455	0.2994270508396545
GSE86216	16	3	shrunken_state_followup_nested	inflammation	58	14	0.41587244549122426	0.5893369466004054
GSE86216	16	3	shrunken_state_followup_nested	extracellular_matrix	58	14	0.2422409465665414	0.28048245987663395
GSE86216	16	3	shrunken_state_followup_nested	coagulation_thrombosis	58	14	0.3123778183381695	0.3622869415835508
GSE86216	16	3	shrunken_state_followup_nested	lipid_handling	58	14	0.31305476694432066	0.3932898091998952
GSE86216	16	3	shrunken_state_followup_nested	oxidative_stress	58	14	0.3794861541870557	0.4471061937636178
GSE86216	16	3	shrunken_state_followup_nested	hypoxia_glycolysis	58	14	0.39396531986093714	0.4453372880811869
GSE86216	16	4	mean_delta	endothelial_activation	58	14	0.35759265746161706	0.3981393885765275
GSE86216	16	4	mean_delta	smooth_muscle_contractile	58	14	0.4158890346434857	0.5163683975606229
GSE86216	16	4	mean_delta	inflammation	58	14	0.2826099125293861	0.38337158839845376
GSE86216	16	4	mean_delta	extracellular_matrix	58	14	0.5937111027725903	0.7004590685575423
GSE86216	16	4	mean_delta	coagulation_thrombosis	58	14	0.4750413743351429	0.5930775663582422
GSE86216	16	4	mean_delta	lipid_handling	58	14	0.43056023152891826	0.508940774720332
GSE86216	16	4	mean_delta	oxidative_stress	58	14	0.434754747721057	0.640981321710051
GSE86216	16	4	mean_delta	hypoxia_glycolysis	58	14	0.4713998596182805	0.6255919373919627
GSE86216	16	4	mean_followup	endothelial_activation	58	14	0.2785708447145104	0.33400600261493324
GSE86216	16	4	mean_followup	smooth_muscle_contractile	58	14	0.26726756684256675	0.3052842646745196
GSE86216	16	4	mean_followup	inflammation	58	14	0.4384540215994206	0.5290029995273124
GSE86216	16	4	mean_followup	extracellular_matrix	58	14	0.45505470488851457	0.5291991751684323
GSE86216	16	4	mean_followup	coagulation_thrombosis	58	14	0.24528777693462964	0.30938194145101156
GSE86216	16	4	mean_followup	lipid_handling	58	14	0.2980473468677039	0.37793201659570635
GSE86216	16	4	mean_followup	oxidative_stress	58	14	0.5126085330754673	0.646479054848356
GSE86216	16	4	mean_followup	hypoxia_glycolysis	58	14	0.23752120659823203	0.28201125322493403
GSE86216	16	4	persistence	endothelial_activation	58	14	0.3621630051459898	0.40205532192534965
GSE86216	16	4	persistence	smooth_muscle_contractile	58	14	0.3812052186833422	0.5094310445610339
GSE86216	16	4	persistence	inflammation	58	14	0.2925915570598911	0.39277636969264984
GSE86216	16	4	persistence	extracellular_matrix	58	14	0.5817008539977157	0.7138783261366483
GSE86216	16	4	persistence	coagulation_thrombosis	58	14	0.4750413743351429	0.5926427051366688
GSE86216	16	4	persistence	lipid_handling	58	14	0.43056023152891826	0.5129130207913679
GSE86216	16	4	persistence	oxidative_stress	58	14	0.426494803839634	0.6148837313825821
GSE86216	16	4	persistence	hypoxia_glycolysis	58	14	0.4749070166757475	0.631860188132617
GSE86216	16	4	group_mean_delta	endothelial_activation	58	14	0.35759265746161706	0.3981393885765275
GSE86216	16	4	group_mean_delta	smooth_muscle_contractile	58	14	0.4158890346434857	0.5163683975606229
GSE86216	16	4	group_mean_delta	inflammation	58	14	0.2826099125293861	0.38337158839845376
GSE86216	16	4	group_mean_delta	extracellular_matrix	58	14	0.5937111027725903	0.7004590685575423
GSE86216	16	4	group_mean_delta	coagulation_thrombosis	58	14	0.4750413743351429	0.5930775663582422
GSE86216	16	4	group_mean_delta	lipid_handling	58	14	0.43056023152891826	0.508940774720332
GSE86216	16	4	group_mean_delta	oxidative_stress	58	14	0.434754747721057	0.640981321710051
GSE86216	16	4	group_mean_delta	hypoxia_glycolysis	58	14	0.4713998596182805	0.6255919373919627
GSE86216	16	4	group_mean_followup	endothelial_activation	58	14	0.2785708447145104	0.33400600261493324
GSE86216	16	4	group_mean_followup	smooth_muscle_contractile	58	14	0.26726756684256675	0.3052842646745196
GSE86216	16	4	group_mean_followup	inflammation	58	14	0.4384540215994206	0.5290029995273124
GSE86216	16	4	group_mean_followup	extracellular_matrix	58	14	0.45505470488851457	0.5291991751684323
GSE86216	16	4	group_mean_followup	coagulation_thrombosis	58	14	0.24528777693462964	0.30938194145101156
GSE86216	16	4	group_mean_followup	lipid_handling	58	14	0.2980473468677039	0.37793201659570635
GSE86216	16	4	group_mean_followup	oxidative_stress	58	14	0.5126085330754673	0.646479054848356
GSE86216	16	4	group_mean_followup	hypoxia_glycolysis	58	14	0.23752120659823203	0.28201125322493403
GSE86216	16	4	delta_ridge_fixed_0.01	endothelial_activation	58	14	0.25348493678314077	0.3155540680129848
GSE86216	16	4	delta_ridge_fixed_0.01	smooth_muscle_contractile	58	14	0.27658104947464507	0.31875155593226145
GSE86216	16	4	delta_ridge_fixed_0.01	inflammation	58	14	0.3584192598645655	0.43559902895970354
GSE86216	16	4	delta_ridge_fixed_0.01	extracellular_matrix	58	14	0.5430078166219864	0.603096448426382
GSE86216	16	4	delta_ridge_fixed_0.01	coagulation_thrombosis	58	14	0.3274808638840007	0.386493668277145
GSE86216	16	4	delta_ridge_fixed_0.01	lipid_handling	58	14	0.29946370873157	0.352300783128664
GSE86216	16	4	delta_ridge_fixed_0.01	oxidative_stress	58	14	0.4546342736055973	0.5881778744884618
GSE86216	16	4	delta_ridge_fixed_0.01	hypoxia_glycolysis	58	14	0.34012287426460835	0.49756421440413984
GSE86216	16	4	followup_ridge_fixed_0.01	endothelial_activation	58	14	0.2533106378264883	0.31547295836733513
GSE86216	16	4	followup_ridge_fixed_0.01	smooth_muscle_contractile	58	14	0.2765578524877102	0.31872747349379044
GSE86216	16	4	followup_ridge_fixed_0.01	inflammation	58	14	0.35847945614812826	0.4356187761213705
GSE86216	16	4	followup_ridge_fixed_0.01	extracellular_matrix	58	14	0.5429877068325656	0.6030502338923033
GSE86216	16	4	followup_ridge_fixed_0.01	coagulation_thrombosis	58	14	0.32733484969759946	0.3861788596627549
GSE86216	16	4	followup_ridge_fixed_0.01	lipid_handling	58	14	0.2991976774734009	0.35214391083435603
GSE86216	16	4	followup_ridge_fixed_0.01	oxidative_stress	58	14	0.45455028925653346	0.5881364774175811
GSE86216	16	4	followup_ridge_fixed_0.01	hypoxia_glycolysis	58	14	0.3398355864652264	0.4970710314386421
GSE86216	16	4	delta_ridge_nested	endothelial_activation	58	14	0.2700044589165199	0.3251222864923529
GSE86216	16	4	delta_ridge_nested	smooth_muscle_contractile	58	14	0.27286000759983214	0.3236957570014856
GSE86216	16	4	delta_ridge_nested	inflammation	58	14	0.33621009309163136	0.4166147535281024
GSE86216	16	4	delta_ridge_nested	extracellular_matrix	58	14	0.5327897489275424	0.5897768244241096
GSE86216	16	4	delta_ridge_nested	coagulation_thrombosis	58	14	0.33487653096753284	0.41104844544938235
GSE86216	16	4	delta_ridge_nested	lipid_handling	58	14	0.31868910183205595	0.36478963602590847
GSE86216	16	4	delta_ridge_nested	oxidative_stress	58	14	0.4444782776623414	0.5812439632977919
GSE86216	16	4	delta_ridge_nested	hypoxia_glycolysis	58	14	0.35991098545301065	0.5172591344198805
GSE86216	16	4	followup_ridge_nested	endothelial_activation	58	14	0.27017438032329116	0.31672647152279415
GSE86216	16	4	followup_ridge_nested	smooth_muscle_contractile	58	14	0.26250868924116766	0.29959469200191363
GSE86216	16	4	followup_ridge_nested	inflammation	58	14	0.3636498409994221	0.43233121852290374
GSE86216	16	4	followup_ridge_nested	extracellular_matrix	58	14	0.4731312032735683	0.5386515629328978
GSE86216	16	4	followup_ridge_nested	coagulation_thrombosis	58	14	0.27071095245292803	0.3212459082378872
GSE86216	16	4	followup_ridge_nested	lipid_handling	58	14	0.2927124969374631	0.3633320415040606
GSE86216	16	4	followup_ridge_nested	oxidative_stress	58	14	0.4379901276246141	0.5788231526540462
GSE86216	16	4	followup_ridge_nested	hypoxia_glycolysis	58	14	0.23251779633115102	0.30661645118661396
GSE86216	16	4	pca2_followup_nested	endothelial_activation	58	14	0.2860834095910704	0.34300089005083007
GSE86216	16	4	pca2_followup_nested	smooth_muscle_contractile	58	14	0.27004731360342926	0.3025399652488656
GSE86216	16	4	pca2_followup_nested	inflammation	58	14	0.31595435179123443	0.4170815663363235
GSE86216	16	4	pca2_followup_nested	extracellular_matrix	58	14	0.4651006853994923	0.5313808074918109
GSE86216	16	4	pca2_followup_nested	coagulation_thrombosis	58	14	0.2604015861826691	0.31000618404663616
GSE86216	16	4	pca2_followup_nested	lipid_handling	58	14	0.293358120990376	0.3672356396933353
GSE86216	16	4	pca2_followup_nested	oxidative_stress	58	14	0.43521705214174655	0.579660714659066
GSE86216	16	4	pca2_followup_nested	hypoxia_glycolysis	58	14	0.24624050273101564	0.2936784424419682
GSE86216	16	4	shrunken_state_followup_nested	endothelial_activation	58	14	0.28109431267751733	0.3202322908531395
GSE86216	16	4	shrunken_state_followup_nested	smooth_muscle_contractile	58	14	0.3114978880208428	0.36098265838092447
GSE86216	16	4	shrunken_state_followup_nested	inflammation	58	14	0.3160784670391815	0.39038925949160913
GSE86216	16	4	shrunken_state_followup_nested	extracellular_matrix	58	14	0.5127736622649036	0.5856589184294431
GSE86216	16	4	shrunken_state_followup_nested	coagulation_thrombosis	58	14	0.33818232118408104	0.397149981947079
GSE86216	16	4	shrunken_state_followup_nested	lipid_handling	58	14	0.32682620516844013	0.36975007136730836
GSE86216	16	4	shrunken_state_followup_nested	oxidative_stress	58	14	0.4007846952557381	0.5674947983979107
GSE86216	16	4	shrunken_state_followup_nested	hypoxia_glycolysis	58	14	0.289606405695592	0.3684192444635954
GSE86216	17	0	mean_delta	endothelial_activation	57	15	0.25677642815456153	0.3707360608336761
GSE86216	17	0	mean_delta	smooth_muscle_contractile	57	15	0.34777016693388957	0.4296632199211521
GSE86216	17	0	mean_delta	inflammation	57	15	0.2987461404897534	0.35872305247300373
GSE86216	17	0	mean_delta	extracellular_matrix	57	15	0.4959959327982054	0.6462399965199238
GSE86216	17	0	mean_delta	coagulation_thrombosis	57	15	0.32560682685047737	0.39532783320848547
GSE86216	17	0	mean_delta	lipid_handling	57	15	0.27243097617158546	0.3501414634784674
GSE86216	17	0	mean_delta	oxidative_stress	57	15	0.29115499292000163	0.3877172157722047
GSE86216	17	0	mean_delta	hypoxia_glycolysis	57	15	0.35017166365663405	0.5273314337506751
GSE86216	17	0	mean_followup	endothelial_activation	57	15	0.31912984339645084	0.37151407468781006
GSE86216	17	0	mean_followup	smooth_muscle_contractile	57	15	0.2384424502412622	0.27762164317732924
GSE86216	17	0	mean_followup	inflammation	57	15	0.42376409598471754	0.5259066094278597
GSE86216	17	0	mean_followup	extracellular_matrix	57	15	0.3430816601094778	0.46426401473815837
GSE86216	17	0	mean_followup	coagulation_thrombosis	57	15	0.26617093606682446	0.3003146007639864
GSE86216	17	0	mean_followup	lipid_handling	57	15	0.1697011330219656	0.2234614476657373
GSE86216	17	0	mean_followup	oxidative_stress	57	15	0.4225374229544574	0.48249347357035255
GSE86216	17	0	mean_followup	hypoxia_glycolysis	57	15	0.35599570049926615	0.49258453729985885
GSE86216	17	0	persistence	endothelial_activation	57	15	0.2508572152868536	0.37127003606656755
GSE86216	17	0	persistence	smooth_muscle_contractile	57	15	0.30835706208143665	0.3895642033023486
GSE86216	17	0	persistence	inflammation	57	15	0.2982280188318508	0.3512417595845336
GSE86216	17	0	persistence	extracellular_matrix	57	15	0.5004839641402936	0.66468023388878
GSE86216	17	0	persistence	coagulation_thrombosis	57	15	0.3134517135991172	0.38747083446973396
GSE86216	17	0	persistence	lipid_handling	57	15	0.27576156779910904	0.3546639093382121
GSE86216	17	0	persistence	oxidative_stress	57	15	0.2912319056821441	0.38766286880985235
GSE86216	17	0	persistence	hypoxia_glycolysis	57	15	0.3518824400242088	0.5347967583987384
GSE86216	17	0	group_mean_delta	endothelial_activation	57	15	0.25677642815456153	0.3707360608336761
GSE86216	17	0	group_mean_delta	smooth_muscle_contractile	57	15	0.34777016693388957	0.4296632199211521
GSE86216	17	0	group_mean_delta	inflammation	57	15	0.2987461404897534	0.35872305247300373
GSE86216	17	0	group_mean_delta	extracellular_matrix	57	15	0.4959959327982054	0.6462399965199238
GSE86216	17	0	group_mean_delta	coagulation_thrombosis	57	15	0.32560682685047737	0.39532783320848547
GSE86216	17	0	group_mean_delta	lipid_handling	57	15	0.27243097617158546	0.3501414634784674
GSE86216	17	0	group_mean_delta	oxidative_stress	57	15	0.29115499292000163	0.3877172157722047
GSE86216	17	0	group_mean_delta	hypoxia_glycolysis	57	15	0.35017166365663405	0.5273314337506751
GSE86216	17	0	group_mean_followup	endothelial_activation	57	15	0.31912984339645084	0.37151407468781006
GSE86216	17	0	group_mean_followup	smooth_muscle_contractile	57	15	0.2384424502412622	0.27762164317732924
GSE86216	17	0	group_mean_followup	inflammation	57	15	0.42376409598471754	0.5259066094278597
GSE86216	17	0	group_mean_followup	extracellular_matrix	57	15	0.3430816601094778	0.46426401473815837
GSE86216	17	0	group_mean_followup	coagulation_thrombosis	57	15	0.26617093606682446	0.3003146007639864
GSE86216	17	0	group_mean_followup	lipid_handling	57	15	0.1697011330219656	0.2234614476657373
GSE86216	17	0	group_mean_followup	oxidative_stress	57	15	0.4225374229544574	0.48249347357035255
GSE86216	17	0	group_mean_followup	hypoxia_glycolysis	57	15	0.35599570049926615	0.49258453729985885
GSE86216	17	0	delta_ridge_fixed_0.01	endothelial_activation	57	15	0.2272128353844215	0.30248771111092454
GSE86216	17	0	delta_ridge_fixed_0.01	smooth_muscle_contractile	57	15	0.3161230617175448	0.37140236384357095
GSE86216	17	0	delta_ridge_fixed_0.01	inflammation	57	15	0.3099495036414759	0.3765545343692705
GSE86216	17	0	delta_ridge_fixed_0.01	extracellular_matrix	57	15	0.42388244517885637	0.4867759768017334
GSE86216	17	0	delta_ridge_fixed_0.01	coagulation_thrombosis	57	15	0.21717906294351785	0.2716095161803867
GSE86216	17	0	delta_ridge_fixed_0.01	lipid_handling	57	15	0.20626854147159748	0.24774879597877286
GSE86216	17	0	delta_ridge_fixed_0.01	oxidative_stress	57	15	0.32653098437492684	0.37967117554731733
GSE86216	17	0	delta_ridge_fixed_0.01	hypoxia_glycolysis	57	15	0.371327679196921	0.4814312726838268
GSE86216	17	0	followup_ridge_fixed_0.01	endothelial_activation	57	15	0.22737990941373082	0.30232665551889143
GSE86216	17	0	followup_ridge_fixed_0.01	smooth_muscle_contractile	57	15	0.3160513173012198	0.37136351927521344
GSE86216	17	0	followup_ridge_fixed_0.01	inflammation	57	15	0.31004091588799393	0.3766407700337401
GSE86216	17	0	followup_ridge_fixed_0.01	extracellular_matrix	57	15	0.42393304283670175	0.4868016730325197
GSE86216	17	0	followup_ridge_fixed_0.01	coagulation_thrombosis	57	15	0.21717161456569165	0.2716297098416592
GSE86216	17	0	followup_ridge_fixed_0.01	lipid_handling	57	15	0.20629063418864305	0.24775904503408921
GSE86216	17	0	followup_ridge_fixed_0.01	oxidative_stress	57	15	0.3266899796118999	0.37983812922298626
GSE86216	17	0	followup_ridge_fixed_0.01	hypoxia_glycolysis	57	15	0.37138195838683485	0.48135029191121276
GSE86216	17	0	delta_ridge_nested	endothelial_activation	57	15	0.2291841774917967	0.30949753890004944
GSE86216	17	0	delta_ridge_nested	smooth_muscle_contractile	57	15	0.3044059071683405	0.35449455740388486
GSE86216	17	0	delta_ridge_nested	inflammation	57	15	0.30651928546541796	0.3676613349927951
GSE86216	17	0	delta_ridge_nested	extracellular_matrix	57	15	0.4165485347302421	0.4855417946391082
GSE86216	17	0	delta_ridge_nested	coagulation_thrombosis	57	15	0.21279101287755905	0.26696987083187573
GSE86216	17	0	delta_ridge_nested	lipid_handling	57	15	0.19544000513450213	0.24075406708557334
GSE86216	17	0	delta_ridge_nested	oxidative_stress	57	15	0.30950354794679513	0.36166726443979674
GSE86216	17	0	delta_ridge_nested	hypoxia_glycolysis	57	15	0.36130761650228105	0.47675846306255676
GSE86216	17	0	followup_ridge_nested	endothelial_activation	57	15	0.27148533048024515	0.31020665709534184
GSE86216	17	0	followup_ridge_nested	smooth_muscle_contractile	57	15	0.2467990116645161	0.2862096896619514
GSE86216	17	0	followup_ridge_nested	inflammation	57	15	0.3626339732328608	0.43641099707969294
GSE86216	17	0	followup_ridge_nested	extracellular_matrix	57	15	0.37737855656070934	0.46466738427555104
GSE86216	17	0	followup_ridge_nested	coagulation_thrombosis	57	15	0.23125093639821856	0.2767474247238099
GSE86216	17	0	followup_ridge_nested	lipid_handling	57	15	0.1662488926114711	0.21794531977639775
GSE86216	17	0	followup_ridge_nested	oxidative_stress	57	15	0.3602926975843157	0.41183408865829846
GSE86216	17	0	followup_ridge_nested	hypoxia_glycolysis	57	15	0.35512799328893097	0.45975555433523113
GSE86216	17	0	pca2_followup_nested	endothelial_activation	57	15	0.2930139067963291	0.3356282209727317
GSE86216	17	0	pca2_followup_nested	smooth_muscle_contractile	57	15	0.21144218262546716	0.2504932574353476
GSE86216	17	0	pca2_followup_nested	inflammation	57	15	0.35678796248343403	0.4278403272325455
GSE86216	17	0	pca2_followup_nested	extracellular_matrix	57	15	0.37945830439493766	0.4776354577230737
GSE86216	17	0	pca2_followup_nested	coagulation_thrombosis	57	15	0.22749239530948728	0.27673101706865066
GSE86216	17	0	pca2_followup_nested	lipid_handling	57	15	0.16706724095261252	0.21817326105393614
GSE86216	17	0	pca2_followup_nested	oxidative_stress	57	15	0.3388803645169815	0.3931783173216481
GSE86216	17	0	pca2_followup_nested	hypoxia_glycolysis	57	15	0.35530304549081654	0.4931461070326131
GSE86216	17	0	shrunken_state_followup_nested	endothelial_activation	57	15	0.27895233143938286	0.3224912544870385
GSE86216	17	0	shrunken_state_followup_nested	smooth_muscle_contractile	57	15	0.2145498960711602	0.24902360283723618
GSE86216	17	0	shrunken_state_followup_nested	inflammation	57	15	0.37212466661637966	0.45068295512754547
GSE86216	17	0	shrunken_state_followup_nested	extracellular_matrix	57	15	0.36735114550969145	0.49041472749909376
GSE86216	17	0	shrunken_state_followup_nested	coagulation_thrombosis	57	15	0.21485287396812536	0.2623421982903767
GSE86216	17	0	shrunken_state_followup_nested	lipid_handling	57	15	0.17508781158994013	0.22345885047476025
GSE86216	17	0	shrunken_state_followup_nested	oxidative_stress	57	15	0.34750335694859413	0.4034617666306918
GSE86216	17	0	shrunken_state_followup_nested	hypoxia_glycolysis	57	15	0.318561468108969	0.44555320461037917
GSE86216	17	1	mean_delta	endothelial_activation	57	15	0.29604158220292315	0.3346651263483552
GSE86216	17	1	mean_delta	smooth_muscle_contractile	57	15	0.47162490247678474	0.625995175783593
GSE86216	17	1	mean_delta	inflammation	57	15	0.39447506103306745	0.4666878400727282
GSE86216	17	1	mean_delta	extracellular_matrix	57	15	0.5915094822405937	0.7056406792364779
GSE86216	17	1	mean_delta	coagulation_thrombosis	57	15	0.5257382070396582	0.6024399338589113
GSE86216	17	1	mean_delta	lipid_handling	57	15	0.3046598847134219	0.38850179853410366
GSE86216	17	1	mean_delta	oxidative_stress	57	15	0.532734945129363	0.7256816337416648
GSE86216	17	1	mean_delta	hypoxia_glycolysis	57	15	0.4179454966492502	0.5260507008915173
GSE86216	17	1	mean_followup	endothelial_activation	57	15	0.24191156180044046	0.30469868180234544
GSE86216	17	1	mean_followup	smooth_muscle_contractile	57	15	0.31037965466744255	0.3777103707603815
GSE86216	17	1	mean_followup	inflammation	57	15	0.46869283790089333	0.5573119711984383
GSE86216	17	1	mean_followup	extracellular_matrix	57	15	0.4969290048288346	0.5392069068642945
GSE86216	17	1	mean_followup	coagulation_thrombosis	57	15	0.3501089029285194	0.4228404256143654
GSE86216	17	1	mean_followup	lipid_handling	57	15	0.29443506103698236	0.3566274304824475
GSE86216	17	1	mean_followup	oxidative_stress	57	15	0.5304975624408832	0.7095867882914473
GSE86216	17	1	mean_followup	hypoxia_glycolysis	57	15	0.4055291121592179	0.4732385065578671
GSE86216	17	1	persistence	endothelial_activation	57	15	0.29729887709353	0.33648471741859787
GSE86216	17	1	persistence	smooth_muscle_contractile	57	15	0.4599284562347586	0.6306932312462289
GSE86216	17	1	persistence	inflammation	57	15	0.39783819704102913	0.47298969861019274
GSE86216	17	1	persistence	extracellular_matrix	57	15	0.5964576182551264	0.719380269639934
GSE86216	17	1	persistence	coagulation_thrombosis	57	15	0.5217585356882346	0.5981926693647974
GSE86216	17	1	persistence	lipid_handling	57	15	0.30737357395971115	0.3925359544080184
GSE86216	17	1	persistence	oxidative_stress	57	15	0.5308890118742882	0.7196611396672431
GSE86216	17	1	persistence	hypoxia_glycolysis	57	15	0.4209128766377219	0.5304833436589073
GSE86216	17	1	group_mean_delta	endothelial_activation	57	15	0.29604158220292315	0.3346651263483552
GSE86216	17	1	group_mean_delta	smooth_muscle_contractile	57	15	0.47162490247678474	0.625995175783593
GSE86216	17	1	group_mean_delta	inflammation	57	15	0.39447506103306745	0.4666878400727282
GSE86216	17	1	group_mean_delta	extracellular_matrix	57	15	0.5915094822405937	0.7056406792364779
GSE86216	17	1	group_mean_delta	coagulation_thrombosis	57	15	0.5257382070396582	0.6024399338589113
GSE86216	17	1	group_mean_delta	lipid_handling	57	15	0.3046598847134219	0.38850179853410366
GSE86216	17	1	group_mean_delta	oxidative_stress	57	15	0.532734945129363	0.7256816337416648
GSE86216	17	1	group_mean_delta	hypoxia_glycolysis	57	15	0.4179454966492502	0.5260507008915173
GSE86216	17	1	group_mean_followup	endothelial_activation	57	15	0.24191156180044046	0.30469868180234544
GSE86216	17	1	group_mean_followup	smooth_muscle_contractile	57	15	0.31037965466744255	0.3777103707603815
GSE86216	17	1	group_mean_followup	inflammation	57	15	0.46869283790089333	0.5573119711984383
GSE86216	17	1	group_mean_followup	extracellular_matrix	57	15	0.4969290048288346	0.5392069068642945
GSE86216	17	1	group_mean_followup	coagulation_thrombosis	57	15	0.3501089029285194	0.4228404256143654
GSE86216	17	1	group_mean_followup	lipid_handling	57	15	0.29443506103698236	0.3566274304824475
GSE86216	17	1	group_mean_followup	oxidative_stress	57	15	0.5304975624408832	0.7095867882914473
GSE86216	17	1	group_mean_followup	hypoxia_glycolysis	57	15	0.4055291121592179	0.4732385065578671
GSE86216	17	1	delta_ridge_fixed_0.01	endothelial_activation	57	15	0.1442574200287557	0.20940180377142323
GSE86216	17	1	delta_ridge_fixed_0.01	smooth_muscle_contractile	57	15	0.28807927587912113	0.38929438283854395
GSE86216	17	1	delta_ridge_fixed_0.01	inflammation	57	15	0.39178713633499224	0.4980054243420001
GSE86216	17	1	delta_ridge_fixed_0.01	extracellular_matrix	57	15	0.49141733350755634	0.546231092680961
GSE86216	17	1	delta_ridge_fixed_0.01	coagulation_thrombosis	57	15	0.4299142970420983	0.48090168879199935
GSE86216	17	1	delta_ridge_fixed_0.01	lipid_handling	57	15	0.32249504819744135	0.3923281722826479
GSE86216	17	1	delta_ridge_fixed_0.01	oxidative_stress	57	15	0.49810258123694273	0.6459893433069429
GSE86216	17	1	delta_ridge_fixed_0.01	hypoxia_glycolysis	57	15	0.388494197989347	0.4632589880931774
GSE86216	17	1	followup_ridge_fixed_0.01	endothelial_activation	57	15	0.14444600696083765	0.20931775119343238
GSE86216	17	1	followup_ridge_fixed_0.01	smooth_muscle_contractile	57	15	0.28802019194391165	0.3891295467452138
GSE86216	17	1	followup_ridge_fixed_0.01	inflammation	57	15	0.39184494933758024	0.4980006650172493
GSE86216	17	1	followup_ridge_fixed_0.01	extracellular_matrix	57	15	0.4912099505773113	0.5460295593788774
GSE86216	17	1	followup_ridge_fixed_0.01	coagulation_thrombosis	57	15	0.4297714688018728	0.4807234376264242
GSE86216	17	1	followup_ridge_fixed_0.01	lipid_handling	57	15	0.32276968967803477	0.39270288007657983
GSE86216	17	1	followup_ridge_fixed_0.01	oxidative_stress	57	15	0.49800758397102535	0.645876975812909
GSE86216	17	1	followup_ridge_fixed_0.01	hypoxia_glycolysis	57	15	0.3884698758120572	0.46319552681159976
GSE86216	17	1	delta_ridge_nested	endothelial_activation	57	15	0.15453653268183268	0.22441703073556887
GSE86216	17	1	delta_ridge_nested	smooth_muscle_contractile	57	15	0.30930985204340217	0.4151640630500342
GSE86216	17	1	delta_ridge_nested	inflammation	57	15	0.34760018438064083	0.46147113021410896
GSE86216	17	1	delta_ridge_nested	extracellular_matrix	57	15	0.5043526099879871	0.5550823283177784
GSE86216	17	1	delta_ridge_nested	coagulation_thrombosis	57	15	0.43633224840377954	0.4893518687312037
GSE86216	17	1	delta_ridge_nested	lipid_handling	57	15	0.28129101220879404	0.34824422895791163
GSE86216	17	1	delta_ridge_nested	oxidative_stress	57	15	0.5032230227561574	0.6530668069119885
GSE86216	17	1	delta_ridge_nested	hypoxia_glycolysis	57	15	0.3867713512735432	0.46697612400037036
GSE86216	17	1	followup_ridge_nested	endothelial_activation	57	15	0.18244079916677414	0.2392179541595801
GSE86216	17	1	followup_ridge_nested	smooth_muscle_contractile	57	15	0.2800446459802057	0.3667430520747443
GSE86216	17	1	followup_ridge_nested	inflammation	57	15	0.4020191792583429	0.45460417047268237
GSE86216	17	1	followup_ridge_nested	extracellular_matrix	57	15	0.48364559569465554	0.5263321715806113
GSE86216	17	1	followup_ridge_nested	coagulation_thrombosis	57	15	0.37808606707486386	0.4293003321843014
GSE86216	17	1	followup_ridge_nested	lipid_handling	57	15	0.2961718284920948	0.35479972480175137
GSE86216	17	1	followup_ridge_nested	oxidative_stress	57	15	0.4945925562725408	0.6516746301418108
GSE86216	17	1	followup_ridge_nested	hypoxia_glycolysis	57	15	0.3921556731079263	0.46207516128000176
GSE86216	17	1	pca2_followup_nested	endothelial_activation	57	15	0.20008959239597685	0.2572903253629367
GSE86216	17	1	pca2_followup_nested	smooth_muscle_contractile	57	15	0.28529299769430255	0.3653149720415116
GSE86216	17	1	pca2_followup_nested	inflammation	57	15	0.4107672141273778	0.4764926051295837
GSE86216	17	1	pca2_followup_nested	extracellular_matrix	57	15	0.4823093759117162	0.5248556567320258
GSE86216	17	1	pca2_followup_nested	coagulation_thrombosis	57	15	0.37057356992555773	0.4226446135654944
GSE86216	17	1	pca2_followup_nested	lipid_handling	57	15	0.2865822823248965	0.3527886568881646
GSE86216	17	1	pca2_followup_nested	oxidative_stress	57	15	0.5007492162442551	0.6592123040036044
GSE86216	17	1	pca2_followup_nested	hypoxia_glycolysis	57	15	0.39950357484546156	0.46777192183581146
GSE86216	17	1	shrunken_state_followup_nested	endothelial_activation	57	15	0.1858277594759046	0.25281376977433145
GSE86216	17	1	shrunken_state_followup_nested	smooth_muscle_contractile	57	15	0.31416608005830804	0.4093797159205996
GSE86216	17	1	shrunken_state_followup_nested	inflammation	57	15	0.3789328041256375	0.45397479853318334
GSE86216	17	1	shrunken_state_followup_nested	extracellular_matrix	57	15	0.5090984247898597	0.555249017127874
GSE86216	17	1	shrunken_state_followup_nested	coagulation_thrombosis	57	15	0.3825021918823948	0.429689719110755
GSE86216	17	1	shrunken_state_followup_nested	lipid_handling	57	15	0.27209071499861776	0.3235734361310873
GSE86216	17	1	shrunken_state_followup_nested	oxidative_stress	57	15	0.501500905270917	0.6647714377679106
GSE86216	17	1	shrunken_state_followup_nested	hypoxia_glycolysis	57	15	0.3818785280656648	0.4642156341323453
GSE86216	17	2	mean_delta	endothelial_activation	58	14	0.29793199379105584	0.35703135796716995
GSE86216	17	2	mean_delta	smooth_muscle_contractile	58	14	0.3573607402966024	0.4631526215329123
GSE86216	17	2	mean_delta	inflammation	58	14	0.36153996013413864	0.44200081788438567
GSE86216	17	2	mean_delta	extracellular_matrix	58	14	0.4608558254200851	0.5321827422134379
GSE86216	17	2	mean_delta	coagulation_thrombosis	58	14	0.4606409142643497	0.5376132935804468
GSE86216	17	2	mean_delta	lipid_handling	58	14	0.3334548800823039	0.3902822547179965
GSE86216	17	2	mean_delta	oxidative_stress	58	14	0.28902544421855164	0.33000727590830625
GSE86216	17	2	mean_delta	hypoxia_glycolysis	58	14	0.3875050866550857	0.4551205981147841
GSE86216	17	2	mean_followup	endothelial_activation	58	14	0.283867772327885	0.3710769477235466
GSE86216	17	2	mean_followup	smooth_muscle_contractile	58	14	0.38724048313982884	0.4464125356242705
GSE86216	17	2	mean_followup	inflammation	58	14	0.3253614352287451	0.4056592573547584
GSE86216	17	2	mean_followup	extracellular_matrix	58	14	0.36187284570166195	0.421453853577544
GSE86216	17	2	mean_followup	coagulation_thrombosis	58	14	0.3388350208216552	0.44734777809698817
GSE86216	17	2	mean_followup	lipid_handling	58	14	0.35288925266128085	0.4073490910601719
GSE86216	17	2	mean_followup	oxidative_stress	58	14	0.3725129292369345	0.4419749549096563
GSE86216	17	2	mean_followup	hypoxia_glycolysis	58	14	0.4304619460485498	0.5279264187729921
GSE86216	17	2	persistence	endothelial_activation	58	14	0.30420454148960846	0.36082319723931494
GSE86216	17	2	persistence	smooth_muscle_contractile	58	14	0.3629124689487492	0.4699707931841204
GSE86216	17	2	persistence	inflammation	58	14	0.35319302877717934	0.4418340164997272
GSE86216	17	2	persistence	extracellular_matrix	58	14	0.37800923805112585	0.45772264624890174
GSE86216	17	2	persistence	coagulation_thrombosis	58	14	0.45587899622692263	0.5328887785045742
GSE86216	17	2	persistence	lipid_handling	58	14	0.33461217579765884	0.3909966477612492
GSE86216	17	2	persistence	oxidative_stress	58	14	0.2879431920586648	0.3301424734422135
GSE86216	17	2	persistence	hypoxia_glycolysis	58	14	0.39020240938996026	0.45961256053039345
GSE86216	17	2	group_mean_delta	endothelial_activation	58	14	0.29793199379105584	0.35703135796716995
GSE86216	17	2	group_mean_delta	smooth_muscle_contractile	58	14	0.3573607402966024	0.4631526215329123
GSE86216	17	2	group_mean_delta	inflammation	58	14	0.36153996013413864	0.44200081788438567
GSE86216	17	2	group_mean_delta	extracellular_matrix	58	14	0.4608558254200851	0.5321827422134379
GSE86216	17	2	group_mean_delta	coagulation_thrombosis	58	14	0.4606409142643497	0.5376132935804468
GSE86216	17	2	group_mean_delta	lipid_handling	58	14	0.3334548800823039	0.3902822547179965
GSE86216	17	2	group_mean_delta	oxidative_stress	58	14	0.28902544421855164	0.33000727590830625
GSE86216	17	2	group_mean_delta	hypoxia_glycolysis	58	14	0.3875050866550857	0.4551205981147841
GSE86216	17	2	group_mean_followup	endothelial_activation	58	14	0.283867772327885	0.3710769477235466
GSE86216	17	2	group_mean_followup	smooth_muscle_contractile	58	14	0.38724048313982884	0.4464125356242705
GSE86216	17	2	group_mean_followup	inflammation	58	14	0.3253614352287451	0.4056592573547584
GSE86216	17	2	group_mean_followup	extracellular_matrix	58	14	0.36187284570166195	0.421453853577544
GSE86216	17	2	group_mean_followup	coagulation_thrombosis	58	14	0.3388350208216552	0.44734777809698817
GSE86216	17	2	group_mean_followup	lipid_handling	58	14	0.35288925266128085	0.4073490910601719
GSE86216	17	2	group_mean_followup	oxidative_stress	58	14	0.3725129292369345	0.4419749549096563
GSE86216	17	2	group_mean_followup	hypoxia_glycolysis	58	14	0.4304619460485498	0.5279264187729921
GSE86216	17	2	delta_ridge_fixed_0.01	endothelial_activation	58	14	0.252632273239423	0.31834271541834047
GSE86216	17	2	delta_ridge_fixed_0.01	smooth_muscle_contractile	58	14	0.36103942369513026	0.41383866750632003
GSE86216	17	2	delta_ridge_fixed_0.01	inflammation	58	14	0.27026476526313137	0.3316470131005217
GSE86216	17	2	delta_ridge_fixed_0.01	extracellular_matrix	58	14	0.38954242563627445	0.45915150308764485
GSE86216	17	2	delta_ridge_fixed_0.01	coagulation_thrombosis	58	14	0.3876574398206754	0.4725601433138483
GSE86216	17	2	delta_ridge_fixed_0.01	lipid_handling	58	14	0.3301653185611677	0.39328629452704983
GSE86216	17	2	delta_ridge_fixed_0.01	oxidative_stress	58	14	0.29816067255012174	0.3409255479659993
GSE86216	17	2	delta_ridge_fixed_0.01	hypoxia_glycolysis	58	14	0.2779682220285412	0.3686102618576789
GSE86216	17	2	followup_ridge_fixed_0.01	endothelial_activation	58	14	0.2525843456396441	0.31830097404784113
GSE86216	17	2	followup_ridge_fixed_0.01	smooth_muscle_contractile	58	14	0.3612642732898282	0.41400628671835005
GSE86216	17	2	followup_ridge_fixed_0.01	inflammation	58	14	0.27018748802333453	0.33154152863207115
GSE86216	17	2	followup_ridge_fixed_0.01	extracellular_matrix	58	14	0.3896550553260197	0.45920008441575627
GSE86216	17	2	followup_ridge_fixed_0.01	coagulation_thrombosis	58	14	0.3876120999592043	0.472546724784959
GSE86216	17	2	followup_ridge_fixed_0.01	lipid_handling	58	14	0.33041292355256546	0.393433379415124
GSE86216	17	2	followup_ridge_fixed_0.01	oxidative_stress	58	14	0.2981819191768942	0.3409924712716673
GSE86216	17	2	followup_ridge_fixed_0.01	hypoxia_glycolysis	58	14	0.2779244709897977	0.3687493314458487
GSE86216	17	2	delta_ridge_nested	endothelial_activation	58	14	0.2572393896549478	0.32512012268263873
GSE86216	17	2	delta_ridge_nested	smooth_muscle_contractile	58	14	0.3323561528053017	0.39679964445222177
GSE86216	17	2	delta_ridge_nested	inflammation	58	14	0.27325969464551964	0.3376014677308432
GSE86216	17	2	delta_ridge_nested	extracellular_matrix	58	14	0.37053861897516294	0.44479702910157537
GSE86216	17	2	delta_ridge_nested	coagulation_thrombosis	58	14	0.3772686977018003	0.46657469973413146
GSE86216	17	2	delta_ridge_nested	lipid_handling	58	14	0.31850957730103346	0.38132255772939055
GSE86216	17	2	delta_ridge_nested	oxidative_stress	58	14	0.2956431680036122	0.33246251841730085
GSE86216	17	2	delta_ridge_nested	hypoxia_glycolysis	58	14	0.2884350194231839	0.3687831512616127
GSE86216	17	2	followup_ridge_nested	endothelial_activation	58	14	0.25869330495454074	0.3378211862774445
GSE86216	17	2	followup_ridge_nested	smooth_muscle_contractile	58	14	0.3708228293048758	0.4230295126687843
GSE86216	17	2	followup_ridge_nested	inflammation	58	14	0.2783026385583505	0.33410859501559403
GSE86216	17	2	followup_ridge_nested	extracellular_matrix	58	14	0.36016305867695714	0.421743896917324
GSE86216	17	2	followup_ridge_nested	coagulation_thrombosis	58	14	0.3507593490651636	0.4428791898269992
GSE86216	17	2	followup_ridge_nested	lipid_handling	58	14	0.340141462606955	0.39703926349926677
GSE86216	17	2	followup_ridge_nested	oxidative_stress	58	14	0.3189537010484033	0.3778519426754608
GSE86216	17	2	followup_ridge_nested	hypoxia_glycolysis	58	14	0.3726502723192365	0.4688130818947407
GSE86216	17	2	pca2_followup_nested	endothelial_activation	58	14	0.2653345751817805	0.35687192428457776
GSE86216	17	2	pca2_followup_nested	smooth_muscle_contractile	58	14	0.3809182643373306	0.4267281498928495
GSE86216	17	2	pca2_followup_nested	inflammation	58	14	0.2857871024332462	0.3497123726762958
GSE86216	17	2	pca2_followup_nested	extracellular_matrix	58	14	0.35621912587518423	0.4172200422900862
GSE86216	17	2	pca2_followup_nested	coagulation_thrombosis	58	14	0.34160901623019857	0.4361588785424426
GSE86216	17	2	pca2_followup_nested	lipid_handling	58	14	0.3439313597287596	0.3995758663703193
GSE86216	17	2	pca2_followup_nested	oxidative_stress	58	14	0.32225010679669264	0.39006214585489446
GSE86216	17	2	pca2_followup_nested	hypoxia_glycolysis	58	14	0.42473787590807116	0.5241292666121248
GSE86216	17	2	shrunken_state_followup_nested	endothelial_activation	58	14	0.26998812243620346	0.35007286047942276
GSE86216	17	2	shrunken_state_followup_nested	smooth_muscle_contractile	58	14	0.35400170434168904	0.4053449376199508
GSE86216	17	2	shrunken_state_followup_nested	inflammation	58	14	0.2927294690422482	0.35780011606163853
GSE86216	17	2	shrunken_state_followup_nested	extracellular_matrix	58	14	0.3839915754042324	0.43686836376110166
GSE86216	17	2	shrunken_state_followup_nested	coagulation_thrombosis	58	14	0.34055769928659047	0.43112069427161864
GSE86216	17	2	shrunken_state_followup_nested	lipid_handling	58	14	0.30631044106955047	0.37481526068156823
GSE86216	17	2	shrunken_state_followup_nested	oxidative_stress	58	14	0.34336521949842774	0.40321050867534475
GSE86216	17	2	shrunken_state_followup_nested	hypoxia_glycolysis	58	14	0.3580909467359527	0.4534940749472025
GSE86216	17	3	mean_delta	endothelial_activation	58	14	0.36404333991568005	0.41045943972110216
GSE86216	17	3	mean_delta	smooth_muscle_contractile	58	14	0.4377740095193862	0.5532387493482362
GSE86216	17	3	mean_delta	inflammation	58	14	0.4437929535019567	0.5166115916218581
GSE86216	17	3	mean_delta	extracellular_matrix	58	14	0.25002202297485593	0.3149977931136993
GSE86216	17	3	mean_delta	coagulation_thrombosis	58	14	0.3061502647520341	0.3973316623178211
GSE86216	17	3	mean_delta	lipid_handling	58	14	0.38625914961275065	0.4766655511659888
GSE86216	17	3	mean_delta	oxidative_stress	58	14	0.37692154917913384	0.4719526999758885
GSE86216	17	3	mean_delta	hypoxia_glycolysis	58	14	0.543712467049606	0.6063264735779426
GSE86216	17	3	mean_followup	endothelial_activation	58	14	0.3168277320658885	0.353069857465061
GSE86216	17	3	mean_followup	smooth_muscle_contractile	58	14	0.29187101001085425	0.3873532240802179
GSE86216	17	3	mean_followup	inflammation	58	14	0.3949859310435877	0.5618700714741331
GSE86216	17	3	mean_followup	extracellular_matrix	58	14	0.20649648719953348	0.2561398934976688
GSE86216	17	3	mean_followup	coagulation_thrombosis	58	14	0.1861519890702136	0.23271891113506424
GSE86216	17	3	mean_followup	lipid_handling	58	14	0.2876066911215857	0.3703699264398518
GSE86216	17	3	mean_followup	oxidative_stress	58	14	0.341701296480799	0.44117819224744936
GSE86216	17	3	mean_followup	hypoxia_glycolysis	58	14	0.41451801385821696	0.5202396022837018
GSE86216	17	3	persistence	endothelial_activation	58	14	0.35439995695800536	0.3980154917291696
GSE86216	17	3	persistence	smooth_muscle_contractile	58	14	0.4248657187672902	0.5422990656710688
GSE86216	17	3	persistence	inflammation	58	14	0.4496229759228916	0.5192275419259293
GSE86216	17	3	persistence	extracellular_matrix	58	14	0.26666331695180745	0.34604913161711176
GSE86216	17	3	persistence	coagulation_thrombosis	58	14	0.30615026475203405	0.3991901502606379
GSE86216	17	3	persistence	lipid_handling	58	14	0.3815958125182894	0.47260059643565266
GSE86216	17	3	persistence	oxidative_stress	58	14	0.37548813831446515	0.4699525791719751
GSE86216	17	3	persistence	hypoxia_glycolysis	58	14	0.532432235291565	0.5871619156255389
GSE86216	17	3	group_mean_delta	endothelial_activation	58	14	0.36404333991568005	0.41045943972110216
GSE86216	17	3	group_mean_delta	smooth_muscle_contractile	58	14	0.4377740095193862	0.5532387493482362
GSE86216	17	3	group_mean_delta	inflammation	58	14	0.4437929535019567	0.5166115916218581
GSE86216	17	3	group_mean_delta	extracellular_matrix	58	14	0.25002202297485593	0.3149977931136993
GSE86216	17	3	group_mean_delta	coagulation_thrombosis	58	14	0.3061502647520341	0.3973316623178211
GSE86216	17	3	group_mean_delta	lipid_handling	58	14	0.38625914961275065	0.4766655511659888
GSE86216	17	3	group_mean_delta	oxidative_stress	58	14	0.37692154917913384	0.4719526999758885
GSE86216	17	3	group_mean_delta	hypoxia_glycolysis	58	14	0.543712467049606	0.6063264735779426
GSE86216	17	3	group_mean_followup	endothelial_activation	58	14	0.3168277320658885	0.353069857465061
GSE86216	17	3	group_mean_followup	smooth_muscle_contractile	58	14	0.29187101001085425	0.3873532240802179
GSE86216	17	3	group_mean_followup	inflammation	58	14	0.3949859310435877	0.5618700714741331
GSE86216	17	3	group_mean_followup	extracellular_matrix	58	14	0.20649648719953348	0.2561398934976688
GSE86216	17	3	group_mean_followup	coagulation_thrombosis	58	14	0.1861519890702136	0.23271891113506424
GSE86216	17	3	group_mean_followup	lipid_handling	58	14	0.2876066911215857	0.3703699264398518
GSE86216	17	3	group_mean_followup	oxidative_stress	58	14	0.341701296480799	0.44117819224744936
GSE86216	17	3	group_mean_followup	hypoxia_glycolysis	58	14	0.41451801385821696	0.5202396022837018
GSE86216	17	3	delta_ridge_fixed_0.01	endothelial_activation	58	14	0.2856927372831644	0.32389048158515027
GSE86216	17	3	delta_ridge_fixed_0.01	smooth_muscle_contractile	58	14	0.3454572930993626	0.4415883529176959
GSE86216	17	3	delta_ridge_fixed_0.01	inflammation	58	14	0.4680347799348419	0.562425477168457
GSE86216	17	3	delta_ridge_fixed_0.01	extracellular_matrix	58	14	0.2240238424917805	0.2768202336751038
GSE86216	17	3	delta_ridge_fixed_0.01	coagulation_thrombosis	58	14	0.20823451391675776	0.24333543265998347
GSE86216	17	3	delta_ridge_fixed_0.01	lipid_handling	58	14	0.3214041999348768	0.39199361299962965
GSE86216	17	3	delta_ridge_fixed_0.01	oxidative_stress	58	14	0.3098913662538315	0.4142085577783483
GSE86216	17	3	delta_ridge_fixed_0.01	hypoxia_glycolysis	58	14	0.36486694262586034	0.4516146875568801
GSE86216	17	3	followup_ridge_fixed_0.01	endothelial_activation	58	14	0.2855553272681959	0.3237656875573565
GSE86216	17	3	followup_ridge_fixed_0.01	smooth_muscle_contractile	58	14	0.34573162469503754	0.44170288177676637
GSE86216	17	3	followup_ridge_fixed_0.01	inflammation	58	14	0.46783028381656144	0.5623344676083152
GSE86216	17	3	followup_ridge_fixed_0.01	extracellular_matrix	58	14	0.22428702293487998	0.27712566740204814
GSE86216	17	3	followup_ridge_fixed_0.01	coagulation_thrombosis	58	14	0.208060767439509	0.2430535061771875
GSE86216	17	3	followup_ridge_fixed_0.01	lipid_handling	58	14	0.32137869944638825	0.3920451379238816
GSE86216	17	3	followup_ridge_fixed_0.01	oxidative_stress	58	14	0.31007038988560504	0.41436464516669336
GSE86216	17	3	followup_ridge_fixed_0.01	hypoxia_glycolysis	58	14	0.364810284898054	0.45159295988509873
GSE86216	17	3	delta_ridge_nested	endothelial_activation	58	14	0.2986457433897171	0.33641622431696744
GSE86216	17	3	delta_ridge_nested	smooth_muscle_contractile	58	14	0.3463037224568904	0.419020454045865
GSE86216	17	3	delta_ridge_nested	inflammation	58	14	0.45100673539088293	0.5398801763092866
GSE86216	17	3	delta_ridge_nested	extracellular_matrix	58	14	0.19762505133595729	0.24690157885900305
GSE86216	17	3	delta_ridge_nested	coagulation_thrombosis	58	14	0.2329615879920531	0.28206650276825734
GSE86216	17	3	delta_ridge_nested	lipid_handling	58	14	0.32348387282715524	0.3915720669194024
GSE86216	17	3	delta_ridge_nested	oxidative_stress	58	14	0.300819433321596	0.3981524050489949
GSE86216	17	3	delta_ridge_nested	hypoxia_glycolysis	58	14	0.39378244777849847	0.4720013953738342
GSE86216	17	3	followup_ridge_nested	endothelial_activation	58	14	0.30001878513549973	0.32521442361527825
GSE86216	17	3	followup_ridge_nested	smooth_muscle_contractile	58	14	0.30591630624699645	0.3957487810999761
GSE86216	17	3	followup_ridge_nested	inflammation	58	14	0.3917207776879363	0.5311983059380428
GSE86216	17	3	followup_ridge_nested	extracellular_matrix	58	14	0.20280839291196598	0.2592500348210901
GSE86216	17	3	followup_ridge_nested	coagulation_thrombosis	58	14	0.18972965826329932	0.23179960035989808
GSE86216	17	3	followup_ridge_nested	lipid_handling	58	14	0.29609057147298506	0.37278837308438595
GSE86216	17	3	followup_ridge_nested	oxidative_stress	58	14	0.30058436363869057	0.40711840683705164
GSE86216	17	3	followup_ridge_nested	hypoxia_glycolysis	58	14	0.3973790285956858	0.4994656900704188
GSE86216	17	3	pca2_followup_nested	endothelial_activation	58	14	0.2787302634846152	0.32601084034792177
GSE86216	17	3	pca2_followup_nested	smooth_muscle_contractile	58	14	0.3161288958383892	0.4011080454155489
GSE86216	17	3	pca2_followup_nested	inflammation	58	14	0.398098999901212	0.5543916625884853
GSE86216	17	3	pca2_followup_nested	extracellular_matrix	58	14	0.20338537818480287	0.2595161257861848
GSE86216	17	3	pca2_followup_nested	coagulation_thrombosis	58	14	0.1901164391805499	0.24096903800336542
GSE86216	17	3	pca2_followup_nested	lipid_handling	58	14	0.29748057094256264	0.3768112024553391
GSE86216	17	3	pca2_followup_nested	oxidative_stress	58	14	0.29378236976490435	0.40983142647396087
GSE86216	17	3	pca2_followup_nested	hypoxia_glycolysis	58	14	0.4211482388411139	0.5210121026432168
GSE86216	17	3	shrunken_state_followup_nested	endothelial_activation	58	14	0.30913564760897216	0.335460856824048
GSE86216	17	3	shrunken_state_followup_nested	smooth_muscle_contractile	58	14	0.3286119486186253	0.43348301201892275
GSE86216	17	3	shrunken_state_followup_nested	inflammation	58	14	0.3645021845949678	0.4921682571538693
GSE86216	17	3	shrunken_state_followup_nested	extracellular_matrix	58	14	0.17753265066769153	0.22130422054553542
GSE86216	17	3	shrunken_state_followup_nested	coagulation_thrombosis	58	14	0.22652944539235934	0.2902142932840649
GSE86216	17	3	shrunken_state_followup_nested	lipid_handling	58	14	0.32355452122027006	0.3986230270724262
GSE86216	17	3	shrunken_state_followup_nested	oxidative_stress	58	14	0.32752196600029004	0.41760689048449195
GSE86216	17	3	shrunken_state_followup_nested	hypoxia_glycolysis	58	14	0.4491488373312303	0.5285141032711594
GSE86216	17	4	mean_delta	endothelial_activation	58	14	0.2667482021278726	0.316883457778554
GSE86216	17	4	mean_delta	smooth_muscle_contractile	58	14	0.4579148456042916	0.5178711718898577
GSE86216	17	4	mean_delta	inflammation	58	14	0.39822805293638946	0.5196143199179047
GSE86216	17	4	mean_delta	extracellular_matrix	58	14	0.44064602435258093	0.5052117713312714
GSE86216	17	4	mean_delta	coagulation_thrombosis	58	14	0.31483049689865744	0.4469048892061458
GSE86216	17	4	mean_delta	lipid_handling	58	14	0.38410442926593763	0.4861533498379373
GSE86216	17	4	mean_delta	oxidative_stress	58	14	0.26988881535226267	0.39858729902719836
GSE86216	17	4	mean_delta	hypoxia_glycolysis	58	14	0.4615703719241962	0.5418345734326115
GSE86216	17	4	mean_followup	endothelial_activation	58	14	0.30521150779044837	0.3928089728260599
GSE86216	17	4	mean_followup	smooth_muscle_contractile	58	14	0.2934209579277941	0.3581895500160148
GSE86216	17	4	mean_followup	inflammation	58	14	0.45526418086232834	0.5413181199476638
GSE86216	17	4	mean_followup	extracellular_matrix	58	14	0.3405952577743984	0.4161640513690126
GSE86216	17	4	mean_followup	coagulation_thrombosis	58	14	0.4025784865383381	0.4894758789839804
GSE86216	17	4	mean_followup	lipid_handling	58	14	0.25679276060361605	0.3048492705433147
GSE86216	17	4	mean_followup	oxidative_stress	58	14	0.20469215312810118	0.27863659267576424
GSE86216	17	4	mean_followup	hypoxia_glycolysis	58	14	0.4023086021507409	0.4696973554831785
GSE86216	17	4	persistence	endothelial_activation	58	14	0.2633637241998914	0.3207955573255742
GSE86216	17	4	persistence	smooth_muscle_contractile	58	14	0.45791484560429163	0.5236646154702017
GSE86216	17	4	persistence	inflammation	58	14	0.41149964690423124	0.5294651201299364
GSE86216	17	4	persistence	extracellular_matrix	58	14	0.4449160498392827	0.520008080243
GSE86216	17	4	persistence	coagulation_thrombosis	58	14	0.3125704664725954	0.4468775076368424
GSE86216	17	4	persistence	lipid_handling	58	14	0.37788189635657066	0.47800774407742513
GSE86216	17	4	persistence	oxidative_stress	58	14	0.26933627598436305	0.39882907835133646
GSE86216	17	4	persistence	hypoxia_glycolysis	58	14	0.4497894177018625	0.5212047043829339
GSE86216	17	4	group_mean_delta	endothelial_activation	58	14	0.2667482021278726	0.316883457778554
GSE86216	17	4	group_mean_delta	smooth_muscle_contractile	58	14	0.4579148456042916	0.5178711718898577
GSE86216	17	4	group_mean_delta	inflammation	58	14	0.39822805293638946	0.5196143199179047
GSE86216	17	4	group_mean_delta	extracellular_matrix	58	14	0.44064602435258093	0.5052117713312714
GSE86216	17	4	group_mean_delta	coagulation_thrombosis	58	14	0.31483049689865744	0.4469048892061458
GSE86216	17	4	group_mean_delta	lipid_handling	58	14	0.38410442926593763	0.4861533498379373
GSE86216	17	4	group_mean_delta	oxidative_stress	58	14	0.26988881535226267	0.39858729902719836
GSE86216	17	4	group_mean_delta	hypoxia_glycolysis	58	14	0.4615703719241962	0.5418345734326115
GSE86216	17	4	group_mean_followup	endothelial_activation	58	14	0.30521150779044837	0.3928089728260599
GSE86216	17	4	group_mean_followup	smooth_muscle_contractile	58	14	0.2934209579277941	0.3581895500160148
GSE86216	17	4	group_mean_followup	inflammation	58	14	0.45526418086232834	0.5413181199476638
GSE86216	17	4	group_mean_followup	extracellular_matrix	58	14	0.3405952577743984	0.4161640513690126
GSE86216	17	4	group_mean_followup	coagulation_thrombosis	58	14	0.4025784865383381	0.4894758789839804
GSE86216	17	4	group_mean_followup	lipid_handling	58	14	0.25679276060361605	0.3048492705433147
GSE86216	17	4	group_mean_followup	oxidative_stress	58	14	0.20469215312810118	0.27863659267576424
GSE86216	17	4	group_mean_followup	hypoxia_glycolysis	58	14	0.4023086021507409	0.4696973554831785
GSE86216	17	4	delta_ridge_fixed_0.01	endothelial_activation	58	14	0.2502118531981341	0.3223985250885621
GSE86216	17	4	delta_ridge_fixed_0.01	smooth_muscle_contractile	58	14	0.27295589107474766	0.31930769571215023
GSE86216	17	4	delta_ridge_fixed_0.01	inflammation	58	14	0.28828141580297034	0.4123616147421281
GSE86216	17	4	delta_ridge_fixed_0.01	extracellular_matrix	58	14	0.4399350290203478	0.5121652724081529
GSE86216	17	4	delta_ridge_fixed_0.01	coagulation_thrombosis	58	14	0.3627095496522848	0.4670917443586443
GSE86216	17	4	delta_ridge_fixed_0.01	lipid_handling	58	14	0.24029241932405113	0.2950412522801213
GSE86216	17	4	delta_ridge_fixed_0.01	oxidative_stress	58	14	0.23078292920801724	0.2988995497489227
GSE86216	17	4	delta_ridge_fixed_0.01	hypoxia_glycolysis	58	14	0.5145956876877065	0.6290633657993483
GSE86216	17	4	followup_ridge_fixed_0.01	endothelial_activation	58	14	0.25041319217142527	0.32250830636467687
GSE86216	17	4	followup_ridge_fixed_0.01	smooth_muscle_contractile	58	14	0.2729211026831014	0.31932425754761534
GSE86216	17	4	followup_ridge_fixed_0.01	inflammation	58	14	0.2881165845890605	0.41244471701987273
GSE86216	17	4	followup_ridge_fixed_0.01	extracellular_matrix	58	14	0.43979945560634853	0.5121911376166295
GSE86216	17	4	followup_ridge_fixed_0.01	coagulation_thrombosis	58	14	0.362964180787829	0.4675569539249709
GSE86216	17	4	followup_ridge_fixed_0.01	lipid_handling	58	14	0.24024407574544338	0.2948763863196457
GSE86216	17	4	followup_ridge_fixed_0.01	oxidative_stress	58	14	0.23074043519294068	0.2986305276528942
GSE86216	17	4	followup_ridge_fixed_0.01	hypoxia_glycolysis	58	14	0.5145913186070094	0.6290129440687028
GSE86216	17	4	delta_ridge_nested	endothelial_activation	58	14	0.24928709397139456	0.31753540927592755
GSE86216	17	4	delta_ridge_nested	smooth_muscle_contractile	58	14	0.2980905667011661	0.3417063906508042
GSE86216	17	4	delta_ridge_nested	inflammation	58	14	0.3046540817464284	0.41773476465528686
GSE86216	17	4	delta_ridge_nested	extracellular_matrix	58	14	0.4132326627869056	0.4725321792571239
GSE86216	17	4	delta_ridge_nested	coagulation_thrombosis	58	14	0.335519274309073	0.42480771213958607
GSE86216	17	4	delta_ridge_nested	lipid_handling	58	14	0.2475610288109238	0.31344921768897954
GSE86216	17	4	delta_ridge_nested	oxidative_stress	58	14	0.22140459319667968	0.30052158689636466
GSE86216	17	4	delta_ridge_nested	hypoxia_glycolysis	58	14	0.4431323534675391	0.5332804505494785
GSE86216	17	4	followup_ridge_nested	endothelial_activation	58	14	0.2888143167406512	0.36223017026632714
GSE86216	17	4	followup_ridge_nested	smooth_muscle_contractile	58	14	0.2860961342231665	0.3420122211221571
GSE86216	17	4	followup_ridge_nested	inflammation	58	14	0.3795385748940439	0.4794170278004521
GSE86216	17	4	followup_ridge_nested	extracellular_matrix	58	14	0.3472032462207186	0.42463918389011784
GSE86216	17	4	followup_ridge_nested	coagulation_thrombosis	58	14	0.38348744687388986	0.47222061227153594
GSE86216	17	4	followup_ridge_nested	lipid_handling	58	14	0.2537754770345782	0.2970837183614225
GSE86216	17	4	followup_ridge_nested	oxidative_stress	58	14	0.19272050866598053	0.22125427437198567
GSE86216	17	4	followup_ridge_nested	hypoxia_glycolysis	58	14	0.3888530922246742	0.45182011855872783
GSE86216	17	4	pca2_followup_nested	endothelial_activation	58	14	0.32256344070043586	0.3822898206379103
GSE86216	17	4	pca2_followup_nested	smooth_muscle_contractile	58	14	0.2970339582056383	0.3565214237813699
GSE86216	17	4	pca2_followup_nested	inflammation	58	14	0.4015662804318096	0.5277274278477413
GSE86216	17	4	pca2_followup_nested	extracellular_matrix	58	14	0.3413390996457425	0.4181870333408601
GSE86216	17	4	pca2_followup_nested	coagulation_thrombosis	58	14	0.37926572535115205	0.4571471518207504
GSE86216	17	4	pca2_followup_nested	lipid_handling	58	14	0.2673441242082975	0.3106510980091933
GSE86216	17	4	pca2_followup_nested	oxidative_stress	58	14	0.19752457460893605	0.23013648781336413
GSE86216	17	4	pca2_followup_nested	hypoxia_glycolysis	58	14	0.3989189388295306	0.4696994058273033
GSE86216	17	4	shrunken_state_followup_nested	endothelial_activation	58	14	0.26637413905624185	0.348530132437347
GSE86216	17	4	shrunken_state_followup_nested	smooth_muscle_contractile	58	14	0.3002334575979658	0.3736527792271074
GSE86216	17	4	shrunken_state_followup_nested	inflammation	58	14	0.4061887990968459	0.4908244155246043
GSE86216	17	4	shrunken_state_followup_nested	extracellular_matrix	58	14	0.36498853296663125	0.4205168390878901
GSE86216	17	4	shrunken_state_followup_nested	coagulation_thrombosis	58	14	0.3502757662245541	0.41753962849099957
GSE86216	17	4	shrunken_state_followup_nested	lipid_handling	58	14	0.2510553717547911	0.30831146326711223
GSE86216	17	4	shrunken_state_followup_nested	oxidative_stress	58	14	0.20081195771135668	0.2580368688161292
GSE86216	17	4	shrunken_state_followup_nested	hypoxia_glycolysis	58	14	0.37247762354301095	0.44298661833106223
GSE86216	18	0	mean_delta	endothelial_activation	57	15	0.2323080928585393	0.2943435796602363
GSE86216	18	0	mean_delta	smooth_muscle_contractile	57	15	0.37148605909913834	0.4863923126841665
GSE86216	18	0	mean_delta	inflammation	57	15	0.3252644941418431	0.4555751888456891
GSE86216	18	0	mean_delta	extracellular_matrix	57	15	0.5012985520248467	0.5692448561412314
GSE86216	18	0	mean_delta	coagulation_thrombosis	57	15	0.2539865207488996	0.3756059364911048
GSE86216	18	0	mean_delta	lipid_handling	57	15	0.31058844256071083	0.38716261164515353
GSE86216	18	0	mean_delta	oxidative_stress	57	15	0.4004507294216688	0.5449840758201648
GSE86216	18	0	mean_delta	hypoxia_glycolysis	57	15	0.3233811838313254	0.413727830733587
GSE86216	18	0	mean_followup	endothelial_activation	57	15	0.26975865837867635	0.3156014210569037
GSE86216	18	0	mean_followup	smooth_muscle_contractile	57	15	0.23873707820662043	0.30109875382168233
GSE86216	18	0	mean_followup	inflammation	57	15	0.5072248199169992	0.6694219413346093
GSE86216	18	0	mean_followup	extracellular_matrix	57	15	0.35092051479643305	0.43795568235397425
GSE86216	18	0	mean_followup	coagulation_thrombosis	57	15	0.2259519779001803	0.29786818339327154
GSE86216	18	0	mean_followup	lipid_handling	57	15	0.347514655405232	0.422093385526238
GSE86216	18	0	mean_followup	oxidative_stress	57	15	0.35867594304340533	0.4628916519329751
GSE86216	18	0	mean_followup	hypoxia_glycolysis	57	15	0.3008552230261768	0.384704577710736
GSE86216	18	0	persistence	endothelial_activation	57	15	0.23376858177469467	0.2961517494040164
GSE86216	18	0	persistence	smooth_muscle_contractile	57	15	0.3819823305002829	0.49525806075973816
GSE86216	18	0	persistence	inflammation	57	15	0.3147581567975456	0.43796387562090056
GSE86216	18	0	persistence	extracellular_matrix	57	15	0.4805600761178445	0.5610824361546742
GSE86216	18	0	persistence	coagulation_thrombosis	57	15	0.25048327108090174	0.3672577355815002
GSE86216	18	0	persistence	lipid_handling	57	15	0.3135006391179966	0.3827631372162926
GSE86216	18	0	persistence	oxidative_stress	57	15	0.3889698204513902	0.527670737872691
GSE86216	18	0	persistence	hypoxia_glycolysis	57	15	0.3234916430321037	0.40973412081340466
GSE86216	18	0	group_mean_delta	endothelial_activation	57	15	0.2323080928585393	0.2943435796602363
GSE86216	18	0	group_mean_delta	smooth_muscle_contractile	57	15	0.37148605909913834	0.4863923126841665
GSE86216	18	0	group_mean_delta	inflammation	57	15	0.3252644941418431	0.4555751888456891
GSE86216	18	0	group_mean_delta	extracellular_matrix	57	15	0.5012985520248467	0.5692448561412314
GSE86216	18	0	group_mean_delta	coagulation_thrombosis	57	15	0.2539865207488996	0.3756059364911048
GSE86216	18	0	group_mean_delta	lipid_handling	57	15	0.31058844256071083	0.38716261164515353
GSE86216	18	0	group_mean_delta	oxidative_stress	57	15	0.4004507294216688	0.5449840758201648
GSE86216	18	0	group_mean_delta	hypoxia_glycolysis	57	15	0.3233811838313254	0.413727830733587
GSE86216	18	0	group_mean_followup	endothelial_activation	57	15	0.26975865837867635	0.3156014210569037
GSE86216	18	0	group_mean_followup	smooth_muscle_contractile	57	15	0.23873707820662043	0.30109875382168233
GSE86216	18	0	group_mean_followup	inflammation	57	15	0.5072248199169992	0.6694219413346093
GSE86216	18	0	group_mean_followup	extracellular_matrix	57	15	0.35092051479643305	0.43795568235397425
GSE86216	18	0	group_mean_followup	coagulation_thrombosis	57	15	0.2259519779001803	0.29786818339327154
GSE86216	18	0	group_mean_followup	lipid_handling	57	15	0.347514655405232	0.422093385526238
GSE86216	18	0	group_mean_followup	oxidative_stress	57	15	0.35867594304340533	0.4628916519329751
GSE86216	18	0	group_mean_followup	hypoxia_glycolysis	57	15	0.3008552230261768	0.384704577710736
GSE86216	18	0	delta_ridge_fixed_0.01	endothelial_activation	57	15	0.22539986607011211	0.28238465696149023
GSE86216	18	0	delta_ridge_fixed_0.01	smooth_muscle_contractile	57	15	0.27334791907970996	0.3142685803248873
GSE86216	18	0	delta_ridge_fixed_0.01	inflammation	57	15	0.38966378830674225	0.5735510471044246
GSE86216	18	0	delta_ridge_fixed_0.01	extracellular_matrix	57	15	0.4085451695606575	0.5140325357009735
GSE86216	18	0	delta_ridge_fixed_0.01	coagulation_thrombosis	57	15	0.24213610416437029	0.31338810120918115
GSE86216	18	0	delta_ridge_fixed_0.01	lipid_handling	57	15	0.3904440265948615	0.45751668482674357
GSE86216	18	0	delta_ridge_fixed_0.01	oxidative_stress	57	15	0.41499845091605914	0.4836401864361051
GSE86216	18	0	delta_ridge_fixed_0.01	hypoxia_glycolysis	57	15	0.2661345762338828	0.31614567879649635
GSE86216	18	0	followup_ridge_fixed_0.01	endothelial_activation	57	15	0.2256949008794406	0.2825343776846766
GSE86216	18	0	followup_ridge_fixed_0.01	smooth_muscle_contractile	57	15	0.2732860370663625	0.3142379844064889
GSE86216	18	0	followup_ridge_fixed_0.01	inflammation	57	15	0.39002383426622045	0.574187413968562
GSE86216	18	0	followup_ridge_fixed_0.01	extracellular_matrix	57	15	0.4085085069396052	0.5139630565187883
GSE86216	18	0	followup_ridge_fixed_0.01	coagulation_thrombosis	57	15	0.24222194841809994	0.31338484278146095
GSE86216	18	0	followup_ridge_fixed_0.01	lipid_handling	57	15	0.3904994302200299	0.45772239849630414
GSE86216	18	0	followup_ridge_fixed_0.01	oxidative_stress	57	15	0.4149903380514151	0.48347245989713983
GSE86216	18	0	followup_ridge_fixed_0.01	hypoxia_glycolysis	57	15	0.26612028064265625	0.31618265146378705
GSE86216	18	0	delta_ridge_nested	endothelial_activation	57	15	0.21120287883957983	0.27179347588903663
GSE86216	18	0	delta_ridge_nested	smooth_muscle_contractile	57	15	0.27145030994552344	0.3084842499508799
GSE86216	18	0	delta_ridge_nested	inflammation	57	15	0.3407468083303394	0.5017203604086633
GSE86216	18	0	delta_ridge_nested	extracellular_matrix	57	15	0.38170829903308084	0.4717377968351697
GSE86216	18	0	delta_ridge_nested	coagulation_thrombosis	57	15	0.22851120014156887	0.3039654011751454
GSE86216	18	0	delta_ridge_nested	lipid_handling	57	15	0.36191926966819665	0.4170764487499297
GSE86216	18	0	delta_ridge_nested	oxidative_stress	57	15	0.4082960658445772	0.48800980973690633
GSE86216	18	0	delta_ridge_nested	hypoxia_glycolysis	57	15	0.2559213263687023	0.3065398791966864
GSE86216	18	0	followup_ridge_nested	endothelial_activation	57	15	0.24328581292535298	0.29220670885893274
GSE86216	18	0	followup_ridge_nested	smooth_muscle_contractile	57	15	0.24767972390388104	0.2895586159588561
GSE86216	18	0	followup_ridge_nested	inflammation	57	15	0.446785369139594	0.6175077336673264
GSE86216	18	0	followup_ridge_nested	extracellular_matrix	57	15	0.34644955463090804	0.43610704344728496
GSE86216	18	0	followup_ridge_nested	coagulation_thrombosis	57	15	0.2317290025458806	0.29096932729635033
GSE86216	18	0	followup_ridge_nested	lipid_handling	57	15	0.35142064987163196	0.4195626642504087
GSE86216	18	0	followup_ridge_nested	oxidative_stress	57	15	0.3796495260585233	0.45859480951286175
GSE86216	18	0	followup_ridge_nested	hypoxia_glycolysis	57	15	0.2658449215535977	0.35285292559950365
GSE86216	18	0	pca2_followup_nested	endothelial_activation	57	15	0.2466128080742693	0.312479537605291
GSE86216	18	0	pca2_followup_nested	smooth_muscle_contractile	57	15	0.2469404189891494	0.2938932063370091
GSE86216	18	0	pca2_followup_nested	inflammation	57	15	0.41957296113109	0.616863735688116
GSE86216	18	0	pca2_followup_nested	extracellular_matrix	57	15	0.3373060231514845	0.4306143101108372
GSE86216	18	0	pca2_followup_nested	coagulation_thrombosis	57	15	0.2339458397330201	0.2886018600068434
GSE86216	18	0	pca2_followup_nested	lipid_handling	57	15	0.34093724257952435	0.4100527732455056
GSE86216	18	0	pca2_followup_nested	oxidative_stress	57	15	0.3880032448933712	0.4744598982830097
GSE86216	18	0	pca2_followup_nested	hypoxia_glycolysis	57	15	0.30412955205863573	0.3846416737213078
GSE86216	18	0	shrunken_state_followup_nested	endothelial_activation	57	15	0.2360659793219814	0.28247180174993464
GSE86216	18	0	shrunken_state_followup_nested	smooth_muscle_contractile	57	15	0.2330787218344413	0.303036218155325
GSE86216	18	0	shrunken_state_followup_nested	inflammation	57	15	0.4088272873490277	0.5737192554597915
GSE86216	18	0	shrunken_state_followup_nested	extracellular_matrix	57	15	0.34989234183451956	0.44062014336721256
GSE86216	18	0	shrunken_state_followup_nested	coagulation_thrombosis	57	15	0.22403155306086975	0.2843058471267997
GSE86216	18	0	shrunken_state_followup_nested	lipid_handling	57	15	0.3257250591857106	0.38556568224079996
GSE86216	18	0	shrunken_state_followup_nested	oxidative_stress	57	15	0.35672164932227607	0.4511152642813303
GSE86216	18	0	shrunken_state_followup_nested	hypoxia_glycolysis	57	15	0.26424338942797104	0.35847231691781467
GSE86216	18	1	mean_delta	endothelial_activation	57	15	0.4166049162758021	0.4937942953131921
GSE86216	18	1	mean_delta	smooth_muscle_contractile	57	15	0.446850375481052	0.603924501146841
GSE86216	18	1	mean_delta	inflammation	57	15	0.44262714367579586	0.505845206751078
GSE86216	18	1	mean_delta	extracellular_matrix	57	15	0.44700691922133357	0.5458199123789368
GSE86216	18	1	mean_delta	coagulation_thrombosis	57	15	0.4868098853554704	0.5466698761056037
GSE86216	18	1	mean_delta	lipid_handling	57	15	0.27676373588633313	0.3427090870808739
GSE86216	18	1	mean_delta	oxidative_stress	57	15	0.36595896230678765	0.4606503048137164
GSE86216	18	1	mean_delta	hypoxia_glycolysis	57	15	0.44714387387312965	0.5457323531486445
GSE86216	18	1	mean_followup	endothelial_activation	57	15	0.28891016894869664	0.335037962637306
GSE86216	18	1	mean_followup	smooth_muscle_contractile	57	15	0.4076689135429422	0.45063658165836196
GSE86216	18	1	mean_followup	inflammation	57	15	0.3954960944216766	0.46237411373749365
GSE86216	18	1	mean_followup	extracellular_matrix	57	15	0.3893684724811175	0.4483798703676119
GSE86216	18	1	mean_followup	coagulation_thrombosis	57	15	0.3959404840505863	0.5265140418196367
GSE86216	18	1	mean_followup	lipid_handling	57	15	0.32479973024061964	0.38161229410444397
GSE86216	18	1	mean_followup	oxidative_stress	57	15	0.34374292592994343	0.4264235408550376
GSE86216	18	1	mean_followup	hypoxia_glycolysis	57	15	0.4097077366079806	0.5066067312717691
GSE86216	18	1	persistence	endothelial_activation	57	15	0.399540766771566	0.47557451708213394
GSE86216	18	1	persistence	smooth_muscle_contractile	57	15	0.4457633743133202	0.6084054719087071
GSE86216	18	1	persistence	inflammation	57	15	0.4484898829465111	0.49551521223378164
GSE86216	18	1	persistence	extracellular_matrix	57	15	0.42842643757361903	0.5440273713996896
GSE86216	18	1	persistence	coagulation_thrombosis	57	15	0.4793588153699537	0.541516585938808
GSE86216	18	1	persistence	lipid_handling	57	15	0.27807000834629125	0.34406861166438796
GSE86216	18	1	persistence	oxidative_stress	57	15	0.3660428393648779	0.46072208461455744
GSE86216	18	1	persistence	hypoxia_glycolysis	57	15	0.4506443448103455	0.5324845646653595
GSE86216	18	1	group_mean_delta	endothelial_activation	57	15	0.4166049162758021	0.4937942953131921
GSE86216	18	1	group_mean_delta	smooth_muscle_contractile	57	15	0.446850375481052	0.603924501146841
GSE86216	18	1	group_mean_delta	inflammation	57	15	0.44262714367579586	0.505845206751078
GSE86216	18	1	group_mean_delta	extracellular_matrix	57	15	0.44700691922133357	0.5458199123789368
GSE86216	18	1	group_mean_delta	coagulation_thrombosis	57	15	0.4868098853554704	0.5466698761056037
GSE86216	18	1	group_mean_delta	lipid_handling	57	15	0.27676373588633313	0.3427090870808739
GSE86216	18	1	group_mean_delta	oxidative_stress	57	15	0.36595896230678765	0.4606503048137164
GSE86216	18	1	group_mean_delta	hypoxia_glycolysis	57	15	0.44714387387312965	0.5457323531486445
GSE86216	18	1	group_mean_followup	endothelial_activation	57	15	0.28891016894869664	0.335037962637306
GSE86216	18	1	group_mean_followup	smooth_muscle_contractile	57	15	0.4076689135429422	0.45063658165836196
GSE86216	18	1	group_mean_followup	inflammation	57	15	0.3954960944216766	0.46237411373749365
GSE86216	18	1	group_mean_followup	extracellular_matrix	57	15	0.3893684724811175	0.4483798703676119
GSE86216	18	1	group_mean_followup	coagulation_thrombosis	57	15	0.3959404840505863	0.5265140418196367
GSE86216	18	1	group_mean_followup	lipid_handling	57	15	0.32479973024061964	0.38161229410444397
GSE86216	18	1	group_mean_followup	oxidative_stress	57	15	0.34374292592994343	0.4264235408550376
GSE86216	18	1	group_mean_followup	hypoxia_glycolysis	57	15	0.4097077366079806	0.5066067312717691
GSE86216	18	1	delta_ridge_fixed_0.01	endothelial_activation	57	15	0.3178259562590326	0.38960792312493747
GSE86216	18	1	delta_ridge_fixed_0.01	smooth_muscle_contractile	57	15	0.3591152669720026	0.43631545412589817
GSE86216	18	1	delta_ridge_fixed_0.01	inflammation	57	15	0.4158504906347447	0.4946408672637756
GSE86216	18	1	delta_ridge_fixed_0.01	extracellular_matrix	57	15	0.37600279412621923	0.4358557369638687
GSE86216	18	1	delta_ridge_fixed_0.01	coagulation_thrombosis	57	15	0.42296676349808665	0.5124644106246468
GSE86216	18	1	delta_ridge_fixed_0.01	lipid_handling	57	15	0.360371121410814	0.4206005593069198
GSE86216	18	1	delta_ridge_fixed_0.01	oxidative_stress	57	15	0.2911089883407182	0.3742706027420927
GSE86216	18	1	delta_ridge_fixed_0.01	hypoxia_glycolysis	57	15	0.3784599323829665	0.45407776348218837
GSE86216	18	1	followup_ridge_fixed_0.01	endothelial_activation	57	15	0.3171718613602345	0.38916807030465284
GSE86216	18	1	followup_ridge_fixed_0.01	smooth_muscle_contractile	57	15	0.3590737666062523	0.4362852008329276
GSE86216	18	1	followup_ridge_fixed_0.01	inflammation	57	15	0.41549849649487086	0.49432734625828173
GSE86216	18	1	followup_ridge_fixed_0.01	extracellular_matrix	57	15	0.37625722084177826	0.43626416094512815
GSE86216	18	1	followup_ridge_fixed_0.01	coagulation_thrombosis	57	15	0.42306847516215457	0.5124800566292979
GSE86216	18	1	followup_ridge_fixed_0.01	lipid_handling	57	15	0.36028243003503785	0.4205669010034368
GSE86216	18	1	followup_ridge_fixed_0.01	oxidative_stress	57	15	0.2913542159217513	0.37435626022702057
GSE86216	18	1	followup_ridge_fixed_0.01	hypoxia_glycolysis	57	15	0.3784590659986975	0.4540953210835994
GSE86216	18	1	delta_ridge_nested	endothelial_activation	57	15	0.36377587564185493	0.4154094161226473
GSE86216	18	1	delta_ridge_nested	smooth_muscle_contractile	57	15	0.3714537266012295	0.4512054564023495
GSE86216	18	1	delta_ridge_nested	inflammation	57	15	0.4320410783270908	0.49844975381568996
GSE86216	18	1	delta_ridge_nested	extracellular_matrix	57	15	0.3623227074940546	0.4161546109558882
GSE86216	18	1	delta_ridge_nested	coagulation_thrombosis	57	15	0.40921415913126097	0.5103442936979417
GSE86216	18	1	delta_ridge_nested	lipid_handling	57	15	0.3508736990319312	0.4183126406670617
GSE86216	18	1	delta_ridge_nested	oxidative_stress	57	15	0.2884221245930884	0.37285989955597443
GSE86216	18	1	delta_ridge_nested	hypoxia_glycolysis	57	15	0.38928287185583316	0.4664728203894769
GSE86216	18	1	followup_ridge_nested	endothelial_activation	57	15	0.31389422084925017	0.3702252255505973
GSE86216	18	1	followup_ridge_nested	smooth_muscle_contractile	57	15	0.3642251479661717	0.4344429919282589
GSE86216	18	1	followup_ridge_nested	inflammation	57	15	0.38557046777479	0.4549073103967223
GSE86216	18	1	followup_ridge_nested	extracellular_matrix	57	15	0.38040350553894314	0.43483235901240547
GSE86216	18	1	followup_ridge_nested	coagulation_thrombosis	57	15	0.42160140797270446	0.5106119381516391
GSE86216	18	1	followup_ridge_nested	lipid_handling	57	15	0.3428333499187816	0.40709472867627117
GSE86216	18	1	followup_ridge_nested	oxidative_stress	57	15	0.29582442351142635	0.37657932130960636
GSE86216	18	1	followup_ridge_nested	hypoxia_glycolysis	57	15	0.38581088321897167	0.46395386748914275
GSE86216	18	1	pca2_followup_nested	endothelial_activation	57	15	0.27292271081445013	0.3227787864421999
GSE86216	18	1	pca2_followup_nested	smooth_muscle_contractile	57	15	0.3752211217344691	0.42398260214289113
GSE86216	18	1	pca2_followup_nested	inflammation	57	15	0.38541884755797057	0.443489096159649
GSE86216	18	1	pca2_followup_nested	extracellular_matrix	57	15	0.3849700545891159	0.4368419895303131
GSE86216	18	1	pca2_followup_nested	coagulation_thrombosis	57	15	0.4180627212327493	0.5115362722507402
GSE86216	18	1	pca2_followup_nested	lipid_handling	57	15	0.3262910055714036	0.3832736327581653
GSE86216	18	1	pca2_followup_nested	oxidative_stress	57	15	0.31063408937671816	0.39107337134792697
GSE86216	18	1	pca2_followup_nested	hypoxia_glycolysis	57	15	0.4093476965156165	0.5032720998870309
GSE86216	18	1	shrunken_state_followup_nested	endothelial_activation	57	15	0.35275754261224945	0.38307087944426566
GSE86216	18	1	shrunken_state_followup_nested	smooth_muscle_contractile	57	15	0.3667506687667809	0.4686904843861052
GSE86216	18	1	shrunken_state_followup_nested	inflammation	57	15	0.4121848441423091	0.45297450831687525
GSE86216	18	1	shrunken_state_followup_nested	extracellular_matrix	57	15	0.3760679859466026	0.46184843846753615
GSE86216	18	1	shrunken_state_followup_nested	coagulation_thrombosis	57	15	0.38384739669827833	0.485690205300042
GSE86216	18	1	shrunken_state_followup_nested	lipid_handling	57	15	0.27547493993862304	0.3384514740259815
GSE86216	18	1	shrunken_state_followup_nested	oxidative_stress	57	15	0.31905652770457765	0.4065906168966043
GSE86216	18	1	shrunken_state_followup_nested	hypoxia_glycolysis	57	15	0.4245399515802421	0.5013138838083246
GSE86216	18	2	mean_delta	endothelial_activation	58	14	0.20424577991283396	0.2379158387227924
GSE86216	18	2	mean_delta	smooth_muscle_contractile	58	14	0.490121758143128	0.5502267369288024
GSE86216	18	2	mean_delta	inflammation	58	14	0.31945869854894127	0.4222403784143066
GSE86216	18	2	mean_delta	extracellular_matrix	58	14	0.34430451610595775	0.44855433987784443
GSE86216	18	2	mean_delta	coagulation_thrombosis	58	14	0.31287985892555714	0.3563970195407129
GSE86216	18	2	mean_delta	lipid_handling	58	14	0.3880397546811012	0.5094501385072961
GSE86216	18	2	mean_delta	oxidative_stress	58	14	0.26712777106360736	0.339512399729191
GSE86216	18	2	mean_delta	hypoxia_glycolysis	58	14	0.4921021934564159	0.6207543399073729
GSE86216	18	2	mean_followup	endothelial_activation	58	14	0.4160241590608419	0.49564989685324196
GSE86216	18	2	mean_followup	smooth_muscle_contractile	58	14	0.3390441433626107	0.3987764804733945
GSE86216	18	2	mean_followup	inflammation	58	14	0.3747354800379495	0.4977329807677221
GSE86216	18	2	mean_followup	extracellular_matrix	58	14	0.2850597567620797	0.36214842309933276
GSE86216	18	2	mean_followup	coagulation_thrombosis	58	14	0.27751778188385373	0.31732923914892525
GSE86216	18	2	mean_followup	lipid_handling	58	14	0.2143655685751066	0.27440775145730156
GSE86216	18	2	mean_followup	oxidative_stress	58	14	0.42073298356225736	0.4915577375783176
GSE86216	18	2	mean_followup	hypoxia_glycolysis	58	14	0.4390330040917414	0.5268110087482901
GSE86216	18	2	persistence	endothelial_activation	58	14	0.19838694984484984	0.24301254269889092
GSE86216	18	2	persistence	smooth_muscle_contractile	58	14	0.4644245586244192	0.5182961763625793
GSE86216	18	2	persistence	inflammation	58	14	0.326132075383153	0.42785919490251645
GSE86216	18	2	persistence	extracellular_matrix	58	14	0.3405608177982267	0.44236615918657585
GSE86216	18	2	persistence	coagulation_thrombosis	58	14	0.30178411703318214	0.3454984494977174
GSE86216	18	2	persistence	lipid_handling	58	14	0.39068705552322996	0.5131962366548518
GSE86216	18	2	persistence	oxidative_stress	58	14	0.26272213028786956	0.33782038787568114
GSE86216	18	2	persistence	hypoxia_glycolysis	58	14	0.4773736106059118	0.6224431795310915
GSE86216	18	2	group_mean_delta	endothelial_activation	58	14	0.20424577991283396	0.2379158387227924
GSE86216	18	2	group_mean_delta	smooth_muscle_contractile	58	14	0.490121758143128	0.5502267369288024
GSE86216	18	2	group_mean_delta	inflammation	58	14	0.31945869854894127	0.4222403784143066
GSE86216	18	2	group_mean_delta	extracellular_matrix	58	14	0.34430451610595775	0.44855433987784443
GSE86216	18	2	group_mean_delta	coagulation_thrombosis	58	14	0.31287985892555714	0.3563970195407129
GSE86216	18	2	group_mean_delta	lipid_handling	58	14	0.3880397546811012	0.5094501385072961
GSE86216	18	2	group_mean_delta	oxidative_stress	58	14	0.26712777106360736	0.339512399729191
GSE86216	18	2	group_mean_delta	hypoxia_glycolysis	58	14	0.4921021934564159	0.6207543399073729
GSE86216	18	2	group_mean_followup	endothelial_activation	58	14	0.4160241590608419	0.49564989685324196
GSE86216	18	2	group_mean_followup	smooth_muscle_contractile	58	14	0.3390441433626107	0.3987764804733945
GSE86216	18	2	group_mean_followup	inflammation	58	14	0.3747354800379495	0.4977329807677221
GSE86216	18	2	group_mean_followup	extracellular_matrix	58	14	0.2850597567620797	0.36214842309933276
GSE86216	18	2	group_mean_followup	coagulation_thrombosis	58	14	0.27751778188385373	0.31732923914892525
GSE86216	18	2	group_mean_followup	lipid_handling	58	14	0.2143655685751066	0.27440775145730156
GSE86216	18	2	group_mean_followup	oxidative_stress	58	14	0.42073298356225736	0.4915577375783176
GSE86216	18	2	group_mean_followup	hypoxia_glycolysis	58	14	0.4390330040917414	0.5268110087482901
GSE86216	18	2	delta_ridge_fixed_0.01	endothelial_activation	58	14	0.31238750835958384	0.38796967841217683
GSE86216	18	2	delta_ridge_fixed_0.01	smooth_muscle_contractile	58	14	0.3837209912543309	0.42668588576611366
GSE86216	18	2	delta_ridge_fixed_0.01	inflammation	58	14	0.27706322364998776	0.33874277787234325
GSE86216	18	2	delta_ridge_fixed_0.01	extracellular_matrix	58	14	0.2927501355123712	0.3481720545359202
GSE86216	18	2	delta_ridge_fixed_0.01	coagulation_thrombosis	58	14	0.28015537788655	0.33223992228281934
GSE86216	18	2	delta_ridge_fixed_0.01	lipid_handling	58	14	0.2218933652397905	0.29696894663795215
GSE86216	18	2	delta_ridge_fixed_0.01	oxidative_stress	58	14	0.27549690912644254	0.3156196882488005
GSE86216	18	2	delta_ridge_fixed_0.01	hypoxia_glycolysis	58	14	0.42290150918882935	0.4878275974991683
GSE86216	18	2	followup_ridge_fixed_0.01	endothelial_activation	58	14	0.31303682521450726	0.3888478403935182
GSE86216	18	2	followup_ridge_fixed_0.01	smooth_muscle_contractile	58	14	0.3835999432724438	0.4266868836335352
GSE86216	18	2	followup_ridge_fixed_0.01	inflammation	58	14	0.2770670602429725	0.3387103860995848
GSE86216	18	2	followup_ridge_fixed_0.01	extracellular_matrix	58	14	0.29281225392272303	0.348233811097475
GSE86216	18	2	followup_ridge_fixed_0.01	coagulation_thrombosis	58	14	0.28012968235252284	0.3322868040759104
GSE86216	18	2	followup_ridge_fixed_0.01	lipid_handling	58	14	0.22206273651469935	0.29681303177910445
GSE86216	18	2	followup_ridge_fixed_0.01	oxidative_stress	58	14	0.27555345730201375	0.3157560891456646
GSE86216	18	2	followup_ridge_fixed_0.01	hypoxia_glycolysis	58	14	0.4228321414088601	0.48766987589593647
GSE86216	18	2	delta_ridge_nested	endothelial_activation	58	14	0.2650522848864309	0.33014204725327795
GSE86216	18	2	delta_ridge_nested	smooth_muscle_contractile	58	14	0.4034585777278936	0.43163900900979646
GSE86216	18	2	delta_ridge_nested	inflammation	58	14	0.26164899768263	0.33155811869145285
GSE86216	18	2	delta_ridge_nested	extracellular_matrix	58	14	0.276211727007469	0.3431849389448556
GSE86216	18	2	delta_ridge_nested	coagulation_thrombosis	58	14	0.26355445932466254	0.30972920864145015
GSE86216	18	2	delta_ridge_nested	lipid_handling	58	14	0.22349027810690342	0.3158728328348857
GSE86216	18	2	delta_ridge_nested	oxidative_stress	58	14	0.2753408090988833	0.30384236630484235
GSE86216	18	2	delta_ridge_nested	hypoxia_glycolysis	58	14	0.4219848630165724	0.4897097160350603
GSE86216	18	2	followup_ridge_nested	endothelial_activation	58	14	0.36343984558360454	0.441444881486314
GSE86216	18	2	followup_ridge_nested	smooth_muscle_contractile	58	14	0.3684454723305833	0.4068283409365079
GSE86216	18	2	followup_ridge_nested	inflammation	58	14	0.3104480570361776	0.37313335145950727
GSE86216	18	2	followup_ridge_nested	extracellular_matrix	58	14	0.2712595173517199	0.3473355008008491
GSE86216	18	2	followup_ridge_nested	coagulation_thrombosis	58	14	0.258754834142545	0.30007340670756594
GSE86216	18	2	followup_ridge_nested	lipid_handling	58	14	0.21670565860787708	0.27909541576950037
GSE86216	18	2	followup_ridge_nested	oxidative_stress	58	14	0.32559912906598354	0.3801371693147519
GSE86216	18	2	followup_ridge_nested	hypoxia_glycolysis	58	14	0.4089411747323655	0.48459714319467334
GSE86216	18	2	pca2_followup_nested	endothelial_activation	58	14	0.36691083494190785	0.4544657072643661
GSE86216	18	2	pca2_followup_nested	smooth_muscle_contractile	58	14	0.37832027522736716	0.4150272950528228
GSE86216	18	2	pca2_followup_nested	inflammation	58	14	0.30644294693867663	0.37509667795766616
GSE86216	18	2	pca2_followup_nested	extracellular_matrix	58	14	0.2821520688161061	0.3652523126925028
GSE86216	18	2	pca2_followup_nested	coagulation_thrombosis	58	14	0.23820478637489342	0.2822262756422385
GSE86216	18	2	pca2_followup_nested	lipid_handling	58	14	0.22111033866524135	0.2828771894067082
GSE86216	18	2	pca2_followup_nested	oxidative_stress	58	14	0.30570377546333266	0.36271431626163303
GSE86216	18	2	pca2_followup_nested	hypoxia_glycolysis	58	14	0.4526731961300016	0.5349598553129025
GSE86216	18	2	shrunken_state_followup_nested	endothelial_activation	58	14	0.3133024861325678	0.3906305537755572
GSE86216	18	2	shrunken_state_followup_nested	smooth_muscle_contractile	58	14	0.37681354705773995	0.4074756554107958
GSE86216	18	2	shrunken_state_followup_nested	inflammation	58	14	0.31832804993685865	0.4012664969143651
GSE86216	18	2	shrunken_state_followup_nested	extracellular_matrix	58	14	0.2835181701414034	0.3765707595906526
GSE86216	18	2	shrunken_state_followup_nested	coagulation_thrombosis	58	14	0.23084249881856564	0.26516014594041837
GSE86216	18	2	shrunken_state_followup_nested	lipid_handling	58	14	0.2170412880913495	0.28985787370436966
GSE86216	18	2	shrunken_state_followup_nested	oxidative_stress	58	14	0.3366338094932047	0.40497723155424525
GSE86216	18	2	shrunken_state_followup_nested	hypoxia_glycolysis	58	14	0.4087880168789941	0.49350440145700736
GSE86216	18	3	mean_delta	endothelial_activation	58	14	0.22455515968264267	0.279467212185275
GSE86216	18	3	mean_delta	smooth_muscle_contractile	58	14	0.4519794962339604	0.5589077694089893
GSE86216	18	3	mean_delta	inflammation	58	14	0.358712603792022	0.43404017062783856
GSE86216	18	3	mean_delta	extracellular_matrix	58	14	0.5778452678819676	0.7560189950628738
GSE86216	18	3	mean_delta	coagulation_thrombosis	58	14	0.5041108790908668	0.5870759248299056
GSE86216	18	3	mean_delta	lipid_handling	58	14	0.4302239146834531	0.5042259744911473
GSE86216	18	3	mean_delta	oxidative_stress	58	14	0.37137327368831785	0.4525014906358118
GSE86216	18	3	mean_delta	hypoxia_glycolysis	58	14	0.4214938401574398	0.5266939550179209
GSE86216	18	3	mean_followup	endothelial_activation	58	14	0.22770638571613294	0.27927882297626433
GSE86216	18	3	mean_followup	smooth_muscle_contractile	58	14	0.2790440971841623	0.36681984657025535
GSE86216	18	3	mean_followup	inflammation	58	14	0.32719404086940335	0.40178043648487477
GSE86216	18	3	mean_followup	extracellular_matrix	58	14	0.4562460041486562	0.5398634115695765
GSE86216	18	3	mean_followup	coagulation_thrombosis	58	14	0.32935872438469527	0.41421467840846476
GSE86216	18	3	mean_followup	lipid_handling	58	14	0.17010338759406776	0.20684715875552598
GSE86216	18	3	mean_followup	oxidative_stress	58	14	0.3681598067472343	0.4320097683258593
GSE86216	18	3	mean_followup	hypoxia_glycolysis	58	14	0.40611039342855865	0.491508785868199
GSE86216	18	3	persistence	endothelial_activation	58	14	0.20713132444415502	0.2642831728041128
GSE86216	18	3	persistence	smooth_muscle_contractile	58	14	0.44657255909706856	0.5546612799334468
GSE86216	18	3	persistence	inflammation	58	14	0.35871260379202197	0.42555199261378057
GSE86216	18	3	persistence	extracellular_matrix	58	14	0.5754096232527848	0.753526773092902
GSE86216	18	3	persistence	coagulation_thrombosis	58	14	0.5025306220673028	0.5871591144905272
GSE86216	18	3	persistence	lipid_handling	58	14	0.4077358907016816	0.48798893832074985
GSE86216	18	3	persistence	oxidative_stress	58	14	0.35203685692371084	0.44371621219311674
GSE86216	18	3	persistence	hypoxia_glycolysis	58	14	0.4190615575177693	0.5196909059397129
GSE86216	18	3	group_mean_delta	endothelial_activation	58	14	0.22455515968264267	0.279467212185275
GSE86216	18	3	group_mean_delta	smooth_muscle_contractile	58	14	0.4519794962339604	0.5589077694089893
GSE86216	18	3	group_mean_delta	inflammation	58	14	0.358712603792022	0.43404017062783856
GSE86216	18	3	group_mean_delta	extracellular_matrix	58	14	0.5778452678819676	0.7560189950628738
GSE86216	18	3	group_mean_delta	coagulation_thrombosis	58	14	0.5041108790908668	0.5870759248299056
GSE86216	18	3	group_mean_delta	lipid_handling	58	14	0.4302239146834531	0.5042259744911473
GSE86216	18	3	group_mean_delta	oxidative_stress	58	14	0.37137327368831785	0.4525014906358118
GSE86216	18	3	group_mean_delta	hypoxia_glycolysis	58	14	0.4214938401574398	0.5266939550179209
GSE86216	18	3	group_mean_followup	endothelial_activation	58	14	0.22770638571613294	0.27927882297626433
GSE86216	18	3	group_mean_followup	smooth_muscle_contractile	58	14	0.2790440971841623	0.36681984657025535
GSE86216	18	3	group_mean_followup	inflammation	58	14	0.32719404086940335	0.40178043648487477
GSE86216	18	3	group_mean_followup	extracellular_matrix	58	14	0.4562460041486562	0.5398634115695765
GSE86216	18	3	group_mean_followup	coagulation_thrombosis	58	14	0.32935872438469527	0.41421467840846476
GSE86216	18	3	group_mean_followup	lipid_handling	58	14	0.17010338759406776	0.20684715875552598
GSE86216	18	3	group_mean_followup	oxidative_stress	58	14	0.3681598067472343	0.4320097683258593
GSE86216	18	3	group_mean_followup	hypoxia_glycolysis	58	14	0.40611039342855865	0.491508785868199
GSE86216	18	3	delta_ridge_fixed_0.01	endothelial_activation	58	14	0.21118753156238604	0.2719109065121312
GSE86216	18	3	delta_ridge_fixed_0.01	smooth_muscle_contractile	58	14	0.2753600123355828	0.34616077738619605
GSE86216	18	3	delta_ridge_fixed_0.01	inflammation	58	14	0.3291627235525742	0.42186514201379255
GSE86216	18	3	delta_ridge_fixed_0.01	extracellular_matrix	58	14	0.5287315542092734	0.5802698361785683
GSE86216	18	3	delta_ridge_fixed_0.01	coagulation_thrombosis	58	14	0.3937839781960534	0.46832653483263303
GSE86216	18	3	delta_ridge_fixed_0.01	lipid_handling	58	14	0.2556856085638815	0.28241673806953876
GSE86216	18	3	delta_ridge_fixed_0.01	oxidative_stress	58	14	0.37749485890212725	0.4842632580892573
GSE86216	18	3	delta_ridge_fixed_0.01	hypoxia_glycolysis	58	14	0.38567007988519764	0.515507667340101
GSE86216	18	3	followup_ridge_fixed_0.01	endothelial_activation	58	14	0.2114306956228089	0.2720345466851306
GSE86216	18	3	followup_ridge_fixed_0.01	smooth_muscle_contractile	58	14	0.27528360084364595	0.3459703377214023
GSE86216	18	3	followup_ridge_fixed_0.01	inflammation	58	14	0.3292582542833437	0.4218990995489791
GSE86216	18	3	followup_ridge_fixed_0.01	extracellular_matrix	58	14	0.5286315755364275	0.5801360258775992
GSE86216	18	3	followup_ridge_fixed_0.01	coagulation_thrombosis	58	14	0.3935757672238502	0.4682552045266436
GSE86216	18	3	followup_ridge_fixed_0.01	lipid_handling	58	14	0.25522560883153494	0.2818978507243304
GSE86216	18	3	followup_ridge_fixed_0.01	oxidative_stress	58	14	0.3773957558382842	0.4841883046758852
GSE86216	18	3	followup_ridge_fixed_0.01	hypoxia_glycolysis	58	14	0.38547999815913775	0.5154145334663035
GSE86216	18	3	delta_ridge_nested	endothelial_activation	58	14	0.1964834553825429	0.2621479435668999
GSE86216	18	3	delta_ridge_nested	smooth_muscle_contractile	58	14	0.27566976969517165	0.368428244523645
GSE86216	18	3	delta_ridge_nested	inflammation	58	14	0.31810894847375026	0.4080469327983416
GSE86216	18	3	delta_ridge_nested	extracellular_matrix	58	14	0.5080441762207722	0.5679161426858051
GSE86216	18	3	delta_ridge_nested	coagulation_thrombosis	58	14	0.4074014742190354	0.47083826289024555
GSE86216	18	3	delta_ridge_nested	lipid_handling	58	14	0.28115234381920573	0.31591878274650315
GSE86216	18	3	delta_ridge_nested	oxidative_stress	58	14	0.3699370982463229	0.47031765978052015
GSE86216	18	3	delta_ridge_nested	hypoxia_glycolysis	58	14	0.38662782379241367	0.4939003470232711
GSE86216	18	3	followup_ridge_nested	endothelial_activation	58	14	0.21497262889367524	0.2706339120333276
GSE86216	18	3	followup_ridge_nested	smooth_muscle_contractile	58	14	0.270815281075114	0.3415251087264983
GSE86216	18	3	followup_ridge_nested	inflammation	58	14	0.3352074478896597	0.4151488266346535
GSE86216	18	3	followup_ridge_nested	extracellular_matrix	58	14	0.4992192034331662	0.5504267843223671
GSE86216	18	3	followup_ridge_nested	coagulation_thrombosis	58	14	0.379454338366178	0.45467000322475865
GSE86216	18	3	followup_ridge_nested	lipid_handling	58	14	0.2390168725927669	0.2612533211932443
GSE86216	18	3	followup_ridge_nested	oxidative_stress	58	14	0.35725692460128833	0.4581916840964575
GSE86216	18	3	followup_ridge_nested	hypoxia_glycolysis	58	14	0.37751828652795316	0.4815260208242356
GSE86216	18	3	pca2_followup_nested	endothelial_activation	58	14	0.26001093725800994	0.3047017397051177
GSE86216	18	3	pca2_followup_nested	smooth_muscle_contractile	58	14	0.2546991803901061	0.35024806405774056
GSE86216	18	3	pca2_followup_nested	inflammation	58	14	0.3770971137881605	0.45995407232012475
GSE86216	18	3	pca2_followup_nested	extracellular_matrix	58	14	0.45540079645532844	0.5291686871932159
GSE86216	18	3	pca2_followup_nested	coagulation_thrombosis	58	14	0.3364102312381628	0.4085609333122155
GSE86216	18	3	pca2_followup_nested	lipid_handling	58	14	0.19368892960900233	0.22259517270190715
GSE86216	18	3	pca2_followup_nested	oxidative_stress	58	14	0.3121400498720743	0.3868773424567669
GSE86216	18	3	pca2_followup_nested	hypoxia_glycolysis	58	14	0.4127736636943107	0.4927867355416774
GSE86216	18	3	shrunken_state_followup_nested	endothelial_activation	58	14	0.18571606826686632	0.23796975582021426
GSE86216	18	3	shrunken_state_followup_nested	smooth_muscle_contractile	58	14	0.3215541121228984	0.41045010091943773
GSE86216	18	3	shrunken_state_followup_nested	inflammation	58	14	0.3128700920296767	0.3885002045544965
GSE86216	18	3	shrunken_state_followup_nested	extracellular_matrix	58	14	0.4663091491552149	0.6153572342160921
GSE86216	18	3	shrunken_state_followup_nested	coagulation_thrombosis	58	14	0.3967188713240795	0.44189785396305814
GSE86216	18	3	shrunken_state_followup_nested	lipid_handling	58	14	0.28151971547671867	0.32948997525679147
GSE86216	18	3	shrunken_state_followup_nested	oxidative_stress	58	14	0.3296606601329804	0.40330940852790226
GSE86216	18	3	shrunken_state_followup_nested	hypoxia_glycolysis	58	14	0.37426991210792815	0.44396454551470277
GSE86216	18	4	mean_delta	endothelial_activation	58	14	0.3205248731420574	0.41237117931280437
GSE86216	18	4	mean_delta	smooth_muscle_contractile	58	14	0.4529761185197817	0.5467435840933599
GSE86216	18	4	mean_delta	inflammation	58	14	0.43932708603726184	0.5389599141092031
GSE86216	18	4	mean_delta	extracellular_matrix	58	14	0.5244099482529506	0.5955737412915983
GSE86216	18	4	mean_delta	coagulation_thrombosis	58	14	0.44161969767400944	0.573046887996848
GSE86216	18	4	mean_delta	lipid_handling	58	14	0.35661227866937273	0.425219477492325
GSE86216	18	4	mean_delta	oxidative_stress	58	14	0.37344207600359264	0.5179361913848699
GSE86216	18	4	mean_delta	hypoxia_glycolysis	58	14	0.46771173664110666	0.5656550135253002
GSE86216	18	4	mean_followup	endothelial_activation	58	14	0.2612869031849632	0.38019370562549704
GSE86216	18	4	mean_followup	smooth_muscle_contractile	58	14	0.3052254859704924	0.37253906128785363
GSE86216	18	4	mean_followup	inflammation	58	14	0.4038322500980646	0.5149210901658523
GSE86216	18	4	mean_followup	extracellular_matrix	58	14	0.33591371487475535	0.39022692355099997
GSE86216	18	4	mean_followup	coagulation_thrombosis	58	14	0.289164449092666	0.3273624905671662
GSE86216	18	4	mean_followup	lipid_handling	58	14	0.3111210038185005	0.3587786724897495
GSE86216	18	4	mean_followup	oxidative_stress	58	14	0.41356975759905307	0.5641633946095449
GSE86216	18	4	mean_followup	hypoxia_glycolysis	58	14	0.49498171718770945	0.6127106754472547
GSE86216	18	4	persistence	endothelial_activation	58	14	0.32180546484474853	0.41559975191185033
GSE86216	18	4	persistence	smooth_muscle_contractile	58	14	0.44999659675689535	0.5505540867307963
GSE86216	18	4	persistence	inflammation	58	14	0.4408806323671158	0.5421469378405507
GSE86216	18	4	persistence	extracellular_matrix	58	14	0.47948775839713276	0.5636700544558901
GSE86216	18	4	persistence	coagulation_thrombosis	58	14	0.44145317181297894	0.5730894196033742
GSE86216	18	4	persistence	lipid_handling	58	14	0.3566122786693727	0.4253823869264017
GSE86216	18	4	persistence	oxidative_stress	58	14	0.3721400411031598	0.5188792335048152
GSE86216	18	4	persistence	hypoxia_glycolysis	58	14	0.4619020292246593	0.5602064317133169
GSE86216	18	4	group_mean_delta	endothelial_activation	58	14	0.3205248731420574	0.41237117931280437
GSE86216	18	4	group_mean_delta	smooth_muscle_contractile	58	14	0.4529761185197817	0.5467435840933599
GSE86216	18	4	group_mean_delta	inflammation	58	14	0.43932708603726184	0.5389599141092031
GSE86216	18	4	group_mean_delta	extracellular_matrix	58	14	0.5244099482529506	0.5955737412915983
GSE86216	18	4	group_mean_delta	coagulation_thrombosis	58	14	0.44161969767400944	0.573046887996848
GSE86216	18	4	group_mean_delta	lipid_handling	58	14	0.35661227866937273	0.425219477492325
GSE86216	18	4	group_mean_delta	oxidative_stress	58	14	0.37344207600359264	0.5179361913848699
GSE86216	18	4	group_mean_delta	hypoxia_glycolysis	58	14	0.46771173664110666	0.5656550135253002
GSE86216	18	4	group_mean_followup	endothelial_activation	58	14	0.2612869031849632	0.38019370562549704
GSE86216	18	4	group_mean_followup	smooth_muscle_contractile	58	14	0.3052254859704924	0.37253906128785363
GSE86216	18	4	group_mean_followup	inflammation	58	14	0.4038322500980646	0.5149210901658523
GSE86216	18	4	group_mean_followup	extracellular_matrix	58	14	0.33591371487475535	0.39022692355099997
GSE86216	18	4	group_mean_followup	coagulation_thrombosis	58	14	0.289164449092666	0.3273624905671662
GSE86216	18	4	group_mean_followup	lipid_handling	58	14	0.3111210038185005	0.3587786724897495
GSE86216	18	4	group_mean_followup	oxidative_stress	58	14	0.41356975759905307	0.5641633946095449
GSE86216	18	4	group_mean_followup	hypoxia_glycolysis	58	14	0.49498171718770945	0.6127106754472547
GSE86216	18	4	delta_ridge_fixed_0.01	endothelial_activation	58	14	0.26251875441836814	0.369697551704956
GSE86216	18	4	delta_ridge_fixed_0.01	smooth_muscle_contractile	58	14	0.3682114247403519	0.43246465448527555
GSE86216	18	4	delta_ridge_fixed_0.01	inflammation	58	14	0.3770971737029553	0.4845898649290345
GSE86216	18	4	delta_ridge_fixed_0.01	extracellular_matrix	58	14	0.3332678297420972	0.40313028678911017
GSE86216	18	4	delta_ridge_fixed_0.01	coagulation_thrombosis	58	14	0.32963953561041837	0.38253480935221734
GSE86216	18	4	delta_ridge_fixed_0.01	lipid_handling	58	14	0.37668631758583804	0.4552379908891665
GSE86216	18	4	delta_ridge_fixed_0.01	oxidative_stress	58	14	0.3417468362681396	0.45309509943538157
GSE86216	18	4	delta_ridge_fixed_0.01	hypoxia_glycolysis	58	14	0.4164574994790796	0.5613976906042809
GSE86216	18	4	followup_ridge_fixed_0.01	endothelial_activation	58	14	0.26240129839592397	0.369623230707821
GSE86216	18	4	followup_ridge_fixed_0.01	smooth_muscle_contractile	58	14	0.3682849378243618	0.4324799779378091
GSE86216	18	4	followup_ridge_fixed_0.01	inflammation	58	14	0.37726138920811003	0.4847329867585239
GSE86216	18	4	followup_ridge_fixed_0.01	extracellular_matrix	58	14	0.33296027291877095	0.4030130337560525
GSE86216	18	4	followup_ridge_fixed_0.01	coagulation_thrombosis	58	14	0.3297263586247517	0.38248744255378314
GSE86216	18	4	followup_ridge_fixed_0.01	lipid_handling	58	14	0.37711943421248423	0.45556524767246764
GSE86216	18	4	followup_ridge_fixed_0.01	oxidative_stress	58	14	0.34193887545481905	0.45321508621997464
GSE86216	18	4	followup_ridge_fixed_0.01	hypoxia_glycolysis	58	14	0.4163630318289138	0.5615805867368221
GSE86216	18	4	delta_ridge_nested	endothelial_activation	58	14	0.2682379913592238	0.3758960732533405
GSE86216	18	4	delta_ridge_nested	smooth_muscle_contractile	58	14	0.3453341399385533	0.4190878241617876
GSE86216	18	4	delta_ridge_nested	inflammation	58	14	0.3503255644593935	0.4613503833747654
GSE86216	18	4	delta_ridge_nested	extracellular_matrix	58	14	0.35818871318305756	0.4105687385441969
GSE86216	18	4	delta_ridge_nested	coagulation_thrombosis	58	14	0.33177809331299307	0.39101368020319754
GSE86216	18	4	delta_ridge_nested	lipid_handling	58	14	0.3221627562397712	0.40886586668184977
GSE86216	18	4	delta_ridge_nested	oxidative_stress	58	14	0.3428808367562051	0.44304758015053936
GSE86216	18	4	delta_ridge_nested	hypoxia_glycolysis	58	14	0.41438508874940666	0.5400913810482426
GSE86216	18	4	followup_ridge_nested	endothelial_activation	58	14	0.25033631111631427	0.3633450451664517
GSE86216	18	4	followup_ridge_nested	smooth_muscle_contractile	58	14	0.29556508200826526	0.37078466726056514
GSE86216	18	4	followup_ridge_nested	inflammation	58	14	0.37329773597904214	0.465078551418077
GSE86216	18	4	followup_ridge_nested	extracellular_matrix	58	14	0.32207987723268633	0.37906342235174917
GSE86216	18	4	followup_ridge_nested	coagulation_thrombosis	58	14	0.3089958715471627	0.35042479599328835
GSE86216	18	4	followup_ridge_nested	lipid_handling	58	14	0.3311938747157512	0.3882469481779029
GSE86216	18	4	followup_ridge_nested	oxidative_stress	58	14	0.3635283463381809	0.48682744501723973
GSE86216	18	4	followup_ridge_nested	hypoxia_glycolysis	58	14	0.4602112703200673	0.5907321663732029
GSE86216	18	4	pca2_followup_nested	endothelial_activation	58	14	0.24814003439954815	0.3680894464168209
GSE86216	18	4	pca2_followup_nested	smooth_muscle_contractile	58	14	0.2985412700946829	0.3679168174209971
GSE86216	18	4	pca2_followup_nested	inflammation	58	14	0.3611184947168247	0.4524435822646937
GSE86216	18	4	pca2_followup_nested	extracellular_matrix	58	14	0.3177725062884491	0.3769017094329427
GSE86216	18	4	pca2_followup_nested	coagulation_thrombosis	58	14	0.30708904753801114	0.346605383376445
GSE86216	18	4	pca2_followup_nested	lipid_handling	58	14	0.31911544669429376	0.37431986521704164
GSE86216	18	4	pca2_followup_nested	oxidative_stress	58	14	0.36785894386441403	0.5056158705193684
GSE86216	18	4	pca2_followup_nested	hypoxia_glycolysis	58	14	0.4849814549765194	0.6142119985291155
GSE86216	18	4	shrunken_state_followup_nested	endothelial_activation	58	14	0.24971696121354206	0.3638960836090818
GSE86216	18	4	shrunken_state_followup_nested	smooth_muscle_contractile	58	14	0.3567540272115271	0.4263492648848145
GSE86216	18	4	shrunken_state_followup_nested	inflammation	58	14	0.351713439044245	0.44231644540144416
GSE86216	18	4	shrunken_state_followup_nested	extracellular_matrix	58	14	0.41313079432499134	0.4696764487931084
GSE86216	18	4	shrunken_state_followup_nested	coagulation_thrombosis	58	14	0.35059434443293785	0.4101139797700953
GSE86216	18	4	shrunken_state_followup_nested	lipid_handling	58	14	0.29202419972046917	0.35759038643197183
GSE86216	18	4	shrunken_state_followup_nested	oxidative_stress	58	14	0.34057285238184815	0.4568638460889679
GSE86216	18	4	shrunken_state_followup_nested	hypoxia_glycolysis	58	14	0.40974736560758923	0.522343976458943
GSE86216	19	0	mean_delta	endothelial_activation	57	15	0.31243728955460903	0.36953817738732464
GSE86216	19	0	mean_delta	smooth_muscle_contractile	57	15	0.4230583679897194	0.5261301781685608
GSE86216	19	0	mean_delta	inflammation	57	15	0.4208088594749038	0.5130425699229509
GSE86216	19	0	mean_delta	extracellular_matrix	57	15	0.4696902474415994	0.5515484610591618
GSE86216	19	0	mean_delta	coagulation_thrombosis	57	15	0.42400730949337334	0.5259241278746135
GSE86216	19	0	mean_delta	lipid_handling	57	15	0.24902498271835388	0.34911059663825245
GSE86216	19	0	mean_delta	oxidative_stress	57	15	0.19280369052126678	0.2313784209438772
GSE86216	19	0	mean_delta	hypoxia_glycolysis	57	15	0.43030857583353777	0.5059811966336057
GSE86216	19	0	mean_followup	endothelial_activation	57	15	0.24534472244302472	0.29559054316606387
GSE86216	19	0	mean_followup	smooth_muscle_contractile	57	15	0.329442791416235	0.38716559831702757
GSE86216	19	0	mean_followup	inflammation	57	15	0.26893463746728136	0.3292617198881098
GSE86216	19	0	mean_followup	extracellular_matrix	57	15	0.4064617675761048	0.4891056219943844
GSE86216	19	0	mean_followup	coagulation_thrombosis	57	15	0.38943962138332433	0.48190208319212946
GSE86216	19	0	mean_followup	lipid_handling	57	15	0.3320056559836914	0.38697129508624006
GSE86216	19	0	mean_followup	oxidative_stress	57	15	0.3402064780668785	0.4858244203854438
GSE86216	19	0	mean_followup	hypoxia_glycolysis	57	15	0.45491941947082337	0.5299819767742174
GSE86216	19	0	persistence	endothelial_activation	57	15	0.3104372698395816	0.37652956558327566
GSE86216	19	0	persistence	smooth_muscle_contractile	57	15	0.4180561963810819	0.5303628157053086
GSE86216	19	0	persistence	inflammation	57	15	0.4137800088884554	0.5024298145490627
GSE86216	19	0	persistence	extracellular_matrix	57	15	0.48486906372379807	0.5709146280676071
GSE86216	19	0	persistence	coagulation_thrombosis	57	15	0.4140536737398074	0.5117157968938021
GSE86216	19	0	persistence	lipid_handling	57	15	0.23736075220336286	0.33207393789931056
GSE86216	19	0	persistence	oxidative_stress	57	15	0.18205347737944116	0.22500344657043692
GSE86216	19	0	persistence	hypoxia_glycolysis	57	15	0.4264346146038521	0.5006074148437485
GSE86216	19	0	group_mean_delta	endothelial_activation	57	15	0.31243728955460903	0.36953817738732464
GSE86216	19	0	group_mean_delta	smooth_muscle_contractile	57	15	0.4230583679897194	0.5261301781685608
GSE86216	19	0	group_mean_delta	inflammation	57	15	0.4208088594749038	0.5130425699229509
GSE86216	19	0	group_mean_delta	extracellular_matrix	57	15	0.4696902474415994	0.5515484610591618
GSE86216	19	0	group_mean_delta	coagulation_thrombosis	57	15	0.42400730949337334	0.5259241278746135
GSE86216	19	0	group_mean_delta	lipid_handling	57	15	0.24902498271835388	0.34911059663825245
GSE86216	19	0	group_mean_delta	oxidative_stress	57	15	0.19280369052126678	0.2313784209438772
GSE86216	19	0	group_mean_delta	hypoxia_glycolysis	57	15	0.43030857583353777	0.5059811966336057
GSE86216	19	0	group_mean_followup	endothelial_activation	57	15	0.24534472244302472	0.29559054316606387
GSE86216	19	0	group_mean_followup	smooth_muscle_contractile	57	15	0.329442791416235	0.38716559831702757
GSE86216	19	0	group_mean_followup	inflammation	57	15	0.26893463746728136	0.3292617198881098
GSE86216	19	0	group_mean_followup	extracellular_matrix	57	15	0.4064617675761048	0.4891056219943844
GSE86216	19	0	group_mean_followup	coagulation_thrombosis	57	15	0.38943962138332433	0.48190208319212946
GSE86216	19	0	group_mean_followup	lipid_handling	57	15	0.3320056559836914	0.38697129508624006
GSE86216	19	0	group_mean_followup	oxidative_stress	57	15	0.3402064780668785	0.4858244203854438
GSE86216	19	0	group_mean_followup	hypoxia_glycolysis	57	15	0.45491941947082337	0.5299819767742174
GSE86216	19	0	delta_ridge_fixed_0.01	endothelial_activation	57	15	0.2267234540757119	0.27719407934729756
GSE86216	19	0	delta_ridge_fixed_0.01	smooth_muscle_contractile	57	15	0.31285734356044953	0.39294200965880405
GSE86216	19	0	delta_ridge_fixed_0.01	inflammation	57	15	0.3854995606226748	0.4762923325243488
GSE86216	19	0	delta_ridge_fixed_0.01	extracellular_matrix	57	15	0.4101791361896941	0.47220936808711883
GSE86216	19	0	delta_ridge_fixed_0.01	coagulation_thrombosis	57	15	0.45523327496107385	0.5399763288695453
GSE86216	19	0	delta_ridge_fixed_0.01	lipid_handling	57	15	0.33534232072252484	0.3763203380051735
GSE86216	19	0	delta_ridge_fixed_0.01	oxidative_stress	57	15	0.35752974187225756	0.46404121062634845
GSE86216	19	0	delta_ridge_fixed_0.01	hypoxia_glycolysis	57	15	0.43175089322678445	0.5296206853238523
GSE86216	19	0	followup_ridge_fixed_0.01	endothelial_activation	57	15	0.22642619852935195	0.2769216718166072
GSE86216	19	0	followup_ridge_fixed_0.01	smooth_muscle_contractile	57	15	0.3131141985224987	0.393124397810569
GSE86216	19	0	followup_ridge_fixed_0.01	inflammation	57	15	0.3853054038723578	0.47598195965098433
GSE86216	19	0	followup_ridge_fixed_0.01	extracellular_matrix	57	15	0.41051444275336985	0.4724765615306673
GSE86216	19	0	followup_ridge_fixed_0.01	coagulation_thrombosis	57	15	0.4552852680293106	0.5399695209888336
GSE86216	19	0	followup_ridge_fixed_0.01	lipid_handling	57	15	0.33545688840394317	0.3763494377363813
GSE86216	19	0	followup_ridge_fixed_0.01	oxidative_stress	57	15	0.35779736347997493	0.4643948956136673
GSE86216	19	0	followup_ridge_fixed_0.01	hypoxia_glycolysis	57	15	0.43173452289313646	0.529697818905019
GSE86216	19	0	delta_ridge_nested	endothelial_activation	57	15	0.24685500759653417	0.2980571276455405
GSE86216	19	0	delta_ridge_nested	smooth_muscle_contractile	57	15	0.3012392427968736	0.37391069349244643
GSE86216	19	0	delta_ridge_nested	inflammation	57	15	0.3797378312937459	0.4669784606445727
GSE86216	19	0	delta_ridge_nested	extracellular_matrix	57	15	0.3794753872091656	0.4561364575293676
GSE86216	19	0	delta_ridge_nested	coagulation_thrombosis	57	15	0.4363179802416769	0.5266574297672559
GSE86216	19	0	delta_ridge_nested	lipid_handling	57	15	0.32455271985361395	0.37440195049285996
GSE86216	19	0	delta_ridge_nested	oxidative_stress	57	15	0.3064772428518846	0.40090661981973197
GSE86216	19	0	delta_ridge_nested	hypoxia_glycolysis	57	15	0.4242494575161503	0.5143082188998847
GSE86216	19	0	followup_ridge_nested	endothelial_activation	57	15	0.2284684007432002	0.26693343778841533
GSE86216	19	0	followup_ridge_nested	smooth_muscle_contractile	57	15	0.31325481249964005	0.3744697693996745
GSE86216	19	0	followup_ridge_nested	inflammation	57	15	0.2669305838877721	0.3328897042689622
GSE86216	19	0	followup_ridge_nested	extracellular_matrix	57	15	0.3938993143919041	0.4768571709737929
GSE86216	19	0	followup_ridge_nested	coagulation_thrombosis	57	15	0.4139369387596353	0.4931596585286788
GSE86216	19	0	followup_ridge_nested	lipid_handling	57	15	0.3284782707879822	0.3804974818930736
GSE86216	19	0	followup_ridge_nested	oxidative_stress	57	15	0.32925436934298324	0.4574554399480072
GSE86216	19	0	followup_ridge_nested	hypoxia_glycolysis	57	15	0.4417652577550936	0.5285480804908722
GSE86216	19	0	pca2_followup_nested	endothelial_activation	57	15	0.2320808566834022	0.2734492968081694
GSE86216	19	0	pca2_followup_nested	smooth_muscle_contractile	57	15	0.30104243008963427	0.35855715473110855
GSE86216	19	0	pca2_followup_nested	inflammation	57	15	0.26636164902929277	0.33622631338906445
GSE86216	19	0	pca2_followup_nested	extracellular_matrix	57	15	0.38552626386151057	0.4716679894275376
GSE86216	19	0	pca2_followup_nested	coagulation_thrombosis	57	15	0.4274882279162646	0.5033911711787159
GSE86216	19	0	pca2_followup_nested	lipid_handling	57	15	0.3301637376744787	0.3887729810756692
GSE86216	19	0	pca2_followup_nested	oxidative_stress	57	15	0.3294495685846894	0.4492454819562086
GSE86216	19	0	pca2_followup_nested	hypoxia_glycolysis	57	15	0.4650422909566773	0.5458630551953612
GSE86216	19	0	shrunken_state_followup_nested	endothelial_activation	57	15	0.23715254708016123	0.2871769029537045
GSE86216	19	0	shrunken_state_followup_nested	smooth_muscle_contractile	57	15	0.311077195610776	0.3720974942336754
GSE86216	19	0	shrunken_state_followup_nested	inflammation	57	15	0.25351042706752536	0.3261039599732299
GSE86216	19	0	shrunken_state_followup_nested	extracellular_matrix	57	15	0.39225088414617904	0.4764424786037298
GSE86216	19	0	shrunken_state_followup_nested	coagulation_thrombosis	57	15	0.3888363484474107	0.47541945876945046
GSE86216	19	0	shrunken_state_followup_nested	lipid_handling	57	15	0.2983401470739683	0.35671966987683196
GSE86216	19	0	shrunken_state_followup_nested	oxidative_stress	57	15	0.28178181350008286	0.39522046836818947
GSE86216	19	0	shrunken_state_followup_nested	hypoxia_glycolysis	57	15	0.41810860678961365	0.5018489765101343
GSE86216	19	1	mean_delta	endothelial_activation	57	15	0.32737271788499184	0.4032879829762594
GSE86216	19	1	mean_delta	smooth_muscle_contractile	57	15	0.4229051425139673	0.4965014935320523
GSE86216	19	1	mean_delta	inflammation	57	15	0.2505515250670044	0.30016596774427
GSE86216	19	1	mean_delta	extracellular_matrix	57	15	0.5734765647596418	0.696620115499847
GSE86216	19	1	mean_delta	coagulation_thrombosis	57	15	0.37350827831685923	0.4848747985217442
GSE86216	19	1	mean_delta	lipid_handling	57	15	0.28374699905963385	0.33746580172740154
GSE86216	19	1	mean_delta	oxidative_stress	57	15	0.42988267772675237	0.549811362024271
GSE86216	19	1	mean_delta	hypoxia_glycolysis	57	15	0.4532781723929705	0.5216978424667904
GSE86216	19	1	mean_followup	endothelial_activation	57	15	0.3256850971867296	0.42188220236489926
GSE86216	19	1	mean_followup	smooth_muscle_contractile	57	15	0.3431060509018758	0.39256185333718535
GSE86216	19	1	mean_followup	inflammation	57	15	0.42056611659691023	0.4790991191274811
GSE86216	19	1	mean_followup	extracellular_matrix	57	15	0.43907857714675896	0.5334187512575412
GSE86216	19	1	mean_followup	coagulation_thrombosis	57	15	0.3513934028186419	0.4001671569606342
GSE86216	19	1	mean_followup	lipid_handling	57	15	0.24779581668469547	0.32427069360451977
GSE86216	19	1	mean_followup	oxidative_stress	57	15	0.44220080216850927	0.5182083014201293
GSE86216	19	1	mean_followup	hypoxia_glycolysis	57	15	0.4064321474610018	0.4843920678980114
GSE86216	19	1	persistence	endothelial_activation	57	15	0.3177016782752194	0.4031992218709241
GSE86216	19	1	persistence	smooth_muscle_contractile	57	15	0.42877529867363406	0.5048226757256279
GSE86216	19	1	persistence	inflammation	57	15	0.2664489423063944	0.31486918579855966
GSE86216	19	1	persistence	extracellular_matrix	57	15	0.541031114211428	0.7016712976197332
GSE86216	19	1	persistence	coagulation_thrombosis	57	15	0.37240143762319566	0.48394708962436456
GSE86216	19	1	persistence	lipid_handling	57	15	0.28142543074960197	0.341488006164258
GSE86216	19	1	persistence	oxidative_stress	57	15	0.4311872260223343	0.5454490364029276
GSE86216	19	1	persistence	hypoxia_glycolysis	57	15	0.46341845925278297	0.5271570567710424
GSE86216	19	1	group_mean_delta	endothelial_activation	57	15	0.32737271788499184	0.4032879829762594
GSE86216	19	1	group_mean_delta	smooth_muscle_contractile	57	15	0.4229051425139673	0.4965014935320523
GSE86216	19	1	group_mean_delta	inflammation	57	15	0.2505515250670044	0.30016596774427
GSE86216	19	1	group_mean_delta	extracellular_matrix	57	15	0.5734765647596418	0.696620115499847
GSE86216	19	1	group_mean_delta	coagulation_thrombosis	57	15	0.37350827831685923	0.4848747985217442
GSE86216	19	1	group_mean_delta	lipid_handling	57	15	0.28374699905963385	0.33746580172740154
GSE86216	19	1	group_mean_delta	oxidative_stress	57	15	0.42988267772675237	0.549811362024271
GSE86216	19	1	group_mean_delta	hypoxia_glycolysis	57	15	0.4532781723929705	0.5216978424667904
GSE86216	19	1	group_mean_followup	endothelial_activation	57	15	0.3256850971867296	0.42188220236489926
GSE86216	19	1	group_mean_followup	smooth_muscle_contractile	57	15	0.3431060509018758	0.39256185333718535
GSE86216	19	1	group_mean_followup	inflammation	57	15	0.42056611659691023	0.4790991191274811
GSE86216	19	1	group_mean_followup	extracellular_matrix	57	15	0.43907857714675896	0.5334187512575412
GSE86216	19	1	group_mean_followup	coagulation_thrombosis	57	15	0.3513934028186419	0.4001671569606342
GSE86216	19	1	group_mean_followup	lipid_handling	57	15	0.24779581668469547	0.32427069360451977
GSE86216	19	1	group_mean_followup	oxidative_stress	57	15	0.44220080216850927	0.5182083014201293
GSE86216	19	1	group_mean_followup	hypoxia_glycolysis	57	15	0.4064321474610018	0.4843920678980114
GSE86216	19	1	delta_ridge_fixed_0.01	endothelial_activation	57	15	0.3306842538581742	0.4199268128717151
GSE86216	19	1	delta_ridge_fixed_0.01	smooth_muscle_contractile	57	15	0.3153090227325642	0.3453872762373816
GSE86216	19	1	delta_ridge_fixed_0.01	inflammation	57	15	0.310800136110868	0.35103464425755687
GSE86216	19	1	delta_ridge_fixed_0.01	extracellular_matrix	57	15	0.43829632321397133	0.5125752058473247
GSE86216	19	1	delta_ridge_fixed_0.01	coagulation_thrombosis	57	15	0.38957814915041944	0.4402394848739346
GSE86216	19	1	delta_ridge_fixed_0.01	lipid_handling	57	15	0.24396365164962366	0.3173108138153037
GSE86216	19	1	delta_ridge_fixed_0.01	oxidative_stress	57	15	0.42069041869848844	0.47733735149868506
GSE86216	19	1	delta_ridge_fixed_0.01	hypoxia_glycolysis	57	15	0.37391654084465775	0.46294936166681294
GSE86216	19	1	followup_ridge_fixed_0.01	endothelial_activation	57	15	0.33084260439295016	0.4198193419775188
GSE86216	19	1	followup_ridge_fixed_0.01	smooth_muscle_contractile	57	15	0.31546288677689494	0.34549450965451317
GSE86216	19	1	followup_ridge_fixed_0.01	inflammation	57	15	0.3109006515779782	0.35113590559807617
GSE86216	19	1	followup_ridge_fixed_0.01	extracellular_matrix	57	15	0.43822517970058633	0.51244683491057
GSE86216	19	1	followup_ridge_fixed_0.01	coagulation_thrombosis	57	15	0.3896967103758547	0.4405306130172654
GSE86216	19	1	followup_ridge_fixed_0.01	lipid_handling	57	15	0.24425255601537774	0.3176169014433202
GSE86216	19	1	followup_ridge_fixed_0.01	oxidative_stress	57	15	0.4205895324018145	0.4772020330587742
GSE86216	19	1	followup_ridge_fixed_0.01	hypoxia_glycolysis	57	15	0.37385646191473426	0.4628600152100144
GSE86216	19	1	delta_ridge_nested	endothelial_activation	57	15	0.31412044188303007	0.40191347774588343
GSE86216	19	1	delta_ridge_nested	smooth_muscle_contractile	57	15	0.29160992843169636	0.3386475547305233
GSE86216	19	1	delta_ridge_nested	inflammation	57	15	0.29124074574911973	0.3366476951643059
GSE86216	19	1	delta_ridge_nested	extracellular_matrix	57	15	0.44921928141913114	0.5307110635491953
GSE86216	19	1	delta_ridge_nested	coagulation_thrombosis	57	15	0.3571026274834503	0.3903592471123728
GSE86216	19	1	delta_ridge_nested	lipid_handling	57	15	0.23230356929745308	0.2938760144309692
GSE86216	19	1	delta_ridge_nested	oxidative_stress	57	15	0.43032016334134016	0.49324089089130824
GSE86216	19	1	delta_ridge_nested	hypoxia_glycolysis	57	15	0.36990622454763444	0.4626409823210461
GSE86216	19	1	followup_ridge_nested	endothelial_activation	57	15	0.3042082194304435	0.37365985597107926
GSE86216	19	1	followup_ridge_nested	smooth_muscle_contractile	57	15	0.31211039995399287	0.36017881388547385
GSE86216	19	1	followup_ridge_nested	inflammation	57	15	0.35621989937171583	0.3899012137136635
GSE86216	19	1	followup_ridge_nested	extracellular_matrix	57	15	0.4322299878125243	0.5167660794636227
GSE86216	19	1	followup_ridge_nested	coagulation_thrombosis	57	15	0.3446258569879263	0.39276547410901885
GSE86216	19	1	followup_ridge_nested	lipid_handling	57	15	0.2378090577579392	0.31952566452062514
GSE86216	19	1	followup_ridge_nested	oxidative_stress	57	15	0.41144660972397556	0.470282184563009
GSE86216	19	1	followup_ridge_nested	hypoxia_glycolysis	57	15	0.3845991022571285	0.4573548693609953
GSE86216	19	1	pca2_followup_nested	endothelial_activation	57	15	0.29553316379238737	0.3785171970430059
GSE86216	19	1	pca2_followup_nested	smooth_muscle_contractile	57	15	0.32053387943359934	0.37022086914323243
GSE86216	19	1	pca2_followup_nested	inflammation	57	15	0.34162327578801654	0.3889632323095691
GSE86216	19	1	pca2_followup_nested	extracellular_matrix	57	15	0.42992876798652646	0.5201359867077316
GSE86216	19	1	pca2_followup_nested	coagulation_thrombosis	57	15	0.3355904520272645	0.38098114707028874
GSE86216	19	1	pca2_followup_nested	lipid_handling	57	15	0.24102580691839187	0.32284803543072427
GSE86216	19	1	pca2_followup_nested	oxidative_stress	57	15	0.40337784986472625	0.4688833592448031
GSE86216	19	1	pca2_followup_nested	hypoxia_glycolysis	57	15	0.4072849651297283	0.4868561509086361
GSE86216	19	1	shrunken_state_followup_nested	endothelial_activation	57	15	0.3092116116708336	0.3681917334027654
GSE86216	19	1	shrunken_state_followup_nested	smooth_muscle_contractile	57	15	0.30428436060680486	0.3614482530214848
GSE86216	19	1	shrunken_state_followup_nested	inflammation	57	15	0.3380143753481671	0.38271750000021776
GSE86216	19	1	shrunken_state_followup_nested	extracellular_matrix	57	15	0.46397844316546843	0.5586206171944874
GSE86216	19	1	shrunken_state_followup_nested	coagulation_thrombosis	57	15	0.30542478969390174	0.33437710787432173
GSE86216	19	1	shrunken_state_followup_nested	lipid_handling	57	15	0.19480941933697996	0.26916423807773815
GSE86216	19	1	shrunken_state_followup_nested	oxidative_stress	57	15	0.43667697506083375	0.5067643195234289
GSE86216	19	1	shrunken_state_followup_nested	hypoxia_glycolysis	57	15	0.36292391255567835	0.4549875372326373
GSE86216	19	2	mean_delta	endothelial_activation	58	14	0.2660912713450633	0.3379565348902291
GSE86216	19	2	mean_delta	smooth_muscle_contractile	58	14	0.4145296774872427	0.46871127472405005
GSE86216	19	2	mean_delta	inflammation	58	14	0.5837176384276842	0.691842145953825
GSE86216	19	2	mean_delta	extracellular_matrix	58	14	0.43788638203748403	0.5709382620670377
GSE86216	19	2	mean_delta	coagulation_thrombosis	58	14	0.3603998714408641	0.4298791667647031
GSE86216	19	2	mean_delta	lipid_handling	58	14	0.5390613025259341	0.6357297211447981
GSE86216	19	2	mean_delta	oxidative_stress	58	14	0.33784231082590493	0.4476101350816921
GSE86216	19	2	mean_delta	hypoxia_glycolysis	58	14	0.531037482841726	0.6246445151836529
GSE86216	19	2	mean_followup	endothelial_activation	58	14	0.33427848174668945	0.38338080915735406
GSE86216	19	2	mean_followup	smooth_muscle_contractile	58	14	0.3290078790492417	0.36251665197273764
GSE86216	19	2	mean_followup	inflammation	58	14	0.6465624275291914	0.794042496018947
GSE86216	19	2	mean_followup	extracellular_matrix	58	14	0.3894309930634253	0.45391572420059484
GSE86216	19	2	mean_followup	coagulation_thrombosis	58	14	0.2710381651536964	0.37557962365628067
GSE86216	19	2	mean_followup	lipid_handling	58	14	0.33439227009666933	0.40775871129400626
GSE86216	19	2	mean_followup	oxidative_stress	58	14	0.4199561596229648	0.5028389500778775
GSE86216	19	2	mean_followup	hypoxia_glycolysis	58	14	0.4373555330563898	0.4969014451392911
GSE86216	19	2	persistence	endothelial_activation	58	14	0.2541444131763153	0.3392981396288431
GSE86216	19	2	persistence	smooth_muscle_contractile	58	14	0.38858933502080323	0.46570259564535116
GSE86216	19	2	persistence	inflammation	58	14	0.5744143031434021	0.6850224375528672
GSE86216	19	2	persistence	extracellular_matrix	58	14	0.4536185924017223	0.5840392609502469
GSE86216	19	2	persistence	coagulation_thrombosis	58	14	0.36039987144086405	0.4280129361991246
GSE86216	19	2	persistence	lipid_handling	58	14	0.525442657673209	0.6248215635626247
GSE86216	19	2	persistence	oxidative_stress	58	14	0.3139130196143333	0.4258851122469012
GSE86216	19	2	persistence	hypoxia_glycolysis	58	14	0.42989558088482	0.5285277119242979
GSE86216	19	2	group_mean_delta	endothelial_activation	58	14	0.2660912713450633	0.3379565348902291
GSE86216	19	2	group_mean_delta	smooth_muscle_contractile	58	14	0.4145296774872427	0.46871127472405005
GSE86216	19	2	group_mean_delta	inflammation	58	14	0.5837176384276842	0.691842145953825
GSE86216	19	2	group_mean_delta	extracellular_matrix	58	14	0.43788638203748403	0.5709382620670377
GSE86216	19	2	group_mean_delta	coagulation_thrombosis	58	14	0.3603998714408641	0.4298791667647031
GSE86216	19	2	group_mean_delta	lipid_handling	58	14	0.5390613025259341	0.6357297211447981
GSE86216	19	2	group_mean_delta	oxidative_stress	58	14	0.33784231082590493	0.4476101350816921
GSE86216	19	2	group_mean_delta	hypoxia_glycolysis	58	14	0.531037482841726	0.6246445151836529
GSE86216	19	2	group_mean_followup	endothelial_activation	58	14	0.33427848174668945	0.38338080915735406
GSE86216	19	2	group_mean_followup	smooth_muscle_contractile	58	14	0.3290078790492417	0.36251665197273764
GSE86216	19	2	group_mean_followup	inflammation	58	14	0.6465624275291914	0.794042496018947
GSE86216	19	2	group_mean_followup	extracellular_matrix	58	14	0.3894309930634253	0.45391572420059484
GSE86216	19	2	group_mean_followup	coagulation_thrombosis	58	14	0.2710381651536964	0.37557962365628067
GSE86216	19	2	group_mean_followup	lipid_handling	58	14	0.33439227009666933	0.40775871129400626
GSE86216	19	2	group_mean_followup	oxidative_stress	58	14	0.4199561596229648	0.5028389500778775
GSE86216	19	2	group_mean_followup	hypoxia_glycolysis	58	14	0.4373555330563898	0.4969014451392911
GSE86216	19	2	delta_ridge_fixed_0.01	endothelial_activation	58	14	0.32460181529310067	0.3943548295391683
GSE86216	19	2	delta_ridge_fixed_0.01	smooth_muscle_contractile	58	14	0.33380453476740046	0.387625165424158
GSE86216	19	2	delta_ridge_fixed_0.01	inflammation	58	14	0.5685044530887986	0.6941005098374221
GSE86216	19	2	delta_ridge_fixed_0.01	extracellular_matrix	58	14	0.4456152973088708	0.5265937243635348
GSE86216	19	2	delta_ridge_fixed_0.01	coagulation_thrombosis	58	14	0.2513854308607284	0.39321970577113396
GSE86216	19	2	delta_ridge_fixed_0.01	lipid_handling	58	14	0.39769730114092894	0.46777685915250317
GSE86216	19	2	delta_ridge_fixed_0.01	oxidative_stress	58	14	0.3660607121053969	0.44548913255419287
GSE86216	19	2	delta_ridge_fixed_0.01	hypoxia_glycolysis	58	14	0.4183765159031054	0.4922432116582659
GSE86216	19	2	followup_ridge_fixed_0.01	endothelial_activation	58	14	0.32482340054909764	0.39448579424576946
GSE86216	19	2	followup_ridge_fixed_0.01	smooth_muscle_contractile	58	14	0.33378921041803566	0.38757407212508904
GSE86216	19	2	followup_ridge_fixed_0.01	inflammation	58	14	0.5687102824384629	0.6942887228746275
GSE86216	19	2	followup_ridge_fixed_0.01	extracellular_matrix	58	14	0.44552390031368233	0.5265853562387325
GSE86216	19	2	followup_ridge_fixed_0.01	coagulation_thrombosis	58	14	0.25162123393008623	0.3937426656613052
GSE86216	19	2	followup_ridge_fixed_0.01	lipid_handling	58	14	0.3977084036223994	0.46786820766136744
GSE86216	19	2	followup_ridge_fixed_0.01	oxidative_stress	58	14	0.3661227851704279	0.4456572786132321
GSE86216	19	2	followup_ridge_fixed_0.01	hypoxia_glycolysis	58	14	0.41818076504275264	0.49210752441415806
GSE86216	19	2	delta_ridge_nested	endothelial_activation	58	14	0.2804108392047204	0.360619651918885
GSE86216	19	2	delta_ridge_nested	smooth_muscle_contractile	58	14	0.3440123166939658	0.3947307007480318
GSE86216	19	2	delta_ridge_nested	inflammation	58	14	0.5489061932255817	0.6735747073279021
GSE86216	19	2	delta_ridge_nested	extracellular_matrix	58	14	0.43272821537980694	0.4991434783934952
GSE86216	19	2	delta_ridge_nested	coagulation_thrombosis	58	14	0.25230824844429456	0.336071156903848
GSE86216	19	2	delta_ridge_nested	lipid_handling	58	14	0.39910567914115486	0.46955694693163164
GSE86216	19	2	delta_ridge_nested	oxidative_stress	58	14	0.35737664278398895	0.42639258804723174
GSE86216	19	2	delta_ridge_nested	hypoxia_glycolysis	58	14	0.43719932833940583	0.49838596192802015
GSE86216	19	2	followup_ridge_nested	endothelial_activation	58	14	0.2960544378548687	0.363427833210442
GSE86216	19	2	followup_ridge_nested	smooth_muscle_contractile	58	14	0.3260537675123482	0.3646268101370606
GSE86216	19	2	followup_ridge_nested	inflammation	58	14	0.6063736396853905	0.7382468081844425
GSE86216	19	2	followup_ridge_nested	extracellular_matrix	58	14	0.39410121330687925	0.45407558308760176
GSE86216	19	2	followup_ridge_nested	coagulation_thrombosis	58	14	0.2725400545265871	0.37482751351241134
GSE86216	19	2	followup_ridge_nested	lipid_handling	58	14	0.3742577743795056	0.44012992802029877
GSE86216	19	2	followup_ridge_nested	oxidative_stress	58	14	0.370937981220813	0.440249206514306
GSE86216	19	2	followup_ridge_nested	hypoxia_glycolysis	58	14	0.4222753005718448	0.484822223831937
GSE86216	19	2	pca2_followup_nested	endothelial_activation	58	14	0.3103277130578878	0.39728301940792066
GSE86216	19	2	pca2_followup_nested	smooth_muscle_contractile	58	14	0.32790516093499855	0.3746243750026185
GSE86216	19	2	pca2_followup_nested	inflammation	58	14	0.650300429055575	0.7803602963044064
GSE86216	19	2	pca2_followup_nested	extracellular_matrix	58	14	0.3890099558615128	0.4478317189125272
GSE86216	19	2	pca2_followup_nested	coagulation_thrombosis	58	14	0.29297792182853566	0.38278007680842235
GSE86216	19	2	pca2_followup_nested	lipid_handling	58	14	0.40536980021521185	0.48020596196636667
GSE86216	19	2	pca2_followup_nested	oxidative_stress	58	14	0.3876189137579144	0.45978496926453466
GSE86216	19	2	pca2_followup_nested	hypoxia_glycolysis	58	14	0.4545439144019913	0.5116552675577838
GSE86216	19	2	shrunken_state_followup_nested	endothelial_activation	58	14	0.2853363890267228	0.3408185792036068
GSE86216	19	2	shrunken_state_followup_nested	smooth_muscle_contractile	58	14	0.3344817744457537	0.36799562219140164
GSE86216	19	2	shrunken_state_followup_nested	inflammation	58	14	0.5799091061315055	0.7187415529274699
GSE86216	19	2	shrunken_state_followup_nested	extracellular_matrix	58	14	0.3942405176320315	0.46378198206741683
GSE86216	19	2	shrunken_state_followup_nested	coagulation_thrombosis	58	14	0.2732161590466748	0.33917350928889656
GSE86216	19	2	shrunken_state_followup_nested	lipid_handling	58	14	0.36292268761901864	0.43219188803462444
GSE86216	19	2	shrunken_state_followup_nested	oxidative_stress	58	14	0.3495499225468627	0.42751696802691475
GSE86216	19	2	shrunken_state_followup_nested	hypoxia_glycolysis	58	14	0.4273785425195942	0.4898324626144488
GSE86216	19	3	mean_delta	endothelial_activation	58	14	0.2992414398815595	0.3677819103507918
GSE86216	19	3	mean_delta	smooth_muscle_contractile	58	14	0.4758330643127091	0.6453460797114917
GSE86216	19	3	mean_delta	inflammation	58	14	0.33747335581887183	0.40563933328498913
GSE86216	19	3	mean_delta	extracellular_matrix	58	14	0.4108858961153385	0.49888050618333607
GSE86216	19	3	mean_delta	coagulation_thrombosis	58	14	0.3844814226243141	0.46930878848856367
GSE86216	19	3	mean_delta	lipid_handling	58	14	0.33250240451909635	0.4044485589946209
GSE86216	19	3	mean_delta	oxidative_stress	58	14	0.3496004665852213	0.5003011724771652
GSE86216	19	3	mean_delta	hypoxia_glycolysis	58	14	0.2547543884162975	0.3360596204412958
GSE86216	19	3	mean_followup	endothelial_activation	58	14	0.31043876334344944	0.3924272907650837
GSE86216	19	3	mean_followup	smooth_muscle_contractile	58	14	0.24636277555338376	0.2952437220859488
GSE86216	19	3	mean_followup	inflammation	58	14	0.3990640557091178	0.47971235477291996
GSE86216	19	3	mean_followup	extracellular_matrix	58	14	0.2695984603575137	0.3338077450758382
GSE86216	19	3	mean_followup	coagulation_thrombosis	58	14	0.3005260893381528	0.37790849697468476
GSE86216	19	3	mean_followup	lipid_handling	58	14	0.300725996424194	0.3690403303197182
GSE86216	19	3	mean_followup	oxidative_stress	58	14	0.30664090582994297	0.37308467864180966
GSE86216	19	3	mean_followup	hypoxia_glycolysis	58	14	0.38885062250081404	0.598616829728435
GSE86216	19	3	persistence	endothelial_activation	58	14	0.30920201119403284	0.37660655648669883
GSE86216	19	3	persistence	smooth_muscle_contractile	58	14	0.47970985167742747	0.6497425453940247
GSE86216	19	3	persistence	inflammation	58	14	0.3586206823003016	0.42146082201866747
GSE86216	19	3	persistence	extracellular_matrix	58	14	0.4219148822139132	0.5113533272617419
GSE86216	19	3	persistence	coagulation_thrombosis	58	14	0.38263957478884664	0.4699794155282407
GSE86216	19	3	persistence	lipid_handling	58	14	0.33105978815767345	0.4024270458588943
GSE86216	19	3	persistence	oxidative_stress	58	14	0.34556979438892854	0.49383118134272197
GSE86216	19	3	persistence	hypoxia_glycolysis	58	14	0.26394860980888696	0.34218211037697777
GSE86216	19	3	group_mean_delta	endothelial_activation	58	14	0.2992414398815595	0.3677819103507918
GSE86216	19	3	group_mean_delta	smooth_muscle_contractile	58	14	0.4758330643127091	0.6453460797114917
GSE86216	19	3	group_mean_delta	inflammation	58	14	0.33747335581887183	0.40563933328498913
GSE86216	19	3	group_mean_delta	extracellular_matrix	58	14	0.4108858961153385	0.49888050618333607
GSE86216	19	3	group_mean_delta	coagulation_thrombosis	58	14	0.3844814226243141	0.46930878848856367
GSE86216	19	3	group_mean_delta	lipid_handling	58	14	0.33250240451909635	0.4044485589946209
GSE86216	19	3	group_mean_delta	oxidative_stress	58	14	0.3496004665852213	0.5003011724771652
GSE86216	19	3	group_mean_delta	hypoxia_glycolysis	58	14	0.2547543884162975	0.3360596204412958
GSE86216	19	3	group_mean_followup	endothelial_activation	58	14	0.31043876334344944	0.3924272907650837
GSE86216	19	3	group_mean_followup	smooth_muscle_contractile	58	14	0.24636277555338376	0.2952437220859488
GSE86216	19	3	group_mean_followup	inflammation	58	14	0.3990640557091178	0.47971235477291996
GSE86216	19	3	group_mean_followup	extracellular_matrix	58	14	0.2695984603575137	0.3338077450758382
GSE86216	19	3	group_mean_followup	coagulation_thrombosis	58	14	0.3005260893381528	0.37790849697468476
GSE86216	19	3	group_mean_followup	lipid_handling	58	14	0.300725996424194	0.3690403303197182
GSE86216	19	3	group_mean_followup	oxidative_stress	58	14	0.30664090582994297	0.37308467864180966
GSE86216	19	3	group_mean_followup	hypoxia_glycolysis	58	14	0.38885062250081404	0.598616829728435
GSE86216	19	3	delta_ridge_fixed_0.01	endothelial_activation	58	14	0.2738109873226541	0.3538101119552273
GSE86216	19	3	delta_ridge_fixed_0.01	smooth_muscle_contractile	58	14	0.30221957510916475	0.3320004158102863
GSE86216	19	3	delta_ridge_fixed_0.01	inflammation	58	14	0.31872032541280476	0.4111656054408914
GSE86216	19	3	delta_ridge_fixed_0.01	extracellular_matrix	58	14	0.27973073657549563	0.35487610474399256
GSE86216	19	3	delta_ridge_fixed_0.01	coagulation_thrombosis	58	14	0.28253737985757416	0.37009833467929143
GSE86216	19	3	delta_ridge_fixed_0.01	lipid_handling	58	14	0.34008671173480864	0.44212573451244075
GSE86216	19	3	delta_ridge_fixed_0.01	oxidative_stress	58	14	0.3255557977869051	0.4089489703386199
GSE86216	19	3	delta_ridge_fixed_0.01	hypoxia_glycolysis	58	14	0.42478021912596453	0.5215764190685606
GSE86216	19	3	followup_ridge_fixed_0.01	endothelial_activation	58	14	0.2737675932401588	0.35381351723189725
GSE86216	19	3	followup_ridge_fixed_0.01	smooth_muscle_contractile	58	14	0.30217210589903104	0.33181415995777575
GSE86216	19	3	followup_ridge_fixed_0.01	inflammation	58	14	0.31883101916130036	0.4113349828753932
GSE86216	19	3	followup_ridge_fixed_0.01	extracellular_matrix	58	14	0.2797688451174455	0.3549050060183627
GSE86216	19	3	followup_ridge_fixed_0.01	coagulation_thrombosis	58	14	0.2823791142857229	0.36993585857897654
GSE86216	19	3	followup_ridge_fixed_0.01	lipid_handling	58	14	0.34010810828182664	0.44209320767187055
GSE86216	19	3	followup_ridge_fixed_0.01	oxidative_stress	58	14	0.3254460300095848	0.4087844925348017
GSE86216	19	3	followup_ridge_fixed_0.01	hypoxia_glycolysis	58	14	0.42504941620075726	0.521925926380593
GSE86216	19	3	delta_ridge_nested	endothelial_activation	58	14	0.27918700242909816	0.3588529853230065
GSE86216	19	3	delta_ridge_nested	smooth_muscle_contractile	58	14	0.29920011417498704	0.36340428366622035
GSE86216	19	3	delta_ridge_nested	inflammation	58	14	0.30840777521876733	0.3899452318521019
GSE86216	19	3	delta_ridge_nested	extracellular_matrix	58	14	0.2701156095032107	0.3381685117320485
GSE86216	19	3	delta_ridge_nested	coagulation_thrombosis	58	14	0.2992038811345982	0.3887074481751341
GSE86216	19	3	delta_ridge_nested	lipid_handling	58	14	0.3194583877168621	0.42459947962400046
GSE86216	19	3	delta_ridge_nested	oxidative_stress	58	14	0.32894609771555905	0.4142917857157271
GSE86216	19	3	delta_ridge_nested	hypoxia_glycolysis	58	14	0.3737809136326572	0.474086339856903
GSE86216	19	3	followup_ridge_nested	endothelial_activation	58	14	0.26799169787601923	0.35742652581178613
GSE86216	19	3	followup_ridge_nested	smooth_muscle_contractile	58	14	0.29186587096964905	0.325662886802842
GSE86216	19	3	followup_ridge_nested	inflammation	58	14	0.33202761234935396	0.41962957115485744
GSE86216	19	3	followup_ridge_nested	extracellular_matrix	58	14	0.2743448011816652	0.33729391548543647
GSE86216	19	3	followup_ridge_nested	coagulation_thrombosis	58	14	0.2750935369063912	0.3652056254914898
GSE86216	19	3	followup_ridge_nested	lipid_handling	58	14	0.31963044198466667	0.41776243461611845
GSE86216	19	3	followup_ridge_nested	oxidative_stress	58	14	0.3127068032658495	0.3884980294236513
GSE86216	19	3	followup_ridge_nested	hypoxia_glycolysis	58	14	0.41633377048755443	0.5304538225526741
GSE86216	19	3	pca2_followup_nested	endothelial_activation	58	14	0.2971210356335198	0.38726148295245766
GSE86216	19	3	pca2_followup_nested	smooth_muscle_contractile	58	14	0.2525554048019773	0.3040774877793678
GSE86216	19	3	pca2_followup_nested	inflammation	58	14	0.3907776495545931	0.4783603647063765
GSE86216	19	3	pca2_followup_nested	extracellular_matrix	58	14	0.2662590429924229	0.32772253576925914
GSE86216	19	3	pca2_followup_nested	coagulation_thrombosis	58	14	0.28917392321305624	0.36783710804733394
GSE86216	19	3	pca2_followup_nested	lipid_handling	58	14	0.2952293630437918	0.3624398712340808
GSE86216	19	3	pca2_followup_nested	oxidative_stress	58	14	0.29340809939460794	0.34659649157116423
GSE86216	19	3	pca2_followup_nested	hypoxia_glycolysis	58	14	0.410226474722469	0.6093193674767996
GSE86216	19	3	shrunken_state_followup_nested	endothelial_activation	58	14	0.27937942424793905	0.3632055743391204
GSE86216	19	3	shrunken_state_followup_nested	smooth_muscle_contractile	58	14	0.3148763795665865	0.42056462567473907
GSE86216	19	3	shrunken_state_followup_nested	inflammation	58	14	0.3399580170200731	0.4216701168074883
GSE86216	19	3	shrunken_state_followup_nested	extracellular_matrix	58	14	0.27370221426533703	0.37768340213245544
GSE86216	19	3	shrunken_state_followup_nested	coagulation_thrombosis	58	14	0.29944631910864	0.38647169258572495
GSE86216	19	3	shrunken_state_followup_nested	lipid_handling	58	14	0.3026632630896144	0.3692749020846607
GSE86216	19	3	shrunken_state_followup_nested	oxidative_stress	58	14	0.3019885869826734	0.3873542041508354
GSE86216	19	3	shrunken_state_followup_nested	hypoxia_glycolysis	58	14	0.28506607670917294	0.43762990195918405
GSE86216	19	4	mean_delta	endothelial_activation	58	14	0.28206775386475774	0.33030990726564013
GSE86216	19	4	mean_delta	smooth_muscle_contractile	58	14	0.4089265273171963	0.513945019777226
GSE86216	19	4	mean_delta	inflammation	58	14	0.3147194353249612	0.41330041962664016
GSE86216	19	4	mean_delta	extracellular_matrix	58	14	0.40563160511411267	0.5231757160327724
GSE86216	19	4	mean_delta	coagulation_thrombosis	58	14	0.4020443874773366	0.5345036175879933
GSE86216	19	4	mean_delta	lipid_handling	58	14	0.4117827382951705	0.49326398574473884
GSE86216	19	4	mean_delta	oxidative_stress	58	14	0.44197788836989904	0.4870587303818661
GSE86216	19	4	mean_delta	hypoxia_glycolysis	58	14	0.5687968426051151	0.7140716795997483
GSE86216	19	4	mean_followup	endothelial_activation	58	14	0.26190651175097274	0.338474552543193
GSE86216	19	4	mean_followup	smooth_muscle_contractile	58	14	0.28005375809782307	0.3959707520811984
GSE86216	19	4	mean_followup	inflammation	58	14	0.3220650276598704	0.4221286441493426
GSE86216	19	4	mean_followup	extracellular_matrix	58	14	0.29168250856364314	0.3287691541511673
GSE86216	19	4	mean_followup	coagulation_thrombosis	58	14	0.21239176140829444	0.26618917878478876
GSE86216	19	4	mean_followup	lipid_handling	58	14	0.2190952987222607	0.28641701852792145
GSE86216	19	4	mean_followup	oxidative_stress	58	14	0.3192039947863658	0.39708362480688536
GSE86216	19	4	mean_followup	hypoxia_glycolysis	58	14	0.355349664588565	0.42030821288821346
GSE86216	19	4	persistence	endothelial_activation	58	14	0.26867432447199324	0.31519235380110294
GSE86216	19	4	persistence	smooth_muscle_contractile	58	14	0.3737173044055421	0.4729266946515163
GSE86216	19	4	persistence	inflammation	58	14	0.3269928214776538	0.42019956265207015
GSE86216	19	4	persistence	extracellular_matrix	58	14	0.3719891427848977	0.5069076565389947
GSE86216	19	4	persistence	coagulation_thrombosis	58	14	0.39809691763949473	0.5346021267518306
GSE86216	19	4	persistence	lipid_handling	58	14	0.4131514651077427	0.49489865988164294
GSE86216	19	4	persistence	oxidative_stress	58	14	0.4328562294470282	0.47913516425109004
GSE86216	19	4	persistence	hypoxia_glycolysis	58	14	0.5687968426051151	0.7180990943087319
GSE86216	19	4	group_mean_delta	endothelial_activation	58	14	0.28206775386475774	0.33030990726564013
GSE86216	19	4	group_mean_delta	smooth_muscle_contractile	58	14	0.4089265273171963	0.513945019777226
GSE86216	19	4	group_mean_delta	inflammation	58	14	0.3147194353249612	0.41330041962664016
GSE86216	19	4	group_mean_delta	extracellular_matrix	58	14	0.40563160511411267	0.5231757160327724
GSE86216	19	4	group_mean_delta	coagulation_thrombosis	58	14	0.4020443874773366	0.5345036175879933
GSE86216	19	4	group_mean_delta	lipid_handling	58	14	0.4117827382951705	0.49326398574473884
GSE86216	19	4	group_mean_delta	oxidative_stress	58	14	0.44197788836989904	0.4870587303818661
GSE86216	19	4	group_mean_delta	hypoxia_glycolysis	58	14	0.5687968426051151	0.7140716795997483
GSE86216	19	4	group_mean_followup	endothelial_activation	58	14	0.26190651175097274	0.338474552543193
GSE86216	19	4	group_mean_followup	smooth_muscle_contractile	58	14	0.28005375809782307	0.3959707520811984
GSE86216	19	4	group_mean_followup	inflammation	58	14	0.3220650276598704	0.4221286441493426
GSE86216	19	4	group_mean_followup	extracellular_matrix	58	14	0.29168250856364314	0.3287691541511673
GSE86216	19	4	group_mean_followup	coagulation_thrombosis	58	14	0.21239176140829444	0.26618917878478876
GSE86216	19	4	group_mean_followup	lipid_handling	58	14	0.2190952987222607	0.28641701852792145
GSE86216	19	4	group_mean_followup	oxidative_stress	58	14	0.3192039947863658	0.39708362480688536
GSE86216	19	4	group_mean_followup	hypoxia_glycolysis	58	14	0.355349664588565	0.42030821288821346
GSE86216	19	4	delta_ridge_fixed_0.01	endothelial_activation	58	14	0.232669811220488	0.2938991278289386
GSE86216	19	4	delta_ridge_fixed_0.01	smooth_muscle_contractile	58	14	0.3022823421555347	0.3798182813538769
GSE86216	19	4	delta_ridge_fixed_0.01	inflammation	58	14	0.3145994627816518	0.38534701672338295
GSE86216	19	4	delta_ridge_fixed_0.01	extracellular_matrix	58	14	0.3916515925007483	0.45087325721328836
GSE86216	19	4	delta_ridge_fixed_0.01	coagulation_thrombosis	58	14	0.2913049592444376	0.364803615086934
GSE86216	19	4	delta_ridge_fixed_0.01	lipid_handling	58	14	0.287231063036395	0.35753516607153896
GSE86216	19	4	delta_ridge_fixed_0.01	oxidative_stress	58	14	0.3468916109383205	0.4126535472346414
GSE86216	19	4	delta_ridge_fixed_0.01	hypoxia_glycolysis	58	14	0.42123756101054083	0.5382265283113892
GSE86216	19	4	followup_ridge_fixed_0.01	endothelial_activation	58	14	0.2325954158173214	0.2938390543834568
GSE86216	19	4	followup_ridge_fixed_0.01	smooth_muscle_contractile	58	14	0.30237814392897716	0.3798466271765584
GSE86216	19	4	followup_ridge_fixed_0.01	inflammation	58	14	0.31442925672332267	0.3851827647780951
GSE86216	19	4	followup_ridge_fixed_0.01	extracellular_matrix	58	14	0.3917446942015374	0.4510197607491542
GSE86216	19	4	followup_ridge_fixed_0.01	coagulation_thrombosis	58	14	0.29112406916140193	0.36452125552901726
GSE86216	19	4	followup_ridge_fixed_0.01	lipid_handling	58	14	0.287045408974255	0.35743638953084367
GSE86216	19	4	followup_ridge_fixed_0.01	oxidative_stress	58	14	0.34668334461362693	0.4125005952881554
GSE86216	19	4	followup_ridge_fixed_0.01	hypoxia_glycolysis	58	14	0.4208712142641265	0.5377391357503204
GSE86216	19	4	delta_ridge_nested	endothelial_activation	58	14	0.23237582626704345	0.29138561001403457
GSE86216	19	4	delta_ridge_nested	smooth_muscle_contractile	58	14	0.3089497170099688	0.3859982790042896
GSE86216	19	4	delta_ridge_nested	inflammation	58	14	0.31477009865847033	0.38400183139016486
GSE86216	19	4	delta_ridge_nested	extracellular_matrix	58	14	0.36389925977850873	0.4164592292079065
GSE86216	19	4	delta_ridge_nested	coagulation_thrombosis	58	14	0.29971950146559856	0.3880936582445136
GSE86216	19	4	delta_ridge_nested	lipid_handling	58	14	0.29342316839351185	0.3566717559720706
GSE86216	19	4	delta_ridge_nested	oxidative_stress	58	14	0.3621261476712098	0.4192578638216275
GSE86216	19	4	delta_ridge_nested	hypoxia_glycolysis	58	14	0.44675925181986914	0.566521801122676
GSE86216	19	4	followup_ridge_nested	endothelial_activation	58	14	0.23757291591007743	0.28916008972554114
GSE86216	19	4	followup_ridge_nested	smooth_muscle_contractile	58	14	0.2862145767679397	0.38165959684095185
GSE86216	19	4	followup_ridge_nested	inflammation	58	14	0.2817551072162667	0.3444739959984546
GSE86216	19	4	followup_ridge_nested	extracellular_matrix	58	14	0.3338503303166292	0.3693647187584593
GSE86216	19	4	followup_ridge_nested	coagulation_thrombosis	58	14	0.23056346201767577	0.2905526585868519
GSE86216	19	4	followup_ridge_nested	lipid_handling	58	14	0.23524481787535387	0.3039957465074516
GSE86216	19	4	followup_ridge_nested	oxidative_stress	58	14	0.3071925884242794	0.35760266181572364
GSE86216	19	4	followup_ridge_nested	hypoxia_glycolysis	58	14	0.3618356967421068	0.41871101477830974
GSE86216	19	4	pca2_followup_nested	endothelial_activation	58	14	0.24405912638937502	0.31681420168952545
GSE86216	19	4	pca2_followup_nested	smooth_muscle_contractile	58	14	0.28458884517677996	0.3847534563907627
GSE86216	19	4	pca2_followup_nested	inflammation	58	14	0.29052842181500527	0.3532425861074702
GSE86216	19	4	pca2_followup_nested	extracellular_matrix	58	14	0.3296073947525981	0.36780393504040854
GSE86216	19	4	pca2_followup_nested	coagulation_thrombosis	58	14	0.21570327593946256	0.2727415595867993
GSE86216	19	4	pca2_followup_nested	lipid_handling	58	14	0.2289712556528966	0.294949887460726
GSE86216	19	4	pca2_followup_nested	oxidative_stress	58	14	0.2822890646409482	0.3356844621659172
GSE86216	19	4	pca2_followup_nested	hypoxia_glycolysis	58	14	0.36451697329791033	0.4249671454689941
GSE86216	19	4	shrunken_state_followup_nested	endothelial_activation	58	14	0.23168958448179786	0.26426744478145003
GSE86216	19	4	shrunken_state_followup_nested	smooth_muscle_contractile	58	14	0.33285718721866925	0.4236157331353089
GSE86216	19	4	shrunken_state_followup_nested	inflammation	58	14	0.26427208004129693	0.32785444839570244
GSE86216	19	4	shrunken_state_followup_nested	extracellular_matrix	58	14	0.33794529528473166	0.40838669724166604
GSE86216	19	4	shrunken_state_followup_nested	coagulation_thrombosis	58	14	0.2833464692529196	0.3702179986737049
GSE86216	19	4	shrunken_state_followup_nested	lipid_handling	58	14	0.28825035356725703	0.3579268089394011
GSE86216	19	4	shrunken_state_followup_nested	oxidative_stress	58	14	0.3205389483980721	0.3732980109210503
GSE86216	19	4	shrunken_state_followup_nested	hypoxia_glycolysis	58	14	0.41946848105927786	0.49752195325620724
GSE113873	0	0	mean_delta	endothelial_activation	11	3	1.379925019346153	1.5682390999650293
GSE113873	0	0	mean_delta	smooth_muscle_contractile	11	3	0.9295023009867113	1.0628429226807046
GSE113873	0	0	mean_delta	inflammation	11	3	1.5978709404926235	2.0027912160961727
GSE113873	0	0	mean_delta	extracellular_matrix	11	3	0.7776008558495139	0.8981896475952725
GSE113873	0	0	mean_delta	coagulation_thrombosis	11	3	2.1634082087471707	2.7484206721790376
GSE113873	0	0	mean_delta	lipid_handling	11	3	0.4399335492409089	0.47505399614489385
GSE113873	0	0	mean_delta	oxidative_stress	11	3	3.1340897481365233	4.500324397314446
GSE113873	0	0	mean_delta	hypoxia_glycolysis	11	3	2.0882191111260133	2.7797653901094095
GSE113873	0	0	mean_followup	endothelial_activation	11	3	0.257583709719414	0.2736085836947766
GSE113873	0	0	mean_followup	smooth_muscle_contractile	11	3	0.24619281035896637	0.2906091305541048
GSE113873	0	0	mean_followup	inflammation	11	3	0.3463762042648069	0.36930738323539103
GSE113873	0	0	mean_followup	extracellular_matrix	11	3	0.3741637082112779	0.3824424140882493
GSE113873	0	0	mean_followup	coagulation_thrombosis	11	3	0.6906037257986112	0.8118524358987544
GSE113873	0	0	mean_followup	lipid_handling	11	3	0.22034169491777242	0.24108836295757588
GSE113873	0	0	mean_followup	oxidative_stress	11	3	0.6948200289645076	0.7703353041743106
GSE113873	0	0	mean_followup	hypoxia_glycolysis	11	3	0.9540935020143383	1.0070330995611585
GSE113873	0	0	persistence	endothelial_activation	11	3	1.398092087224546	1.589502462038643
GSE113873	0	0	persistence	smooth_muscle_contractile	11	3	0.8628836020764657	1.1004967870436062
GSE113873	0	0	persistence	inflammation	11	3	1.5510536739957417	2.047979413452193
GSE113873	0	0	persistence	extracellular_matrix	11	3	1.2785623607771173	1.3552871512802658
GSE113873	0	0	persistence	coagulation_thrombosis	11	3	2.0828240872676034	2.6476213582676165
GSE113873	0	0	persistence	lipid_handling	11	3	0.19317280405912873	0.24729278001947474
GSE113873	0	0	persistence	oxidative_stress	11	3	2.7741840652904357	4.2575225612790994
GSE113873	0	0	persistence	hypoxia_glycolysis	11	3	2.037075335003209	2.713246203757227
GSE113873	0	0	group_mean_delta	endothelial_activation	11	3	1.4394362075366987	1.6735467490300142
GSE113873	0	0	group_mean_delta	smooth_muscle_contractile	11	3	0.8054329283602232	0.8695363619478738
GSE113873	0	0	group_mean_delta	inflammation	11	3	1.6330617092122675	2.0367849571995156
GSE113873	0	0	group_mean_delta	extracellular_matrix	11	3	0.9096363211150477	1.1529386372836783
GSE113873	0	0	group_mean_delta	coagulation_thrombosis	11	3	2.218601122945128	2.8490126543581202
GSE113873	0	0	group_mean_delta	lipid_handling	11	3	0.4566028814578787	0.4720199877430823
GSE113873	0	0	group_mean_delta	oxidative_stress	11	3	3.1262950898415713	4.58276826451594
GSE113873	0	0	group_mean_delta	hypoxia_glycolysis	11	3	2.225686568722577	3.0376220865718095
GSE113873	0	0	group_mean_followup	endothelial_activation	11	3	0.2534023848765275	0.28219722375260664
GSE113873	0	0	group_mean_followup	smooth_muscle_contractile	11	3	0.2829467272742529	0.32723372587071914
GSE113873	0	0	group_mean_followup	inflammation	11	3	0.35082937638161105	0.39485531321787626
GSE113873	0	0	group_mean_followup	extracellular_matrix	11	3	0.5827276754119838	0.5874449814121656
GSE113873	0	0	group_mean_followup	coagulation_thrombosis	11	3	0.7282014692047557	0.8603730521823243
GSE113873	0	0	group_mean_followup	lipid_handling	11	3	0.21840373921139924	0.24122596450992836
GSE113873	0	0	group_mean_followup	oxidative_stress	11	3	0.7372624419017256	0.8159463840376237
GSE113873	0	0	group_mean_followup	hypoxia_glycolysis	11	3	1.1076420226208832	1.211906486742972
GSE113873	0	0	delta_ridge_fixed_0.01	endothelial_activation	11	3	1.9692676398874616	2.830051394930174
GSE113873	0	0	delta_ridge_fixed_0.01	smooth_muscle_contractile	11	3	3.386723865422829	4.852197916081331
GSE113873	0	0	delta_ridge_fixed_0.01	inflammation	11	3	2.060389484943148	2.4843565938629006
GSE113873	0	0	delta_ridge_fixed_0.01	extracellular_matrix	11	3	5.245990162551624	6.091600024209027
GSE113873	0	0	delta_ridge_fixed_0.01	coagulation_thrombosis	11	3	0.09082868809289936	0.11056092618371927
GSE113873	0	0	delta_ridge_fixed_0.01	lipid_handling	11	3	0.29426813342349606	0.2975103093360181
GSE113873	0	0	delta_ridge_fixed_0.01	oxidative_stress	11	3	3.5605374613131304	4.021293488126484
GSE113873	0	0	delta_ridge_fixed_0.01	hypoxia_glycolysis	11	3	0.9704880164875567	1.2406463981189675
GSE113873	0	0	followup_ridge_fixed_0.01	endothelial_activation	11	3	2.002715284786954	2.873576117238934
GSE113873	0	0	followup_ridge_fixed_0.01	smooth_muscle_contractile	11	3	3.4286460112090515	4.905778989973289
GSE113873	0	0	followup_ridge_fixed_0.01	inflammation	11	3	2.158636567332971	2.6151237368567823
GSE113873	0	0	followup_ridge_fixed_0.01	extracellular_matrix	11	3	5.211569671940244	6.043103040534996
GSE113873	0	0	followup_ridge_fixed_0.01	coagulation_thrombosis	11	3	0.11646335488736592	0.13548576786946046
GSE113873	0	0	followup_ridge_fixed_0.01	lipid_handling	11	3	0.2739712617894569	0.27930001593631903
GSE113873	0	0	followup_ridge_fixed_0.01	oxidative_stress	11	3	3.5950141346408926	4.066178257477221
GSE113873	0	0	followup_ridge_fixed_0.01	hypoxia_glycolysis	11	3	0.9489898965137141	1.1959529709274548
GSE113873	0	0	delta_ridge_nested	endothelial_activation	11	3	1.109033429090812	1.2451670147611695
GSE113873	0	0	delta_ridge_nested	smooth_muscle_contractile	11	3	0.9059806536383821	1.0920668101376232
GSE113873	0	0	delta_ridge_nested	inflammation	11	3	1.627342715022028	2.082489065745811
GSE113873	0	0	delta_ridge_nested	extracellular_matrix	11	3	0.8394408180501566	0.9372339458421389
GSE113873	0	0	delta_ridge_nested	coagulation_thrombosis	11	3	2.036232087374665	2.6104871568835795
GSE113873	0	0	delta_ridge_nested	lipid_handling	11	3	0.42554570636338	0.45764963794599084
GSE113873	0	0	delta_ridge_nested	oxidative_stress	11	3	2.736930239776265	3.756731246676872
GSE113873	0	0	delta_ridge_nested	hypoxia_glycolysis	11	3	2.149934866632025	2.9567463006702375
GSE113873	0	0	followup_ridge_nested	endothelial_activation	11	3	0.22428210704833731	0.24546946055145769
GSE113873	0	0	followup_ridge_nested	smooth_muscle_contractile	11	3	0.2318721928851303	0.2803788898549298
GSE113873	0	0	followup_ridge_nested	inflammation	11	3	0.2890082088513941	0.32757994000834273
GSE113873	0	0	followup_ridge_nested	extracellular_matrix	11	3	0.4757807643100369	0.5178174765758119
GSE113873	0	0	followup_ridge_nested	coagulation_thrombosis	11	3	0.8252746992164747	0.8953615837363985
GSE113873	0	0	followup_ridge_nested	lipid_handling	11	3	0.18413851671750958	0.20637479316576812
GSE113873	0	0	followup_ridge_nested	oxidative_stress	11	3	0.6772836313341027	0.7498526938412953
GSE113873	0	0	followup_ridge_nested	hypoxia_glycolysis	11	3	1.0349999489755835	1.0757324858860364
GSE113873	0	0	pca2_followup_nested	endothelial_activation	11	3	0.3111901604820285	0.3402417172001594
GSE113873	0	0	pca2_followup_nested	smooth_muscle_contractile	11	3	0.15601757131371569	0.22512500869815527
GSE113873	0	0	pca2_followup_nested	inflammation	11	3	0.5057762996367916	0.521201660911323
GSE113873	0	0	pca2_followup_nested	extracellular_matrix	11	3	0.9224130978632591	1.1125903225634135
GSE113873	0	0	pca2_followup_nested	coagulation_thrombosis	11	3	0.7684023593391679	0.87183705613878
GSE113873	0	0	pca2_followup_nested	lipid_handling	11	3	0.2492308955581716	0.26819546355787444
GSE113873	0	0	pca2_followup_nested	oxidative_stress	11	3	1.111404033317422	1.1308476280602542
GSE113873	0	0	pca2_followup_nested	hypoxia_glycolysis	11	3	0.44390922335299515	0.6018069204712262
GSE113873	0	0	shrunken_state_followup_nested	endothelial_activation	11	3	0.3615853311038822	0.4879742902203303
GSE113873	0	0	shrunken_state_followup_nested	smooth_muscle_contractile	11	3	0.25157082460127494	0.28253068220353605
GSE113873	0	0	shrunken_state_followup_nested	inflammation	11	3	0.5453604714237085	0.5662905689130819
GSE113873	0	0	shrunken_state_followup_nested	extracellular_matrix	11	3	0.3500620014848365	0.4396677087796916
GSE113873	0	0	shrunken_state_followup_nested	coagulation_thrombosis	11	3	1.0588048465357511	1.1574333461654118
GSE113873	0	0	shrunken_state_followup_nested	lipid_handling	11	3	0.07554353159885409	0.11443360029095062
GSE113873	0	0	shrunken_state_followup_nested	oxidative_stress	11	3	1.1804846960882056	1.6375630539516257
GSE113873	0	0	shrunken_state_followup_nested	hypoxia_glycolysis	11	3	1.2376249042922571	1.3120660872978325
GSE113873	0	1	mean_delta	endothelial_activation	11	3	0.3110405772067131	0.3409316523748701
GSE113873	0	1	mean_delta	smooth_muscle_contractile	11	3	0.10157100307320432	0.11259893022396665
GSE113873	0	1	mean_delta	inflammation	11	3	0.1542965956550816	0.23861088376417597
GSE113873	0	1	mean_delta	extracellular_matrix	11	3	0.3398339285239262	0.43591724337862614
GSE113873	0	1	mean_delta	coagulation_thrombosis	11	3	0.1603770732648727	0.1673510147656555
GSE113873	0	1	mean_delta	lipid_handling	11	3	0.555980320735426	0.5784346582576481
GSE113873	0	1	mean_delta	oxidative_stress	11	3	0.2239196507200861	0.2803060906540495
GSE113873	0	1	mean_delta	hypoxia_glycolysis	11	3	0.1052762009875916	0.11272023117333059
GSE113873	0	1	mean_followup	endothelial_activation	11	3	0.2708165878042444	0.348020646417305
GSE113873	0	1	mean_followup	smooth_muscle_contractile	11	3	0.155784111092267	0.17268069847592804
GSE113873	0	1	mean_followup	inflammation	11	3	0.29916911303313715	0.30552727359986925
GSE113873	0	1	mean_followup	extracellular_matrix	11	3	0.4896704322585302	0.5828160631761747
GSE113873	0	1	mean_followup	coagulation_thrombosis	11	3	0.12859359708635199	0.1746688476261292
GSE113873	0	1	mean_followup	lipid_handling	11	3	0.1408670939488991	0.16973795624310622
GSE113873	0	1	mean_followup	oxidative_stress	11	3	0.16089178869295698	0.16752185982995205
GSE113873	0	1	mean_followup	hypoxia_glycolysis	11	3	0.2717459001986228	0.3297786077405968
GSE113873	0	1	persistence	endothelial_activation	11	3	0.49471067280182335	0.5140299609030652
GSE113873	0	1	persistence	smooth_muscle_contractile	11	3	0.1655907308432642	0.17257502879469902
GSE113873	0	1	persistence	inflammation	11	3	0.2603962876468417	0.3324579407581676
GSE113873	0	1	persistence	extracellular_matrix	11	3	0.3291364051099429	0.375279336996021
GSE113873	0	1	persistence	coagulation_thrombosis	11	3	0.13741353207287335	0.17394473611389819
GSE113873	0	1	persistence	lipid_handling	11	3	0.5324506353767112	0.5784782696683236
GSE113873	0	1	persistence	oxidative_stress	11	3	0.17689468343010428	0.17752378916584244
GSE113873	0	1	persistence	hypoxia_glycolysis	11	3	0.2348705381859594	0.2383001085378509
GSE113873	0	1	group_mean_delta	endothelial_activation	11	3	0.3228131992354722	0.36897552897038405
GSE113873	0	1	group_mean_delta	smooth_muscle_contractile	11	3	0.5125519882798962	0.572063550294406
GSE113873	0	1	group_mean_delta	inflammation	11	3	0.13433792880186998	0.13883959163382742
GSE113873	0	1	group_mean_delta	extracellular_matrix	11	3	0.36513342972675256	0.43469590980647055
GSE113873	0	1	group_mean_delta	coagulation_thrombosis	11	3	0.346904510033272	0.3896793535834261
GSE113873	0	1	group_mean_delta	lipid_handling	11	3	0.495992606296851	0.5242448842498109
GSE113873	0	1	group_mean_delta	oxidative_stress	11	3	0.32585727141051124	0.39439182121229127
GSE113873	0	1	group_mean_delta	hypoxia_glycolysis	11	3	0.2516393717332484	0.25493284231598706
GSE113873	0	1	group_mean_followup	endothelial_activation	11	3	0.3043300948384152	0.3901283743068734
GSE113873	0	1	group_mean_followup	smooth_muscle_contractile	11	3	0.3528896077493809	0.36656575163533106
GSE113873	0	1	group_mean_followup	inflammation	11	3	0.2960456935039418	0.31274725197960074
GSE113873	0	1	group_mean_followup	extracellular_matrix	11	3	0.47860597615254435	0.5435812386861449
GSE113873	0	1	group_mean_followup	coagulation_thrombosis	11	3	0.09713529067809189	0.15330797161538146
GSE113873	0	1	group_mean_followup	lipid_handling	11	3	0.1374255422132988	0.1708255832826388
GSE113873	0	1	group_mean_followup	oxidative_stress	11	3	0.1307218844493381	0.13895742737846606
GSE113873	0	1	group_mean_followup	hypoxia_glycolysis	11	3	0.2976029199494989	0.32905659187567265
GSE113873	0	1	delta_ridge_fixed_0.01	endothelial_activation	11	3	0.572141964554983	0.666777739681091
GSE113873	0	1	delta_ridge_fixed_0.01	smooth_muscle_contractile	11	3	0.5594200925395846	0.6409971261291655
GSE113873	0	1	delta_ridge_fixed_0.01	inflammation	11	3	0.4530423704879955	0.5137016822130653
GSE113873	0	1	delta_ridge_fixed_0.01	extracellular_matrix	11	3	0.7405965582469111	0.8053921547871993
GSE113873	0	1	delta_ridge_fixed_0.01	coagulation_thrombosis	11	3	0.30307952425025175	0.3099836545228132
GSE113873	0	1	delta_ridge_fixed_0.01	lipid_handling	11	3	0.2160352901252709	0.27956250078216893
GSE113873	0	1	delta_ridge_fixed_0.01	oxidative_stress	11	3	0.5039471602548453	0.5408411632389376
GSE113873	0	1	delta_ridge_fixed_0.01	hypoxia_glycolysis	11	3	0.5351593670313254	0.6824868685368018
GSE113873	0	1	followup_ridge_fixed_0.01	endothelial_activation	11	3	0.5677565361848923	0.6677368319361567
GSE113873	0	1	followup_ridge_fixed_0.01	smooth_muscle_contractile	11	3	0.5700813773085166	0.6432172092580309
GSE113873	0	1	followup_ridge_fixed_0.01	inflammation	11	3	0.4456217710718318	0.5116239111728574
GSE113873	0	1	followup_ridge_fixed_0.01	extracellular_matrix	11	3	0.7443852227340897	0.8095993807958348
GSE113873	0	1	followup_ridge_fixed_0.01	coagulation_thrombosis	11	3	0.2984682606818641	0.3043500014556769
GSE113873	0	1	followup_ridge_fixed_0.01	lipid_handling	11	3	0.21932475748500999	0.2792187094193509
GSE113873	0	1	followup_ridge_fixed_0.01	oxidative_stress	11	3	0.5030524107841714	0.5447324243001054
GSE113873	0	1	followup_ridge_fixed_0.01	hypoxia_glycolysis	11	3	0.5315334203973294	0.6808199677951795
GSE113873	0	1	delta_ridge_nested	endothelial_activation	11	3	0.32894907273839247	0.3515343730644429
GSE113873	0	1	delta_ridge_nested	smooth_muscle_contractile	11	3	0.09474924655226592	0.13756018760165298
GSE113873	0	1	delta_ridge_nested	inflammation	11	3	0.14736350353685854	0.22982546569603945
GSE113873	0	1	delta_ridge_nested	extracellular_matrix	11	3	0.3220874796715258	0.4163247395647211
GSE113873	0	1	delta_ridge_nested	coagulation_thrombosis	11	3	0.181664806438774	0.20458294423263315
GSE113873	0	1	delta_ridge_nested	lipid_handling	11	3	0.532916685190051	0.5535680867618381
GSE113873	0	1	delta_ridge_nested	oxidative_stress	11	3	0.1876761566433586	0.2330266366321595
GSE113873	0	1	delta_ridge_nested	hypoxia_glycolysis	11	3	0.1360936691209422	0.1364692785493668
GSE113873	0	1	followup_ridge_nested	endothelial_activation	11	3	0.2712544051411573	0.34865106267086765
GSE113873	0	1	followup_ridge_nested	smooth_muscle_contractile	11	3	0.15727357512408913	0.1747966486816589
GSE113873	0	1	followup_ridge_nested	inflammation	11	3	0.2986349165412769	0.30513769747499864
GSE113873	0	1	followup_ridge_nested	extracellular_matrix	11	3	0.490454678970812	0.5828156370414677
GSE113873	0	1	followup_ridge_nested	coagulation_thrombosis	11	3	0.12788994347315424	0.17458942325742313
GSE113873	0	1	followup_ridge_nested	lipid_handling	11	3	0.1429944225082477	0.17103043846728885
GSE113873	0	1	followup_ridge_nested	oxidative_stress	11	3	0.16140944277483463	0.16798100078714379
GSE113873	0	1	followup_ridge_nested	hypoxia_glycolysis	11	3	0.26961527424705095	0.327993612560634
GSE113873	0	1	pca2_followup_nested	endothelial_activation	11	3	0.2750302208389076	0.3514463913178642
GSE113873	0	1	pca2_followup_nested	smooth_muscle_contractile	11	3	0.1641842640297904	0.1830990170199005
GSE113873	0	1	pca2_followup_nested	inflammation	11	3	0.29814254331923484	0.3058874810092457
GSE113873	0	1	pca2_followup_nested	extracellular_matrix	11	3	0.4928015879839472	0.5792203273755517
GSE113873	0	1	pca2_followup_nested	coagulation_thrombosis	11	3	0.13088206934904253	0.18677894963256886
GSE113873	0	1	pca2_followup_nested	lipid_handling	11	3	0.14728219818939844	0.17459319124780429
GSE113873	0	1	pca2_followup_nested	oxidative_stress	11	3	0.1584942284360531	0.16409410351171763
GSE113873	0	1	pca2_followup_nested	hypoxia_glycolysis	11	3	0.2482228277156069	0.305817761838055
GSE113873	0	1	shrunken_state_followup_nested	endothelial_activation	11	3	0.2708165878042444	0.348020646417305
GSE113873	0	1	shrunken_state_followup_nested	smooth_muscle_contractile	11	3	0.155784111092267	0.17268069847592804
GSE113873	0	1	shrunken_state_followup_nested	inflammation	11	3	0.29916911303313715	0.30552727359986925
GSE113873	0	1	shrunken_state_followup_nested	extracellular_matrix	11	3	0.4896704322585302	0.5828160631761747
GSE113873	0	1	shrunken_state_followup_nested	coagulation_thrombosis	11	3	0.12859359708635199	0.1746688476261292
GSE113873	0	1	shrunken_state_followup_nested	lipid_handling	11	3	0.1408670939488991	0.16973795624310622
GSE113873	0	1	shrunken_state_followup_nested	oxidative_stress	11	3	0.16089178869295698	0.16752185982995205
GSE113873	0	1	shrunken_state_followup_nested	hypoxia_glycolysis	11	3	0.2717459001986228	0.3297786077405968
GSE113873	0	2	mean_delta	endothelial_activation	11	3	0.5315808473117823	0.5345263521485001
GSE113873	0	2	mean_delta	smooth_muscle_contractile	11	3	0.40170019183098393	0.49509689604673374
GSE113873	0	2	mean_delta	inflammation	11	3	0.22871459784219664	0.25835556705707535
GSE113873	0	2	mean_delta	extracellular_matrix	11	3	0.9265877364118543	0.99124382008293
GSE113873	0	2	mean_delta	coagulation_thrombosis	11	3	0.19248006578866125	0.22321603625420675
GSE113873	0	2	mean_delta	lipid_handling	11	3	0.4014129356947896	0.5791105644176503
GSE113873	0	2	mean_delta	oxidative_stress	11	3	0.5099384150722661	0.5346796030470853
GSE113873	0	2	mean_delta	hypoxia_glycolysis	11	3	0.15538511797879273	0.18915744723091893
GSE113873	0	2	mean_followup	endothelial_activation	11	3	0.10131981117089549	0.12321475271346093
GSE113873	0	2	mean_followup	smooth_muscle_contractile	11	3	0.3363008396547144	0.343202074022481
GSE113873	0	2	mean_followup	inflammation	11	3	0.1694585872244352	0.19797777070561234
GSE113873	0	2	mean_followup	extracellular_matrix	11	3	0.40091067475199865	0.40254693717010226
GSE113873	0	2	mean_followup	coagulation_thrombosis	11	3	0.2468963363789717	0.2646284068286818
GSE113873	0	2	mean_followup	lipid_handling	11	3	0.3682475806727205	0.3926388231065273
GSE113873	0	2	mean_followup	oxidative_stress	11	3	0.09646712652751928	0.10186836892336842
GSE113873	0	2	mean_followup	hypoxia_glycolysis	11	3	0.3112061413466234	0.3864255917193239
GSE113873	0	2	persistence	endothelial_activation	11	3	0.22590633959930764	0.23275286933489706
GSE113873	0	2	persistence	smooth_muscle_contractile	11	3	0.3931928507705313	0.4882197356264066
GSE113873	0	2	persistence	inflammation	11	3	0.19994104048286124	0.32385607415824214
GSE113873	0	2	persistence	extracellular_matrix	11	3	0.3318979641079639	0.4699871151702484
GSE113873	0	2	persistence	coagulation_thrombosis	11	3	0.14756157830111838	0.17105684678485422
GSE113873	0	2	persistence	lipid_handling	11	3	0.3906588522471682	0.5579974005220872
GSE113873	0	2	persistence	oxidative_stress	11	3	0.18039006649521083	0.2156873117714435
GSE113873	0	2	persistence	hypoxia_glycolysis	11	3	0.21658215555934857	0.226692170518841
GSE113873	0	2	group_mean_delta	endothelial_activation	11	3	0.4355385667051103	0.43912875902178367
GSE113873	0	2	group_mean_delta	smooth_muscle_contractile	11	3	0.2344091491496234	0.3115358682910247
GSE113873	0	2	group_mean_delta	inflammation	11	3	0.31601570639521753	0.4065940012842613
GSE113873	0	2	group_mean_delta	extracellular_matrix	11	3	0.46325712705548533	0.5818991694026193
GSE113873	0	2	group_mean_delta	coagulation_thrombosis	11	3	0.09626170579552491	0.11587768246834615
GSE113873	0	2	group_mean_delta	lipid_handling	11	3	0.3434447805155177	0.4801981757256817
GSE113873	0	2	group_mean_delta	oxidative_stress	11	3	0.21190266439756142	0.2659846422765034
GSE113873	0	2	group_mean_delta	hypoxia_glycolysis	11	3	0.2266484584159493	0.24579067841337432
GSE113873	0	2	group_mean_followup	endothelial_activation	11	3	0.10573843508067911	0.12042289222547155
GSE113873	0	2	group_mean_followup	smooth_muscle_contractile	11	3	0.3048640865411405	0.3196428956294864
GSE113873	0	2	group_mean_followup	inflammation	11	3	0.16406978674392036	0.20136089175293248
GSE113873	0	2	group_mean_followup	extracellular_matrix	11	3	0.49067518251418435	0.543732885298662
GSE113873	0	2	group_mean_followup	coagulation_thrombosis	11	3	0.24559518087048926	0.26299778990024686
GSE113873	0	2	group_mean_followup	lipid_handling	11	3	0.43061352020692906	0.45164916530883836
GSE113873	0	2	group_mean_followup	oxidative_stress	11	3	0.048058686729435224	0.05814546806750351
GSE113873	0	2	group_mean_followup	hypoxia_glycolysis	11	3	0.2744305300395822	0.35747390302171855
GSE113873	0	2	delta_ridge_fixed_0.01	endothelial_activation	11	3	1.9300152035485023	1.9872901980206328
GSE113873	0	2	delta_ridge_fixed_0.01	smooth_muscle_contractile	11	3	2.641454304249867	2.752079481174747
GSE113873	0	2	delta_ridge_fixed_0.01	inflammation	11	3	0.7237747357887264	0.7270181504024266
GSE113873	0	2	delta_ridge_fixed_0.01	extracellular_matrix	11	3	0.5769300486520716	0.6254162680283466
GSE113873	0	2	delta_ridge_fixed_0.01	coagulation_thrombosis	11	3	0.31717616143585586	0.34287072761053095
GSE113873	0	2	delta_ridge_fixed_0.01	lipid_handling	11	3	0.44460702615861436	0.44729384321839427
GSE113873	0	2	delta_ridge_fixed_0.01	oxidative_stress	11	3	1.7372315733912203	1.8714383337809763
GSE113873	0	2	delta_ridge_fixed_0.01	hypoxia_glycolysis	11	3	0.668716095903191	0.7902196360334354
GSE113873	0	2	followup_ridge_fixed_0.01	endothelial_activation	11	3	1.7619349388610106	1.8199957853547544
GSE113873	0	2	followup_ridge_fixed_0.01	smooth_muscle_contractile	11	3	2.6658953043841778	2.776852819093824
GSE113873	0	2	followup_ridge_fixed_0.01	inflammation	11	3	0.9516988245973721	0.9547894172225688
GSE113873	0	2	followup_ridge_fixed_0.01	extracellular_matrix	11	3	0.5857270974981267	0.6412782582547796
GSE113873	0	2	followup_ridge_fixed_0.01	coagulation_thrombosis	11	3	0.28884181939178744	0.31855955979196154
GSE113873	0	2	followup_ridge_fixed_0.01	lipid_handling	11	3	0.3580090228073974	0.3646475670528737
GSE113873	0	2	followup_ridge_fixed_0.01	oxidative_stress	11	3	1.7384673314256007	1.8664343291858008
GSE113873	0	2	followup_ridge_fixed_0.01	hypoxia_glycolysis	11	3	0.6397068342123468	0.7604397852162427
GSE113873	0	2	delta_ridge_nested	endothelial_activation	11	3	0.45636303890767044	0.45745422811842157
GSE113873	0	2	delta_ridge_nested	smooth_muscle_contractile	11	3	0.30535269035007057	0.4063220163950838
GSE113873	0	2	delta_ridge_nested	inflammation	11	3	0.19966752493862253	0.3253503706935877
GSE113873	0	2	delta_ridge_nested	extracellular_matrix	11	3	0.8540884290735632	0.9173559949272643
GSE113873	0	2	delta_ridge_nested	coagulation_thrombosis	11	3	0.11894598631351776	0.11954976252014086
GSE113873	0	2	delta_ridge_nested	lipid_handling	11	3	0.3802019945685681	0.5481325087010046
GSE113873	0	2	delta_ridge_nested	oxidative_stress	11	3	0.31644951244805064	0.3529674752808283
GSE113873	0	2	delta_ridge_nested	hypoxia_glycolysis	11	3	0.21693794408508604	0.2188123326621135
GSE113873	0	2	followup_ridge_nested	endothelial_activation	11	3	0.10201944100627824	0.12206393774806294
GSE113873	0	2	followup_ridge_nested	smooth_muscle_contractile	11	3	0.336731351213801	0.34391282566364834
GSE113873	0	2	followup_ridge_nested	inflammation	11	3	0.16894709452261458	0.19753704783568152
GSE113873	0	2	followup_ridge_nested	extracellular_matrix	11	3	0.3934682934071751	0.3954129083210929
GSE113873	0	2	followup_ridge_nested	coagulation_thrombosis	11	3	0.24726149265948427	0.26482832233936454
GSE113873	0	2	followup_ridge_nested	lipid_handling	11	3	0.37268540956769886	0.39646703712906217
GSE113873	0	2	followup_ridge_nested	oxidative_stress	11	3	0.0940589416328671	0.09967285335660665
GSE113873	0	2	followup_ridge_nested	hypoxia_glycolysis	11	3	0.3075857368347366	0.3821315276943145
GSE113873	0	2	pca2_followup_nested	endothelial_activation	11	3	0.1060962848360068	0.118559030424174
GSE113873	0	2	pca2_followup_nested	smooth_muscle_contractile	11	3	0.3414411091490493	0.3514956734394989
GSE113873	0	2	pca2_followup_nested	inflammation	11	3	0.17172334705183143	0.20366696015320213
GSE113873	0	2	pca2_followup_nested	extracellular_matrix	11	3	0.36892704645425334	0.3739749137616904
GSE113873	0	2	pca2_followup_nested	coagulation_thrombosis	11	3	0.25584795994614323	0.26738381003679773
GSE113873	0	2	pca2_followup_nested	lipid_handling	11	3	0.4003363769321793	0.42335252298794857
GSE113873	0	2	pca2_followup_nested	oxidative_stress	11	3	0.08254734864937148	0.08841436850940304
GSE113873	0	2	pca2_followup_nested	hypoxia_glycolysis	11	3	0.2842638229122636	0.358303411351295
GSE113873	0	2	shrunken_state_followup_nested	endothelial_activation	11	3	0.10131981117089549	0.12321475271346093
GSE113873	0	2	shrunken_state_followup_nested	smooth_muscle_contractile	11	3	0.3363008396547144	0.343202074022481
GSE113873	0	2	shrunken_state_followup_nested	inflammation	11	3	0.1694585872244352	0.19797777070561234
GSE113873	0	2	shrunken_state_followup_nested	extracellular_matrix	11	3	0.40091067475199865	0.40254693717010226
GSE113873	0	2	shrunken_state_followup_nested	coagulation_thrombosis	11	3	0.2468963363789717	0.2646284068286818
GSE113873	0	2	shrunken_state_followup_nested	lipid_handling	11	3	0.3682475806727205	0.3926388231065273
GSE113873	0	2	shrunken_state_followup_nested	oxidative_stress	11	3	0.09646712652751928	0.10186836892336842
GSE113873	0	2	shrunken_state_followup_nested	hypoxia_glycolysis	11	3	0.3112061413466234	0.3864255917193239
GSE113873	0	3	mean_delta	endothelial_activation	11	3	0.6303981779709285	0.7815998782562338
GSE113873	0	3	mean_delta	smooth_muscle_contractile	11	3	0.8005228625375141	0.9981820831083188
GSE113873	0	3	mean_delta	inflammation	11	3	0.3763435579356221	0.5464296832617294
GSE113873	0	3	mean_delta	extracellular_matrix	11	3	0.9354082438600967	1.2113044804439215
GSE113873	0	3	mean_delta	coagulation_thrombosis	11	3	0.5473570882865461	0.7201464005389093
GSE113873	0	3	mean_delta	lipid_handling	11	3	0.2194113876240926	0.23694521571689628
GSE113873	0	3	mean_delta	oxidative_stress	11	3	0.6059683304410078	0.7381862615118729
GSE113873	0	3	mean_delta	hypoxia_glycolysis	11	3	0.6527564504609952	0.6799883626856676
GSE113873	0	3	mean_followup	endothelial_activation	11	3	0.3067964660875859	0.3474110687960003
GSE113873	0	3	mean_followup	smooth_muscle_contractile	11	3	0.30686845187746575	0.4024287049762073
GSE113873	0	3	mean_followup	inflammation	11	3	0.30483014434389716	0.37258914569081875
GSE113873	0	3	mean_followup	extracellular_matrix	11	3	1.1293123444918611	1.1955114517355485
GSE113873	0	3	mean_followup	coagulation_thrombosis	11	3	0.33943479349061884	0.4322643931252065
GSE113873	0	3	mean_followup	lipid_handling	11	3	0.20095101641074453	0.2196733182674976
GSE113873	0	3	mean_followup	oxidative_stress	11	3	0.624136576674949	0.7376957616796925
GSE113873	0	3	mean_followup	hypoxia_glycolysis	11	3	0.4253249396935832	0.5651283588707288
GSE113873	0	3	persistence	endothelial_activation	11	3	0.3718182121092454	0.5520935340682237
GSE113873	0	3	persistence	smooth_muscle_contractile	11	3	0.72633803475926	0.8457279794108418
GSE113873	0	3	persistence	inflammation	11	3	0.32212845041259514	0.41952302962733573
GSE113873	0	3	persistence	extracellular_matrix	11	3	0.8321729264612131	1.4009271813070232
GSE113873	0	3	persistence	coagulation_thrombosis	11	3	0.3968128385107508	0.6093085066494397
GSE113873	0	3	persistence	lipid_handling	11	3	0.22912074718475758	0.2377624565677724
GSE113873	0	3	persistence	oxidative_stress	11	3	0.5677197906277694	0.6637387330280731
GSE113873	0	3	persistence	hypoxia_glycolysis	11	3	0.35385577329978707	0.4018794571349568
GSE113873	0	3	group_mean_delta	endothelial_activation	11	3	1.0276051805184157	1.295905831858428
GSE113873	0	3	group_mean_delta	smooth_muscle_contractile	11	3	0.5549957783688568	0.7344859276394172
GSE113873	0	3	group_mean_delta	inflammation	11	3	0.9793086370373639	1.1406928144405235
GSE113873	0	3	group_mean_delta	extracellular_matrix	11	3	0.8584162855039974	0.9938977170244923
GSE113873	0	3	group_mean_delta	coagulation_thrombosis	11	3	0.9048893592971758	1.173061019014201
GSE113873	0	3	group_mean_delta	lipid_handling	11	3	0.19397118680185413	0.217324697270902
GSE113873	0	3	group_mean_delta	oxidative_stress	11	3	0.848731850619512	1.1950135496900085
GSE113873	0	3	group_mean_delta	hypoxia_glycolysis	11	3	1.0538400961997252	1.193149711419141
GSE113873	0	3	group_mean_followup	endothelial_activation	11	3	0.3587745340991226	0.4170251902774958
GSE113873	0	3	group_mean_followup	smooth_muscle_contractile	11	3	0.28398623111601523	0.37054960811613047
GSE113873	0	3	group_mean_followup	inflammation	11	3	0.36046561222974166	0.41775927351772896
GSE113873	0	3	group_mean_followup	extracellular_matrix	11	3	1.1113599979528035	1.1655753019498183
GSE113873	0	3	group_mean_followup	coagulation_thrombosis	11	3	0.3488352133632271	0.4684349412485833
GSE113873	0	3	group_mean_followup	lipid_handling	11	3	0.26702026990410693	0.30325499928535343
GSE113873	0	3	group_mean_followup	oxidative_stress	11	3	0.6094258785154175	0.7435796479875296
GSE113873	0	3	group_mean_followup	hypoxia_glycolysis	11	3	0.46673542900210957	0.6152283007446728
GSE113873	0	3	delta_ridge_fixed_0.01	endothelial_activation	11	3	0.4532218726277118	0.5856400839694131
GSE113873	0	3	delta_ridge_fixed_0.01	smooth_muscle_contractile	11	3	0.6872321833293817	1.080352596909563
GSE113873	0	3	delta_ridge_fixed_0.01	inflammation	11	3	0.42530293797959523	0.4863286809101846
GSE113873	0	3	delta_ridge_fixed_0.01	extracellular_matrix	11	3	1.0944764010467147	1.098999738591468
GSE113873	0	3	delta_ridge_fixed_0.01	coagulation_thrombosis	11	3	0.21286035049274413	0.21433472529244388
GSE113873	0	3	delta_ridge_fixed_0.01	lipid_handling	11	3	0.13302948316202592	0.13981957648398907
GSE113873	0	3	delta_ridge_fixed_0.01	oxidative_stress	11	3	0.6975648861280405	0.8069188829437769
GSE113873	0	3	delta_ridge_fixed_0.01	hypoxia_glycolysis	11	3	0.5572640497915929	0.5807379141756629
GSE113873	0	3	followup_ridge_fixed_0.01	endothelial_activation	11	3	0.45410413817971235	0.5865751087299216
GSE113873	0	3	followup_ridge_fixed_0.01	smooth_muscle_contractile	11	3	0.6966988569737596	1.0817940263984498
GSE113873	0	3	followup_ridge_fixed_0.01	inflammation	11	3	0.4295532692035842	0.47133107138050945
GSE113873	0	3	followup_ridge_fixed_0.01	extracellular_matrix	11	3	1.0860752944630236	1.0927585864449174
GSE113873	0	3	followup_ridge_fixed_0.01	coagulation_thrombosis	11	3	0.16554763331989328	0.1715437530830537
GSE113873	0	3	followup_ridge_fixed_0.01	lipid_handling	11	3	0.1692607763434799	0.18146538177550917
GSE113873	0	3	followup_ridge_fixed_0.01	oxidative_stress	11	3	0.7147127974464355	0.8321731790203095
GSE113873	0	3	followup_ridge_fixed_0.01	hypoxia_glycolysis	11	3	0.5176515496009687	0.5397271082313373
GSE113873	0	3	delta_ridge_nested	endothelial_activation	11	3	0.43738171220133304	0.6115496856838842
GSE113873	0	3	delta_ridge_nested	smooth_muscle_contractile	11	3	0.7778492549791269	0.9732685743061641
GSE113873	0	3	delta_ridge_nested	inflammation	11	3	0.35274231366813796	0.45914568289672747
GSE113873	0	3	delta_ridge_nested	extracellular_matrix	11	3	1.0104446042852355	1.1708715754095174
GSE113873	0	3	delta_ridge_nested	coagulation_thrombosis	11	3	0.3404751181596368	0.5425815189845263
GSE113873	0	3	delta_ridge_nested	lipid_handling	11	3	0.09621171998557099	0.1251362267622735
GSE113873	0	3	delta_ridge_nested	oxidative_stress	11	3	0.6711514732345548	0.78900385500369
GSE113873	0	3	delta_ridge_nested	hypoxia_glycolysis	11	3	0.46777783763392283	0.5032729714283414
GSE113873	0	3	followup_ridge_nested	endothelial_activation	11	3	0.30874760171244525	0.35004169702993904
GSE113873	0	3	followup_ridge_nested	smooth_muscle_contractile	11	3	0.30968719376641807	0.4064110260917363
GSE113873	0	3	followup_ridge_nested	inflammation	11	3	0.30409474629486266	0.3720106840422032
GSE113873	0	3	followup_ridge_nested	extracellular_matrix	11	3	1.1294851815670384	1.1958709293837575
GSE113873	0	3	followup_ridge_nested	coagulation_thrombosis	11	3	0.33894363218784057	0.43095810503693965
GSE113873	0	3	followup_ridge_nested	lipid_handling	11	3	0.19896960581726117	0.21781991419056682
GSE113873	0	3	followup_ridge_nested	oxidative_stress	11	3	0.6242879329587526	0.7389510043610974
GSE113873	0	3	followup_ridge_nested	hypoxia_glycolysis	11	3	0.4217970572934739	0.561783992098618
GSE113873	0	3	pca2_followup_nested	endothelial_activation	11	3	0.3085817747066979	0.34949169913765493
GSE113873	0	3	pca2_followup_nested	smooth_muscle_contractile	11	3	0.30879764994891173	0.4045133477962042
GSE113873	0	3	pca2_followup_nested	inflammation	11	3	0.30467003882475924	0.3726565541206047
GSE113873	0	3	pca2_followup_nested	extracellular_matrix	11	3	1.128905970821508	1.1952675237113093
GSE113873	0	3	pca2_followup_nested	coagulation_thrombosis	11	3	0.33997340865966924	0.43236699325619143
GSE113873	0	3	pca2_followup_nested	lipid_handling	11	3	0.19925153496325498	0.21810866065509882
GSE113873	0	3	pca2_followup_nested	oxidative_stress	11	3	0.623678589248632	0.7379920307520026
GSE113873	0	3	pca2_followup_nested	hypoxia_glycolysis	11	3	0.42205894363043095	0.5625250132905676
GSE113873	0	3	shrunken_state_followup_nested	endothelial_activation	11	3	0.3067964660875859	0.3474110687960003
GSE113873	0	3	shrunken_state_followup_nested	smooth_muscle_contractile	11	3	0.30686845187746575	0.4024287049762073
GSE113873	0	3	shrunken_state_followup_nested	inflammation	11	3	0.30483014434389716	0.37258914569081875
GSE113873	0	3	shrunken_state_followup_nested	extracellular_matrix	11	3	1.1293123444918611	1.1955114517355485
GSE113873	0	3	shrunken_state_followup_nested	coagulation_thrombosis	11	3	0.33943479349061884	0.4322643931252065
GSE113873	0	3	shrunken_state_followup_nested	lipid_handling	11	3	0.20095101641074453	0.2196733182674976
GSE113873	0	3	shrunken_state_followup_nested	oxidative_stress	11	3	0.624136576674949	0.7376957616796925
GSE113873	0	3	shrunken_state_followup_nested	hypoxia_glycolysis	11	3	0.4253249396935832	0.5651283588707288
GSE113873	0	4	mean_delta	endothelial_activation	12	2	0.3674563038786126	0.4223175671023004
GSE113873	0	4	mean_delta	smooth_muscle_contractile	12	2	0.47420912739500953	0.4872065480399871
GSE113873	0	4	mean_delta	inflammation	12	2	0.22661789832362286	0.247347184864913
GSE113873	0	4	mean_delta	extracellular_matrix	12	2	0.5323367848018585	0.6141328192065568
GSE113873	0	4	mean_delta	coagulation_thrombosis	12	2	0.15619772097701454	0.17466324227261656
GSE113873	0	4	mean_delta	lipid_handling	12	2	0.15978955780975806	0.19541632216919788
GSE113873	0	4	mean_delta	oxidative_stress	12	2	0.3535161898388608	0.35358852004728775
GSE113873	0	4	mean_delta	hypoxia_glycolysis	12	2	0.20056694391992425	0.2026052890713697
GSE113873	0	4	mean_followup	endothelial_activation	12	2	0.22927950982121392	0.2813392083132185
GSE113873	0	4	mean_followup	smooth_muscle_contractile	12	2	0.3510406090932932	0.45738208978167294
GSE113873	0	4	mean_followup	inflammation	12	2	0.09275757651163358	0.09473702940788263
GSE113873	0	4	mean_followup	extracellular_matrix	12	2	0.568897778300196	0.7631864871334786
GSE113873	0	4	mean_followup	coagulation_thrombosis	12	2	0.13019525695599515	0.13966686763991054
GSE113873	0	4	mean_followup	lipid_handling	12	2	0.2568925281109854	0.2772844376140341
GSE113873	0	4	mean_followup	oxidative_stress	12	2	0.1014823505692481	0.10591662589889993
GSE113873	0	4	mean_followup	hypoxia_glycolysis	12	2	0.190930093054753	0.22915492605296212
GSE113873	0	4	persistence	endothelial_activation	12	2	0.5718341193456591	0.6085410851133227
GSE113873	0	4	persistence	smooth_muscle_contractile	12	2	0.5336002175965031	0.5451835619012548
GSE113873	0	4	persistence	inflammation	12	2	0.09912092624658816	0.10227120920087582
GSE113873	0	4	persistence	extracellular_matrix	12	2	0.7531307357526671	0.9222734722350708
GSE113873	0	4	persistence	coagulation_thrombosis	12	2	0.10549361197226226	0.13129517253015702
GSE113873	0	4	persistence	lipid_handling	12	2	0.11249371620271827	0.14787858418908412
GSE113873	0	4	persistence	oxidative_stress	12	2	0.06153214573097438	0.06194634766718384
GSE113873	0	4	persistence	hypoxia_glycolysis	12	2	0.0641647101877581	0.0702774088864568
GSE113873	0	4	group_mean_delta	endothelial_activation	12	2	0.30770974135936857	0.3090652182416304
GSE113873	0	4	group_mean_delta	smooth_muscle_contractile	12	2	0.6159270358527121	0.817110451222148
GSE113873	0	4	group_mean_delta	inflammation	12	2	0.3476504145171174	0.4365139950250573
GSE113873	0	4	group_mean_delta	extracellular_matrix	12	2	0.14299412829216873	0.14921336298150023
GSE113873	0	4	group_mean_delta	coagulation_thrombosis	12	2	0.2670125129716332	0.3687200657212803
GSE113873	0	4	group_mean_delta	lipid_handling	12	2	0.10389010235402282	0.11764653316996973
GSE113873	0	4	group_mean_delta	oxidative_stress	12	2	0.4957297472518603	0.6493990180597925
GSE113873	0	4	group_mean_delta	hypoxia_glycolysis	12	2	0.2981903158850228	0.4162382430321136
GSE113873	0	4	group_mean_followup	endothelial_activation	12	2	0.21882799352070514	0.2927040562673411
GSE113873	0	4	group_mean_followup	smooth_muscle_contractile	12	2	0.33958245765260003	0.42697684655967627
GSE113873	0	4	group_mean_followup	inflammation	12	2	0.10016967112045885	0.10842652842208673
GSE113873	0	4	group_mean_followup	extracellular_matrix	12	2	0.5349978090578762	0.6722338337445565
GSE113873	0	4	group_mean_followup	coagulation_thrombosis	12	2	0.15396381148714228	0.1597577593196761
GSE113873	0	4	group_mean_followup	lipid_handling	12	2	0.25554462682989676	0.2775902931407983
GSE113873	0	4	group_mean_followup	oxidative_stress	12	2	0.11813344570761669	0.1197528400245508
GSE113873	0	4	group_mean_followup	hypoxia_glycolysis	12	2	0.3528359889759027	0.39641041793327775
GSE113873	0	4	delta_ridge_fixed_0.01	endothelial_activation	12	2	0.42346126756478875	0.557108336207913
GSE113873	0	4	delta_ridge_fixed_0.01	smooth_muscle_contractile	12	2	0.1758877957810659	0.1784661773822884
GSE113873	0	4	delta_ridge_fixed_0.01	inflammation	12	2	0.08158304674332423	0.08236878716296384
GSE113873	0	4	delta_ridge_fixed_0.01	extracellular_matrix	12	2	0.17871732075776314	0.19481591979813004
GSE113873	0	4	delta_ridge_fixed_0.01	coagulation_thrombosis	12	2	0.3591321404239767	0.3627064491173643
GSE113873	0	4	delta_ridge_fixed_0.01	lipid_handling	12	2	0.14112513930681	0.17703386666712678
GSE113873	0	4	delta_ridge_fixed_0.01	oxidative_stress	12	2	0.22239530087325599	0.2750878474749612
GSE113873	0	4	delta_ridge_fixed_0.01	hypoxia_glycolysis	12	2	0.3266018783547605	0.33495197013740535
GSE113873	0	4	followup_ridge_fixed_0.01	endothelial_activation	12	2	0.42724914333983455	0.5638630200351064
GSE113873	0	4	followup_ridge_fixed_0.01	smooth_muscle_contractile	12	2	0.1783981136019981	0.18226514962049195
GSE113873	0	4	followup_ridge_fixed_0.01	inflammation	12	2	0.07627104480503924	0.0767622893497545
GSE113873	0	4	followup_ridge_fixed_0.01	extracellular_matrix	12	2	0.18055743973455382	0.19919048501120715
GSE113873	0	4	followup_ridge_fixed_0.01	coagulation_thrombosis	12	2	0.3673723468446992	0.3701741393878077
GSE113873	0	4	followup_ridge_fixed_0.01	lipid_handling	12	2	0.14275180205956667	0.1780840893260524
GSE113873	0	4	followup_ridge_fixed_0.01	oxidative_stress	12	2	0.2239605896878598	0.2720186313963105
GSE113873	0	4	followup_ridge_fixed_0.01	hypoxia_glycolysis	12	2	0.3314346283442239	0.34070004198764103
GSE113873	0	4	delta_ridge_nested	endothelial_activation	12	2	0.22466593355368503	0.29065431390311197
GSE113873	0	4	delta_ridge_nested	smooth_muscle_contractile	12	2	0.15394238045462671	0.16865082903800266
GSE113873	0	4	delta_ridge_nested	inflammation	12	2	0.21925537907086542	0.23829588277922548
GSE113873	0	4	delta_ridge_nested	extracellular_matrix	12	2	0.4695873057550893	0.6256886916400893
GSE113873	0	4	delta_ridge_nested	coagulation_thrombosis	12	2	0.19728446038253347	0.2084110351227849
GSE113873	0	4	delta_ridge_nested	lipid_handling	12	2	0.19627360470933938	0.19628962999383062
GSE113873	0	4	delta_ridge_nested	oxidative_stress	12	2	0.19026901881124986	0.2067629071380052
GSE113873	0	4	delta_ridge_nested	hypoxia_glycolysis	12	2	0.2513687136111988	0.2520012513753099
GSE113873	0	4	followup_ridge_nested	endothelial_activation	12	2	0.22609197275535853	0.28086584935694436
GSE113873	0	4	followup_ridge_nested	smooth_muscle_contractile	12	2	0.3321894866424197	0.43595803690896984
GSE113873	0	4	followup_ridge_nested	inflammation	12	2	0.0738533077149237	0.07678631662807572
GSE113873	0	4	followup_ridge_nested	extracellular_matrix	12	2	0.5349138528930832	0.7227251113749927
GSE113873	0	4	followup_ridge_nested	coagulation_thrombosis	12	2	0.12564624542081515	0.15043843234691986
GSE113873	0	4	followup_ridge_nested	lipid_handling	12	2	0.25169569442220624	0.27130212126316566
GSE113873	0	4	followup_ridge_nested	oxidative_stress	12	2	0.10287436683752976	0.10772244075213729
GSE113873	0	4	followup_ridge_nested	hypoxia_glycolysis	12	2	0.17592805662428435	0.18740310010140016
GSE113873	0	4	pca2_followup_nested	endothelial_activation	12	2	0.22654784455570018	0.2806878045971308
GSE113873	0	4	pca2_followup_nested	smooth_muscle_contractile	12	2	0.3363052946836517	0.4409293584502283
GSE113873	0	4	pca2_followup_nested	inflammation	12	2	0.093458202843063	0.09574546306812709
GSE113873	0	4	pca2_followup_nested	extracellular_matrix	12	2	0.5285174645214573	0.7170686680150052
GSE113873	0	4	pca2_followup_nested	coagulation_thrombosis	12	2	0.12766971598794008	0.13793603724783823
GSE113873	0	4	pca2_followup_nested	lipid_handling	12	2	0.25871105534924344	0.27716524204929166
GSE113873	0	4	pca2_followup_nested	oxidative_stress	12	2	0.0947449282264986	0.09926761756316661
GSE113873	0	4	pca2_followup_nested	hypoxia_glycolysis	12	2	0.17481768459617508	0.19693319584832142
GSE113873	0	4	shrunken_state_followup_nested	endothelial_activation	12	2	0.22927950982121392	0.2813392083132185
GSE113873	0	4	shrunken_state_followup_nested	smooth_muscle_contractile	12	2	0.3510406090932932	0.45738208978167294
GSE113873	0	4	shrunken_state_followup_nested	inflammation	12	2	0.09275757651163358	0.09473702940788263
GSE113873	0	4	shrunken_state_followup_nested	extracellular_matrix	12	2	0.568897778300196	0.7631864871334786
GSE113873	0	4	shrunken_state_followup_nested	coagulation_thrombosis	12	2	0.13019525695599515	0.13966686763991054
GSE113873	0	4	shrunken_state_followup_nested	lipid_handling	12	2	0.2568925281109854	0.2772844376140341
GSE113873	0	4	shrunken_state_followup_nested	oxidative_stress	12	2	0.1014823505692481	0.10591662589889993
GSE113873	0	4	shrunken_state_followup_nested	hypoxia_glycolysis	12	2	0.190930093054753	0.22915492605296212
GSE113873	1	0	mean_delta	endothelial_activation	11	3	0.5188348576533754	0.6783200501851632
GSE113873	1	0	mean_delta	smooth_muscle_contractile	11	3	0.6125265247876186	0.9395604437307769
GSE113873	1	0	mean_delta	inflammation	11	3	0.3447320441098601	0.4118626594745849
GSE113873	1	0	mean_delta	extracellular_matrix	11	3	0.4402198761287652	0.5417030106261813
GSE113873	1	0	mean_delta	coagulation_thrombosis	11	3	0.534418399783092	0.6982326231375191
GSE113873	1	0	mean_delta	lipid_handling	11	3	0.4758564294141219	0.4765766730404835
GSE113873	1	0	mean_delta	oxidative_stress	11	3	0.5021049390358833	0.6895395212378087
GSE113873	1	0	mean_delta	hypoxia_glycolysis	11	3	0.36046064541793926	0.5562731680748587
GSE113873	1	0	mean_followup	endothelial_activation	11	3	0.33076538872875083	0.349006286757555
GSE113873	1	0	mean_followup	smooth_muscle_contractile	11	3	0.3140700633635341	0.39691371736030373
GSE113873	1	0	mean_followup	inflammation	11	3	0.24435747958447218	0.29231582114419513
GSE113873	1	0	mean_followup	extracellular_matrix	11	3	0.6511607181126701	0.8059667597501475
GSE113873	1	0	mean_followup	coagulation_thrombosis	11	3	0.31967680504298784	0.4596710862535687
GSE113873	1	0	mean_followup	lipid_handling	11	3	0.1298524395251297	0.15786144914506758
GSE113873	1	0	mean_followup	oxidative_stress	11	3	0.3838721323429067	0.5457861732528607
GSE113873	1	0	mean_followup	hypoxia_glycolysis	11	3	0.49498468473876533	0.6220281031578059
GSE113873	1	0	persistence	endothelial_activation	11	3	0.5947176370854285	0.6351082241712184
GSE113873	1	0	persistence	smooth_muscle_contractile	11	3	0.6148692462708609	0.8573013867870978
GSE113873	1	0	persistence	inflammation	11	3	0.34191185298834065	0.3854110123271269
GSE113873	1	0	persistence	extracellular_matrix	11	3	0.24756263759871847	0.34623992633779815
GSE113873	1	0	persistence	coagulation_thrombosis	11	3	0.3678486295425638	0.5807222952867596
GSE113873	1	0	persistence	lipid_handling	11	3	0.32572115603653434	0.3267724825644827
GSE113873	1	0	persistence	oxidative_stress	11	3	0.3894104154656682	0.5017358175612034
GSE113873	1	0	persistence	hypoxia_glycolysis	11	3	0.4305995965754931	0.48631371917136706
GSE113873	1	0	group_mean_delta	endothelial_activation	11	3	0.8826929935551561	1.0747811511009564
GSE113873	1	0	group_mean_delta	smooth_muscle_contractile	11	3	0.6881034429639975	0.7471585269869668
GSE113873	1	0	group_mean_delta	inflammation	11	3	0.5999207076993942	0.7804423565678642
GSE113873	1	0	group_mean_delta	extracellular_matrix	11	3	1.0534812464433243	1.202814052420918
GSE113873	1	0	group_mean_delta	coagulation_thrombosis	11	3	0.9836536952189724	1.229488008690785
GSE113873	1	0	group_mean_delta	lipid_handling	11	3	0.3264219962537107	0.38043023329944786
GSE113873	1	0	group_mean_delta	oxidative_stress	11	3	1.1859388140902485	1.430984957664059
GSE113873	1	0	group_mean_delta	hypoxia_glycolysis	11	3	0.7757788822285718	0.970784912565864
GSE113873	1	0	group_mean_followup	endothelial_activation	11	3	0.3330436172288619	0.3485328177963009
GSE113873	1	0	group_mean_followup	smooth_muscle_contractile	11	3	0.34480378288951297	0.3955019995135833
GSE113873	1	0	group_mean_followup	inflammation	11	3	0.2427818994062261	0.2896931236962788
GSE113873	1	0	group_mean_followup	extracellular_matrix	11	3	1.0118501464874856	1.2819017549733769
GSE113873	1	0	group_mean_followup	coagulation_thrombosis	11	3	0.38272119154405454	0.5265307238246664
GSE113873	1	0	group_mean_followup	lipid_handling	11	3	0.1263063568619237	0.15738354232651283
GSE113873	1	0	group_mean_followup	oxidative_stress	11	3	0.5469082619222613	0.7349504100127631
GSE113873	1	0	group_mean_followup	hypoxia_glycolysis	11	3	0.5618512627687956	0.6786350134089898
GSE113873	1	0	delta_ridge_fixed_0.01	endothelial_activation	11	3	0.3100065350063328	0.3178413313252483
GSE113873	1	0	delta_ridge_fixed_0.01	smooth_muscle_contractile	11	3	0.59028896830652	0.6816205859404458
GSE113873	1	0	delta_ridge_fixed_0.01	inflammation	11	3	0.2541225622529905	0.3405557680078358
GSE113873	1	0	delta_ridge_fixed_0.01	extracellular_matrix	11	3	1.4363807691158266	1.616838864692486
GSE113873	1	0	delta_ridge_fixed_0.01	coagulation_thrombosis	11	3	0.23738254355427005	0.2575856736435738
GSE113873	1	0	delta_ridge_fixed_0.01	lipid_handling	11	3	0.12550720115962014	0.1449602744695927
GSE113873	1	0	delta_ridge_fixed_0.01	oxidative_stress	11	3	0.4629004356183173	0.748784138865495
GSE113873	1	0	delta_ridge_fixed_0.01	hypoxia_glycolysis	11	3	0.48987452615261856	0.5667547480337441
GSE113873	1	0	followup_ridge_fixed_0.01	endothelial_activation	11	3	0.30674737886825065	0.3157679326053154
GSE113873	1	0	followup_ridge_fixed_0.01	smooth_muscle_contractile	11	3	0.5847915086302599	0.6760606355520132
GSE113873	1	0	followup_ridge_fixed_0.01	inflammation	11	3	0.2526329230621662	0.35441368924251
GSE113873	1	0	followup_ridge_fixed_0.01	extracellular_matrix	11	3	1.4208434525910114	1.5988162209660246
GSE113873	1	0	followup_ridge_fixed_0.01	coagulation_thrombosis	11	3	0.2316022107805988	0.24889592225470572
GSE113873	1	0	followup_ridge_fixed_0.01	lipid_handling	11	3	0.16242306358752223	0.17693702609012582
GSE113873	1	0	followup_ridge_fixed_0.01	oxidative_stress	11	3	0.4699459150637549	0.7563204398465457
GSE113873	1	0	followup_ridge_fixed_0.01	hypoxia_glycolysis	11	3	0.5408787795495466	0.6096135402089784
GSE113873	1	0	delta_ridge_nested	endothelial_activation	11	3	0.5040927069477695	0.6579044694348126
GSE113873	1	0	delta_ridge_nested	smooth_muscle_contractile	11	3	0.6141218449815543	0.9028592969953781
GSE113873	1	0	delta_ridge_nested	inflammation	11	3	0.3231075076547612	0.403192881303066
GSE113873	1	0	delta_ridge_nested	extracellular_matrix	11	3	0.5045921978841152	0.5850560577776214
GSE113873	1	0	delta_ridge_nested	coagulation_thrombosis	11	3	0.5387151869393868	0.7033193840040203
GSE113873	1	0	delta_ridge_nested	lipid_handling	11	3	0.45252126323595343	0.45325453026314766
GSE113873	1	0	delta_ridge_nested	oxidative_stress	11	3	0.5459761404546234	0.7500291562817967
GSE113873	1	0	delta_ridge_nested	hypoxia_glycolysis	11	3	0.3612994957977412	0.556194210615868
GSE113873	1	0	followup_ridge_nested	endothelial_activation	11	3	0.3307646879267609	0.3493463687543987
GSE113873	1	0	followup_ridge_nested	smooth_muscle_contractile	11	3	0.315081573651625	0.39893617099614076
GSE113873	1	0	followup_ridge_nested	inflammation	11	3	0.2444856486810498	0.29195527081877337
GSE113873	1	0	followup_ridge_nested	extracellular_matrix	11	3	0.6552205264417208	0.8090858869118034
GSE113873	1	0	followup_ridge_nested	coagulation_thrombosis	11	3	0.3185589439129137	0.45811221929866114
GSE113873	1	0	followup_ridge_nested	lipid_handling	11	3	0.1300548241677312	0.1577675173973571
GSE113873	1	0	followup_ridge_nested	oxidative_stress	11	3	0.3852524458102206	0.5492906476588306
GSE113873	1	0	followup_ridge_nested	hypoxia_glycolysis	11	3	0.49287055290733356	0.619203310362303
GSE113873	1	0	pca2_followup_nested	endothelial_activation	11	3	0.3307076867670799	0.3491367555586118
GSE113873	1	0	pca2_followup_nested	smooth_muscle_contractile	11	3	0.3144188506526071	0.3977573626323999
GSE113873	1	0	pca2_followup_nested	inflammation	11	3	0.24491692493983833	0.29285779543132817
GSE113873	1	0	pca2_followup_nested	extracellular_matrix	11	3	0.6520583809930008	0.8056884601981719
GSE113873	1	0	pca2_followup_nested	coagulation_thrombosis	11	3	0.3199560171220259	0.45974286072174336
GSE113873	1	0	pca2_followup_nested	lipid_handling	11	3	0.12992156344066427	0.15788061795660507
GSE113873	1	0	pca2_followup_nested	oxidative_stress	11	3	0.3848721406666879	0.5474727981079495
GSE113873	1	0	pca2_followup_nested	hypoxia_glycolysis	11	3	0.4935621980666863	0.6199868833891586
GSE113873	1	0	shrunken_state_followup_nested	endothelial_activation	11	3	0.33076538872875083	0.349006286757555
GSE113873	1	0	shrunken_state_followup_nested	smooth_muscle_contractile	11	3	0.3140700633635341	0.39691371736030373
GSE113873	1	0	shrunken_state_followup_nested	inflammation	11	3	0.24435747958447218	0.29231582114419513
GSE113873	1	0	shrunken_state_followup_nested	extracellular_matrix	11	3	0.6511607181126701	0.8059667597501475
GSE113873	1	0	shrunken_state_followup_nested	coagulation_thrombosis	11	3	0.31967680504298784	0.4596710862535687
GSE113873	1	0	shrunken_state_followup_nested	lipid_handling	11	3	0.1298524395251297	0.15786144914506758
GSE113873	1	0	shrunken_state_followup_nested	oxidative_stress	11	3	0.3838721323429067	0.5457861732528607
GSE113873	1	0	shrunken_state_followup_nested	hypoxia_glycolysis	11	3	0.49498468473876533	0.6220281031578059
GSE113873	1	1	mean_delta	endothelial_activation	11	3	1.016796214586144	1.389586129775228
GSE113873	1	1	mean_delta	smooth_muscle_contractile	11	3	0.9993606875149504	1.0862860596144241
GSE113873	1	1	mean_delta	inflammation	11	3	1.3947330143746026	2.2030516749463582
GSE113873	1	1	mean_delta	extracellular_matrix	11	3	0.7051909249490015	0.954528799198141
GSE113873	1	1	mean_delta	coagulation_thrombosis	11	3	1.7336775008859686	2.453510665242793
GSE113873	1	1	mean_delta	lipid_handling	11	3	0.3377121534426015	0.4200524708044708
GSE113873	1	1	mean_delta	oxidative_stress	11	3	3.0385654544451985	4.484871097520075
GSE113873	1	1	mean_delta	hypoxia_glycolysis	11	3	1.9832811219283943	2.866156001120896
GSE113873	1	1	mean_followup	endothelial_activation	11	3	0.12781719867461983	0.1295288707153408
GSE113873	1	1	mean_followup	smooth_muscle_contractile	11	3	0.35653518703978926	0.39084855820451736
GSE113873	1	1	mean_followup	inflammation	11	3	0.4746489244265697	0.5887451343520336
GSE113873	1	1	mean_followup	extracellular_matrix	11	3	0.4173858044635665	0.43090758335307056
GSE113873	1	1	mean_followup	coagulation_thrombosis	11	3	0.3845457804401851	0.3921046758156294
GSE113873	1	1	mean_followup	lipid_handling	11	3	0.180411549002909	0.1841694546741339
GSE113873	1	1	mean_followup	oxidative_stress	11	3	0.4739613146359139	0.6396985895547009
GSE113873	1	1	mean_followup	hypoxia_glycolysis	11	3	0.7938169332847403	0.8242050800592339
GSE113873	1	1	persistence	endothelial_activation	11	3	1.0036323334983688	1.361878600580954
GSE113873	1	1	persistence	smooth_muscle_contractile	11	3	1.0515136585390987	1.1660495779606208
GSE113873	1	1	persistence	inflammation	11	3	1.4036872241398104	2.2190695267223353
GSE113873	1	1	persistence	extracellular_matrix	11	3	0.9762454613540711	1.0183990957437616
GSE113873	1	1	persistence	coagulation_thrombosis	11	3	1.4104133865568338	2.21197458341825
GSE113873	1	1	persistence	lipid_handling	11	3	0.27423882677815453	0.29390530453999636
GSE113873	1	1	persistence	oxidative_stress	11	3	2.667210871544586	4.242075267331874
GSE113873	1	1	persistence	hypoxia_glycolysis	11	3	1.9100997982479202	2.747673232007064
GSE113873	1	1	group_mean_delta	endothelial_activation	11	3	1.0280267219819421	1.4053133378508613
GSE113873	1	1	group_mean_delta	smooth_muscle_contractile	11	3	0.7846157428745769	0.9064104648006267
GSE113873	1	1	group_mean_delta	inflammation	11	3	1.4148917312391653	2.237490649047253
GSE113873	1	1	group_mean_delta	extracellular_matrix	11	3	0.5898562608552266	0.7081121956727452
GSE113873	1	1	group_mean_delta	coagulation_thrombosis	11	3	1.7349391592336085	2.440626182590049
GSE113873	1	1	group_mean_delta	lipid_handling	11	3	0.34759440442063383	0.38680475517753343
GSE113873	1	1	group_mean_delta	oxidative_stress	11	3	3.0268910393985426	4.612347430921835
GSE113873	1	1	group_mean_delta	hypoxia_glycolysis	11	3	2.105931815307669	3.082003431436768
GSE113873	1	1	group_mean_followup	endothelial_activation	11	3	0.12568343206981433	0.1325612049341065
GSE113873	1	1	group_mean_followup	smooth_muscle_contractile	11	3	0.3468663709300479	0.3968626820053488
GSE113873	1	1	group_mean_followup	inflammation	11	3	0.4824280783958661	0.6146615720753539
GSE113873	1	1	group_mean_followup	extracellular_matrix	11	3	0.6706014676938695	0.6762034636468095
GSE113873	1	1	group_mean_followup	coagulation_thrombosis	11	3	0.38569868334928303	0.3930036481165477
GSE113873	1	1	group_mean_followup	lipid_handling	11	3	0.17936069911165564	0.18577989861987942
GSE113873	1	1	group_mean_followup	oxidative_stress	11	3	0.5844883614184179	0.7568273101499011
GSE113873	1	1	group_mean_followup	hypoxia_glycolysis	11	3	0.7783627021505195	0.8712010414202668
GSE113873	1	1	delta_ridge_fixed_0.01	endothelial_activation	11	3	2.3033087828073175	3.1302138915006728
GSE113873	1	1	delta_ridge_fixed_0.01	smooth_muscle_contractile	11	3	0.8279654310965082	0.9378433201959598
GSE113873	1	1	delta_ridge_fixed_0.01	inflammation	11	3	2.936751909314299	3.949910717478257
GSE113873	1	1	delta_ridge_fixed_0.01	extracellular_matrix	11	3	12.97115917517308	18.487415201935537
GSE113873	1	1	delta_ridge_fixed_0.01	coagulation_thrombosis	11	3	0.6350741872542001	0.7032912342309071
GSE113873	1	1	delta_ridge_fixed_0.01	lipid_handling	11	3	0.5681648074336954	0.7010073361169411
GSE113873	1	1	delta_ridge_fixed_0.01	oxidative_stress	11	3	5.65856481277185	7.247170944420181
GSE113873	1	1	delta_ridge_fixed_0.01	hypoxia_glycolysis	11	3	2.073644826378589	2.5323669057570384
GSE113873	1	1	followup_ridge_fixed_0.01	endothelial_activation	11	3	2.266558801546686	3.086116020994011
GSE113873	1	1	followup_ridge_fixed_0.01	smooth_muscle_contractile	11	3	0.819317507164151	0.9334053091363516
GSE113873	1	1	followup_ridge_fixed_0.01	inflammation	11	3	3.074957444391378	4.138765738927499
GSE113873	1	1	followup_ridge_fixed_0.01	extracellular_matrix	11	3	13.011866062883144	18.532798565339306
GSE113873	1	1	followup_ridge_fixed_0.01	coagulation_thrombosis	11	3	0.6807386836938525	0.7550901429251362
GSE113873	1	1	followup_ridge_fixed_0.01	lipid_handling	11	3	0.5655943348753929	0.7044465352333672
GSE113873	1	1	followup_ridge_fixed_0.01	oxidative_stress	11	3	5.546950165183083	7.044588792786432
GSE113873	1	1	followup_ridge_fixed_0.01	hypoxia_glycolysis	11	3	2.08659652427936	2.5492233478138027
GSE113873	1	1	delta_ridge_nested	endothelial_activation	11	3	0.8682723111269689	1.110261522816702
GSE113873	1	1	delta_ridge_nested	smooth_muscle_contractile	11	3	0.9658735929054294	1.043192037400197
GSE113873	1	1	delta_ridge_nested	inflammation	11	3	1.399004735972693	2.3283729668660142
GSE113873	1	1	delta_ridge_nested	extracellular_matrix	11	3	0.6750092170272278	0.887658365023362
GSE113873	1	1	delta_ridge_nested	coagulation_thrombosis	11	3	1.501203914821578	2.174335159664638
GSE113873	1	1	delta_ridge_nested	lipid_handling	11	3	0.3141192309669853	0.35905110355973247
GSE113873	1	1	delta_ridge_nested	oxidative_stress	11	3	2.732251626440688	4.0804002009951965
GSE113873	1	1	delta_ridge_nested	hypoxia_glycolysis	11	3	1.984328448134872	2.7954707144754605
GSE113873	1	1	followup_ridge_nested	endothelial_activation	11	3	0.0946403685766527	0.10650840067031028
GSE113873	1	1	followup_ridge_nested	smooth_muscle_contractile	11	3	0.3544066472311977	0.4231215451571003
GSE113873	1	1	followup_ridge_nested	inflammation	11	3	0.5030849037821807	0.6269661719239626
GSE113873	1	1	followup_ridge_nested	extracellular_matrix	11	3	0.25061016822556476	0.2905307133815321
GSE113873	1	1	followup_ridge_nested	coagulation_thrombosis	11	3	0.4493741673922855	0.4515538451855132
GSE113873	1	1	followup_ridge_nested	lipid_handling	11	3	0.2018522126491349	0.2095899560387788
GSE113873	1	1	followup_ridge_nested	oxidative_stress	11	3	0.4802702391448359	0.5722919200325592
GSE113873	1	1	followup_ridge_nested	hypoxia_glycolysis	11	3	0.7981061871555742	0.9591732817642766
GSE113873	1	1	pca2_followup_nested	endothelial_activation	11	3	0.14986266683730134	0.1514092295614912
GSE113873	1	1	pca2_followup_nested	smooth_muscle_contractile	11	3	0.3351447395661014	0.41182066960118774
GSE113873	1	1	pca2_followup_nested	inflammation	11	3	0.5079680450220735	0.6298031515855742
GSE113873	1	1	pca2_followup_nested	extracellular_matrix	11	3	0.2592662092683973	0.30186591169862664
GSE113873	1	1	pca2_followup_nested	coagulation_thrombosis	11	3	0.46625232652098464	0.47429857518008506
GSE113873	1	1	pca2_followup_nested	lipid_handling	11	3	0.205836908436263	0.2092726941272319
GSE113873	1	1	pca2_followup_nested	oxidative_stress	11	3	0.5194918343443862	0.6431437837909462
GSE113873	1	1	pca2_followup_nested	hypoxia_glycolysis	11	3	0.7558328367115476	0.9085578758986845
GSE113873	1	1	shrunken_state_followup_nested	endothelial_activation	11	3	0.34210448584075004	0.41975332690080436
GSE113873	1	1	shrunken_state_followup_nested	smooth_muscle_contractile	11	3	0.3913754902707516	0.4641768431529619
GSE113873	1	1	shrunken_state_followup_nested	inflammation	11	3	0.4532619001284035	0.5204689932569863
GSE113873	1	1	shrunken_state_followup_nested	extracellular_matrix	11	3	0.13674162211042448	0.16631993681588075
GSE113873	1	1	shrunken_state_followup_nested	coagulation_thrombosis	11	3	0.6712627476646329	0.8407663938805723
GSE113873	1	1	shrunken_state_followup_nested	lipid_handling	11	3	0.05321560612074039	0.08878577506262728
GSE113873	1	1	shrunken_state_followup_nested	oxidative_stress	11	3	0.9751997013014906	1.570421500599782
GSE113873	1	1	shrunken_state_followup_nested	hypoxia_glycolysis	11	3	1.0015123113090818	1.2225542766831976
GSE113873	1	2	mean_delta	endothelial_activation	11	3	0.5261864388389821	0.5944388414479019
GSE113873	1	2	mean_delta	smooth_muscle_contractile	11	3	0.30783214806656733	0.30823833700576375
GSE113873	1	2	mean_delta	inflammation	11	3	0.4882962557654082	0.6357190847108515
GSE113873	1	2	mean_delta	extracellular_matrix	11	3	0.4260333194038896	0.47186098512053287
GSE113873	1	2	mean_delta	coagulation_thrombosis	11	3	0.48605422669339543	0.5449908851864057
GSE113873	1	2	mean_delta	lipid_handling	11	3	0.43067027541470865	0.5379170338164784
GSE113873	1	2	mean_delta	oxidative_stress	11	3	0.26135349313191303	0.2999919324436137
GSE113873	1	2	mean_delta	hypoxia_glycolysis	11	3	0.5263956845005676	0.6314157054610694
GSE113873	1	2	mean_followup	endothelial_activation	11	3	0.22995591115688765	0.27607024091906357
GSE113873	1	2	mean_followup	smooth_muscle_contractile	11	3	0.45373246177234156	0.49916512118120693
GSE113873	1	2	mean_followup	inflammation	11	3	0.2840241321350314	0.3402989271454199
GSE113873	1	2	mean_followup	extracellular_matrix	11	3	0.4133939207498207	0.5125866218321167
GSE113873	1	2	mean_followup	coagulation_thrombosis	11	3	0.26722272729417873	0.3505961350208427
GSE113873	1	2	mean_followup	lipid_handling	11	3	0.07879736236729533	0.08275668645982592
GSE113873	1	2	mean_followup	oxidative_stress	11	3	0.15454738505195273	0.17105671455553645
GSE113873	1	2	mean_followup	hypoxia_glycolysis	11	3	0.26594925636630085	0.3709903959285658
GSE113873	1	2	persistence	endothelial_activation	11	3	0.26954077308176755	0.33840506558477207
GSE113873	1	2	persistence	smooth_muscle_contractile	11	3	0.3019519588278486	0.3023660471295951
GSE113873	1	2	persistence	inflammation	11	3	0.40281708394251403	0.484215286300393
GSE113873	1	2	persistence	extracellular_matrix	11	3	0.477899175529039	0.6331080155792772
GSE113873	1	2	persistence	coagulation_thrombosis	11	3	0.2993011851059367	0.38774676408135966
GSE113873	1	2	persistence	lipid_handling	11	3	0.4300922826943249	0.5370183867422659
GSE113873	1	2	persistence	oxidative_stress	11	3	0.12235836424942466	0.14783979168834496
GSE113873	1	2	persistence	hypoxia_glycolysis	11	3	0.44941326094538087	0.49539116142283374
GSE113873	1	2	group_mean_delta	endothelial_activation	11	3	0.4615004497495388	0.5380223349665892
GSE113873	1	2	group_mean_delta	smooth_muscle_contractile	11	3	0.07656268372105889	0.07817982831506244
GSE113873	1	2	group_mean_delta	inflammation	11	3	0.4296353394443473	0.5230099911714088
GSE113873	1	2	group_mean_delta	extracellular_matrix	11	3	0.4993460724166918	0.6777474014009439
GSE113873	1	2	group_mean_delta	coagulation_thrombosis	11	3	0.34946580075317274	0.4276595603348576
GSE113873	1	2	group_mean_delta	lipid_handling	11	3	0.38055139133082055	0.47742901392833226
GSE113873	1	2	group_mean_delta	oxidative_stress	11	3	0.13090793861011615	0.1571918153872958
GSE113873	1	2	group_mean_delta	hypoxia_glycolysis	11	3	0.4750799983477916	0.5335366740756047
GSE113873	1	2	group_mean_followup	endothelial_activation	11	3	0.23969245839207107	0.2919072041108167
GSE113873	1	2	group_mean_followup	smooth_muscle_contractile	11	3	0.38495760673715845	0.4375900253921018
GSE113873	1	2	group_mean_followup	inflammation	11	3	0.27914732347520393	0.33749111118927677
GSE113873	1	2	group_mean_followup	extracellular_matrix	11	3	0.3786749324013292	0.44309562126128327
GSE113873	1	2	group_mean_followup	coagulation_thrombosis	11	3	0.2737857559633418	0.374153036880299
GSE113873	1	2	group_mean_followup	lipid_handling	11	3	0.0684446499820681	0.08705500450737508
GSE113873	1	2	group_mean_followup	oxidative_stress	11	3	0.13701556643943635	0.1840614171607384
GSE113873	1	2	group_mean_followup	hypoxia_glycolysis	11	3	0.34284641314404274	0.45635785325413203
GSE113873	1	2	delta_ridge_fixed_0.01	endothelial_activation	11	3	0.3546021999594902	0.5265119696772969
GSE113873	1	2	delta_ridge_fixed_0.01	smooth_muscle_contractile	11	3	0.6214761689720966	0.9421733000490697
GSE113873	1	2	delta_ridge_fixed_0.01	inflammation	11	3	0.2954449987246735	0.3640060637595977
GSE113873	1	2	delta_ridge_fixed_0.01	extracellular_matrix	11	3	1.0477531651430134	1.1491122825454072
GSE113873	1	2	delta_ridge_fixed_0.01	coagulation_thrombosis	11	3	0.27803491890164095	0.2794716598373329
GSE113873	1	2	delta_ridge_fixed_0.01	lipid_handling	11	3	0.1257855844649741	0.13779364735523592
GSE113873	1	2	delta_ridge_fixed_0.01	oxidative_stress	11	3	0.8218049161938223	0.9408391550250145
GSE113873	1	2	delta_ridge_fixed_0.01	hypoxia_glycolysis	11	3	0.3352603731997246	0.4100499244849565
GSE113873	1	2	followup_ridge_fixed_0.01	endothelial_activation	11	3	0.3637928302411229	0.5392115005817528
GSE113873	1	2	followup_ridge_fixed_0.01	smooth_muscle_contractile	11	3	0.6196115425420804	0.9414157158341665
GSE113873	1	2	followup_ridge_fixed_0.01	inflammation	11	3	0.2956008651352943	0.3559833576220831
GSE113873	1	2	followup_ridge_fixed_0.01	extracellular_matrix	11	3	1.0460025328931704	1.1466536330756816
GSE113873	1	2	followup_ridge_fixed_0.01	coagulation_thrombosis	11	3	0.24705703642852309	0.2592313182196348
GSE113873	1	2	followup_ridge_fixed_0.01	lipid_handling	11	3	0.1010043022868084	0.11497305590592398
GSE113873	1	2	followup_ridge_fixed_0.01	oxidative_stress	11	3	0.9107525405801328	1.0128043976798349
GSE113873	1	2	followup_ridge_fixed_0.01	hypoxia_glycolysis	11	3	0.32699498418241274	0.39686573621201254
GSE113873	1	2	delta_ridge_nested	endothelial_activation	11	3	0.1246934642667251	0.15168023059826474
GSE113873	1	2	delta_ridge_nested	smooth_muscle_contractile	11	3	0.3563759716173081	0.3869492188132041
GSE113873	1	2	delta_ridge_nested	inflammation	11	3	0.32141196389723997	0.40519805939094156
GSE113873	1	2	delta_ridge_nested	extracellular_matrix	11	3	0.5932919906709211	0.6434165511309426
GSE113873	1	2	delta_ridge_nested	coagulation_thrombosis	11	3	0.11360115609874534	0.1286107094699709
GSE113873	1	2	delta_ridge_nested	lipid_handling	11	3	0.25008302213643224	0.3530396705161327
GSE113873	1	2	delta_ridge_nested	oxidative_stress	11	3	0.21971755923947986	0.3239760156303974
GSE113873	1	2	delta_ridge_nested	hypoxia_glycolysis	11	3	0.4037827066232131	0.43051759955710756
GSE113873	1	2	followup_ridge_nested	endothelial_activation	11	3	0.2307097657560788	0.277632243508055
GSE113873	1	2	followup_ridge_nested	smooth_muscle_contractile	11	3	0.4566154796258095	0.5020694677504057
GSE113873	1	2	followup_ridge_nested	inflammation	11	3	0.28267829846516745	0.3392896443921353
GSE113873	1	2	followup_ridge_nested	extracellular_matrix	11	3	0.41724101953200426	0.5157118179029732
GSE113873	1	2	followup_ridge_nested	coagulation_thrombosis	11	3	0.2661734932946925	0.34829285690240164
GSE113873	1	2	followup_ridge_nested	lipid_handling	11	3	0.08050009785893773	0.08360168647612286
GSE113873	1	2	followup_ridge_nested	oxidative_stress	11	3	0.1560948399684521	0.17316502255080626
GSE113873	1	2	followup_ridge_nested	hypoxia_glycolysis	11	3	0.2651009499737332	0.3678215690336878
GSE113873	1	2	pca2_followup_nested	endothelial_activation	11	3	0.235523123394484	0.2874329741004469
GSE113873	1	2	pca2_followup_nested	smooth_muscle_contractile	11	3	0.47289390587093627	0.5165035003956997
GSE113873	1	2	pca2_followup_nested	inflammation	11	3	0.28053561957108614	0.3395320332779559
GSE113873	1	2	pca2_followup_nested	extracellular_matrix	11	3	0.4185929285144276	0.5224698728904339
GSE113873	1	2	pca2_followup_nested	coagulation_thrombosis	11	3	0.2717309555382153	0.34866290744304906
GSE113873	1	2	pca2_followup_nested	lipid_handling	11	3	0.09347127245435238	0.0949336172397664
GSE113873	1	2	pca2_followup_nested	oxidative_stress	11	3	0.15297270235564445	0.17141171363404684
GSE113873	1	2	pca2_followup_nested	hypoxia_glycolysis	11	3	0.26943619212097186	0.3627441510782681
GSE113873	1	2	shrunken_state_followup_nested	endothelial_activation	11	3	0.22995591115688765	0.27607024091906357
GSE113873	1	2	shrunken_state_followup_nested	smooth_muscle_contractile	11	3	0.45373246177234156	0.49916512118120693
GSE113873	1	2	shrunken_state_followup_nested	inflammation	11	3	0.2840241321350314	0.3402989271454199
GSE113873	1	2	shrunken_state_followup_nested	extracellular_matrix	11	3	0.4133939207498207	0.5125866218321167
GSE113873	1	2	shrunken_state_followup_nested	coagulation_thrombosis	11	3	0.26722272729417873	0.3505961350208427
GSE113873	1	2	shrunken_state_followup_nested	lipid_handling	11	3	0.07879736236729533	0.08275668645982592
GSE113873	1	2	shrunken_state_followup_nested	oxidative_stress	11	3	0.15454738505195273	0.17105671455553645
GSE113873	1	2	shrunken_state_followup_nested	hypoxia_glycolysis	11	3	0.26594925636630085	0.3709903959285658
GSE113873	1	3	mean_delta	endothelial_activation	11	3	0.2688008083261602	0.29622401353062494
GSE113873	1	3	mean_delta	smooth_muscle_contractile	11	3	0.2594342471167826	0.30720710567416
GSE113873	1	3	mean_delta	inflammation	11	3	0.20649437779294377	0.23897776003079751
GSE113873	1	3	mean_delta	extracellular_matrix	11	3	0.9024614035703439	1.2922260193027948
GSE113873	1	3	mean_delta	coagulation_thrombosis	11	3	0.08572674694443395	0.12218708412087098
GSE113873	1	3	mean_delta	lipid_handling	11	3	0.10364514559300902	0.1275493170095503
GSE113873	1	3	mean_delta	oxidative_stress	11	3	0.5249382332001372	0.5378662629771712
GSE113873	1	3	mean_delta	hypoxia_glycolysis	11	3	0.24943963031077132	0.28594007893448475
GSE113873	1	3	mean_followup	endothelial_activation	11	3	0.2598310418092426	0.28305825901254555
GSE113873	1	3	mean_followup	smooth_muscle_contractile	11	3	0.24215068980955265	0.3081676354015435
GSE113873	1	3	mean_followup	inflammation	11	3	0.09862722799885283	0.1161597952986429
GSE113873	1	3	mean_followup	extracellular_matrix	11	3	0.8595739963057708	1.1205094348822149
GSE113873	1	3	mean_followup	coagulation_thrombosis	11	3	0.25844562756130085	0.28361063797021935
GSE113873	1	3	mean_followup	lipid_handling	11	3	0.31415299890166065	0.3394870047192333
GSE113873	1	3	mean_followup	oxidative_stress	11	3	0.4205579167008613	0.6477864430619855
GSE113873	1	3	mean_followup	hypoxia_glycolysis	11	3	0.26511803198839123	0.36089658934402014
GSE113873	1	3	persistence	endothelial_activation	11	3	0.2461653607853779	0.2889856196632162
GSE113873	1	3	persistence	smooth_muscle_contractile	11	3	0.29826747704865936	0.3103036192142957
GSE113873	1	3	persistence	inflammation	11	3	0.2275588755948571	0.2956437235737672
GSE113873	1	3	persistence	extracellular_matrix	11	3	0.9860984624094263	1.4876783451954207
GSE113873	1	3	persistence	coagulation_thrombosis	11	3	0.06943193786129755	0.0935676774698992
GSE113873	1	3	persistence	lipid_handling	11	3	0.08566126477720859	0.08999025829277212
GSE113873	1	3	persistence	oxidative_stress	11	3	0.44078008435383387	0.5313375592758196
GSE113873	1	3	persistence	hypoxia_glycolysis	11	3	0.20657200970286826	0.24102165942408502
GSE113873	1	3	group_mean_delta	endothelial_activation	11	3	0.3557093534147944	0.3590002554795057
GSE113873	1	3	group_mean_delta	smooth_muscle_contractile	11	3	0.08784339489551772	0.10406505913291794
GSE113873	1	3	group_mean_delta	inflammation	11	3	0.35030580050341137	0.4293075574411171
GSE113873	1	3	group_mean_delta	extracellular_matrix	11	3	0.7348276931575732	1.0540621070023044
GSE113873	1	3	group_mean_delta	coagulation_thrombosis	11	3	0.24856228744050166	0.3052705236965326
GSE113873	1	3	group_mean_delta	lipid_handling	11	3	0.16934335467180453	0.19332143992138304
GSE113873	1	3	group_mean_delta	oxidative_stress	11	3	0.2733008663962893	0.297030366685322
GSE113873	1	3	group_mean_delta	hypoxia_glycolysis	11	3	0.4407822484286113	0.5525462356669462
GSE113873	1	3	group_mean_followup	endothelial_activation	11	3	0.2634353682315414	0.3113584255082668
GSE113873	1	3	group_mean_followup	smooth_muscle_contractile	11	3	0.2511037252355956	0.35752889236414354
GSE113873	1	3	group_mean_followup	inflammation	11	3	0.09718909666955329	0.10724640085284445
GSE113873	1	3	group_mean_followup	extracellular_matrix	11	3	0.864069083446157	1.0810178298771547
GSE113873	1	3	group_mean_followup	coagulation_thrombosis	11	3	0.2696639687931787	0.2915517624204495
GSE113873	1	3	group_mean_followup	lipid_handling	11	3	0.3337707637080786	0.3548743518100524
GSE113873	1	3	group_mean_followup	oxidative_stress	11	3	0.4715562042425046	0.6924922315701029
GSE113873	1	3	group_mean_followup	hypoxia_glycolysis	11	3	0.2435815239323713	0.33886670266877156
GSE113873	1	3	delta_ridge_fixed_0.01	endothelial_activation	11	3	0.5910585558945837	0.7503624920337054
GSE113873	1	3	delta_ridge_fixed_0.01	smooth_muscle_contractile	11	3	1.0423514369387552	1.146862330216483
GSE113873	1	3	delta_ridge_fixed_0.01	inflammation	11	3	0.3798288167386124	0.4341128775328086
GSE113873	1	3	delta_ridge_fixed_0.01	extracellular_matrix	11	3	0.8703381221546117	1.1184043568952446
GSE113873	1	3	delta_ridge_fixed_0.01	coagulation_thrombosis	11	3	0.20141807076862342	0.22859779738052413
GSE113873	1	3	delta_ridge_fixed_0.01	lipid_handling	11	3	0.27070919604019733	0.3158998805565597
GSE113873	1	3	delta_ridge_fixed_0.01	oxidative_stress	11	3	0.6098969120966679	0.682058170235842
GSE113873	1	3	delta_ridge_fixed_0.01	hypoxia_glycolysis	11	3	0.10274635015405069	0.10543972117538607
GSE113873	1	3	followup_ridge_fixed_0.01	endothelial_activation	11	3	0.5652697264216094	0.7297208710584621
GSE113873	1	3	followup_ridge_fixed_0.01	smooth_muscle_contractile	11	3	1.0590848652494547	1.1664074876813242
GSE113873	1	3	followup_ridge_fixed_0.01	inflammation	11	3	0.4756356319252073	0.5142996505131167
GSE113873	1	3	followup_ridge_fixed_0.01	extracellular_matrix	11	3	0.8631527107293748	1.1104358293530279
GSE113873	1	3	followup_ridge_fixed_0.01	coagulation_thrombosis	11	3	0.1997902873045383	0.2180466172396318
GSE113873	1	3	followup_ridge_fixed_0.01	lipid_handling	11	3	0.2790342436232445	0.31675725133862775
GSE113873	1	3	followup_ridge_fixed_0.01	oxidative_stress	11	3	0.6246214701698807	0.6910047143237111
GSE113873	1	3	followup_ridge_fixed_0.01	hypoxia_glycolysis	11	3	0.08753755174742157	0.10571766211022124
GSE113873	1	3	delta_ridge_nested	endothelial_activation	11	3	0.18122344439630597	0.23314943022886192
GSE113873	1	3	delta_ridge_nested	smooth_muscle_contractile	11	3	0.22470192771634498	0.27008019272827977
GSE113873	1	3	delta_ridge_nested	inflammation	11	3	0.299736463039687	0.34957701179976175
GSE113873	1	3	delta_ridge_nested	extracellular_matrix	11	3	0.7972606744835798	1.2196787806273908
GSE113873	1	3	delta_ridge_nested	coagulation_thrombosis	11	3	0.23922544739852095	0.2398786555368632
GSE113873	1	3	delta_ridge_nested	lipid_handling	11	3	0.14200582826973687	0.14519087520535687
GSE113873	1	3	delta_ridge_nested	oxidative_stress	11	3	0.5279677930359903	0.6025785266989058
GSE113873	1	3	delta_ridge_nested	hypoxia_glycolysis	11	3	0.31062021514472055	0.32571576845189937
GSE113873	1	3	followup_ridge_nested	endothelial_activation	11	3	0.2593536012561091	0.28264670022064736
GSE113873	1	3	followup_ridge_nested	smooth_muscle_contractile	11	3	0.24114647428429736	0.30768320072801975
GSE113873	1	3	followup_ridge_nested	inflammation	11	3	0.09780661392685519	0.11574557273269757
GSE113873	1	3	followup_ridge_nested	extracellular_matrix	11	3	0.855757132273285	1.1202457208277556
GSE113873	1	3	followup_ridge_nested	coagulation_thrombosis	11	3	0.26039663706300437	0.2851765132509178
GSE113873	1	3	followup_ridge_nested	lipid_handling	11	3	0.3128759335348394	0.33787125341377616
GSE113873	1	3	followup_ridge_nested	oxidative_stress	11	3	0.42134740159142386	0.6495947535467689
GSE113873	1	3	followup_ridge_nested	hypoxia_glycolysis	11	3	0.2638647056172359	0.35851436460388686
GSE113873	1	3	pca2_followup_nested	endothelial_activation	11	3	0.2593283481038851	0.28260087914508575
GSE113873	1	3	pca2_followup_nested	smooth_muscle_contractile	11	3	0.2413626545297752	0.3073047299977296
GSE113873	1	3	pca2_followup_nested	inflammation	11	3	0.0983494269325599	0.11576973137892137
GSE113873	1	3	pca2_followup_nested	extracellular_matrix	11	3	0.8553202015638379	1.1199285825147451
GSE113873	1	3	pca2_followup_nested	coagulation_thrombosis	11	3	0.2589582694755532	0.2843247344043778
GSE113873	1	3	pca2_followup_nested	lipid_handling	11	3	0.3133608191256514	0.3383331069941456
GSE113873	1	3	pca2_followup_nested	oxidative_stress	11	3	0.4212862632742868	0.649677348323023
GSE113873	1	3	pca2_followup_nested	hypoxia_glycolysis	11	3	0.26235223727776485	0.35751929532056836
GSE113873	1	3	shrunken_state_followup_nested	endothelial_activation	11	3	0.2598310418092426	0.28305825901254555
GSE113873	1	3	shrunken_state_followup_nested	smooth_muscle_contractile	11	3	0.24215068980955265	0.3081676354015435
GSE113873	1	3	shrunken_state_followup_nested	inflammation	11	3	0.09862722799885283	0.1161597952986429
GSE113873	1	3	shrunken_state_followup_nested	extracellular_matrix	11	3	0.8595739963057708	1.1205094348822149
GSE113873	1	3	shrunken_state_followup_nested	coagulation_thrombosis	11	3	0.25844562756130085	0.28361063797021935
GSE113873	1	3	shrunken_state_followup_nested	lipid_handling	11	3	0.31415299890166065	0.3394870047192333
GSE113873	1	3	shrunken_state_followup_nested	oxidative_stress	11	3	0.4205579167008613	0.6477864430619855
GSE113873	1	3	shrunken_state_followup_nested	hypoxia_glycolysis	11	3	0.26511803198839123	0.36089658934402014
GSE113873	1	4	mean_delta	endothelial_activation	12	2	0.3461555288431834	0.3900915850957837
GSE113873	1	4	mean_delta	smooth_muscle_contractile	12	2	0.09458794993169477	0.09830535536263549
GSE113873	1	4	mean_delta	inflammation	12	2	0.10456988772419754	0.12151245656206625
GSE113873	1	4	mean_delta	extracellular_matrix	12	2	0.657910054787602	0.7458671357759824
GSE113873	1	4	mean_delta	coagulation_thrombosis	12	2	0.171554888260169	0.19736530250682688
GSE113873	1	4	mean_delta	lipid_handling	12	2	0.4132278421761131	0.4998859763830654
GSE113873	1	4	mean_delta	oxidative_stress	12	2	0.2804067976091251	0.28902561455124964
GSE113873	1	4	mean_delta	hypoxia_glycolysis	12	2	0.10136135329646942	0.12381989469991973
GSE113873	1	4	mean_followup	endothelial_activation	12	2	0.1665456875776166	0.19370446926687282
GSE113873	1	4	mean_followup	smooth_muscle_contractile	12	2	0.4576443194646027	0.5149713633269735
GSE113873	1	4	mean_followup	inflammation	12	2	0.20360803686630063	0.21410829880067048
GSE113873	1	4	mean_followup	extracellular_matrix	12	2	0.9803270203652338	0.9879104659943384
GSE113873	1	4	mean_followup	coagulation_thrombosis	12	2	0.18250160053655023	0.22172498703696153
GSE113873	1	4	mean_followup	lipid_handling	12	2	0.08539230271278897	0.09640246695735974
GSE113873	1	4	mean_followup	oxidative_stress	12	2	0.1244012181182065	0.14324628007327642
GSE113873	1	4	mean_followup	hypoxia_glycolysis	12	2	0.32151970312782197	0.3227911914791298
GSE113873	1	4	persistence	endothelial_activation	12	2	0.5841587903720602	0.6112195080188341
GSE113873	1	4	persistence	smooth_muscle_contractile	12	2	0.192957072108763	0.19480629942966327
GSE113873	1	4	persistence	inflammation	12	2	0.07186187132552121	0.09483957102129113
GSE113873	1	4	persistence	extracellular_matrix	12	2	0.7904554686968008	1.0284286500206539
GSE113873	1	4	persistence	coagulation_thrombosis	12	2	0.17155488826016901	0.20564123961204342
GSE113873	1	4	persistence	lipid_handling	12	2	0.413227842176113	0.49326050221464307
GSE113873	1	4	persistence	oxidative_stress	12	2	0.07005593280602784	0.07332180895252673
GSE113873	1	4	persistence	hypoxia_glycolysis	12	2	0.13722145174035838	0.17059850749588404
GSE113873	1	4	group_mean_delta	endothelial_activation	12	2	0.28190384312315075	0.28219884857432703
GSE113873	1	4	group_mean_delta	smooth_muscle_contractile	12	2	0.562732234551842	0.6255615972086775
GSE113873	1	4	group_mean_delta	inflammation	12	2	0.39335686446070334	0.4483077939270273
GSE113873	1	4	group_mean_delta	extracellular_matrix	12	2	0.19593000756436718	0.2740016379979821
GSE113873	1	4	group_mean_delta	coagulation_thrombosis	12	2	0.46808610419324637	0.46808780836046676
GSE113873	1	4	group_mean_delta	lipid_handling	12	2	0.3203852808903111	0.43616872142329566
GSE113873	1	4	group_mean_delta	oxidative_stress	12	2	0.43484627572293433	0.5862991374921054
GSE113873	1	4	group_mean_delta	hypoxia_glycolysis	12	2	0.40683638324832516	0.44206769227352416
GSE113873	1	4	group_mean_followup	endothelial_activation	12	2	0.18959485962131645	0.21040264619533713
GSE113873	1	4	group_mean_followup	smooth_muscle_contractile	12	2	0.4236970603811183	0.44446868826994823
GSE113873	1	4	group_mean_followup	inflammation	12	2	0.21615329394712018	0.21803613157154603
GSE113873	1	4	group_mean_followup	extracellular_matrix	12	2	0.9389893307385037	0.945224829067333
GSE113873	1	4	group_mean_followup	coagulation_thrombosis	12	2	0.18755077156541422	0.2178192152840469
GSE113873	1	4	group_mean_followup	lipid_handling	12	2	0.1125393537810229	0.11806307944643946
GSE113873	1	4	group_mean_followup	oxidative_stress	12	2	0.08854585040847275	0.11401309740187401
GSE113873	1	4	group_mean_followup	hypoxia_glycolysis	12	2	0.4798695426268542	0.4867254256155243
GSE113873	1	4	delta_ridge_fixed_0.01	endothelial_activation	12	2	0.11508376320242858	0.11512644091926277
GSE113873	1	4	delta_ridge_fixed_0.01	smooth_muscle_contractile	12	2	0.45250454520251243	0.5281309232732546
GSE113873	1	4	delta_ridge_fixed_0.01	inflammation	12	2	0.13086371946224257	0.1463059288199679
GSE113873	1	4	delta_ridge_fixed_0.01	extracellular_matrix	12	2	0.4884720309453756	0.6784590259097364
GSE113873	1	4	delta_ridge_fixed_0.01	coagulation_thrombosis	12	2	0.30968389484082165	0.3128452110074099
GSE113873	1	4	delta_ridge_fixed_0.01	lipid_handling	12	2	0.26701532133031575	0.2978863768657212
GSE113873	1	4	delta_ridge_fixed_0.01	oxidative_stress	12	2	0.31623417482295135	0.3600365878410936
GSE113873	1	4	delta_ridge_fixed_0.01	hypoxia_glycolysis	12	2	0.13507131518747034	0.1361957869946333
GSE113873	1	4	followup_ridge_fixed_0.01	endothelial_activation	12	2	0.11611993456644394	0.11614817460391894
GSE113873	1	4	followup_ridge_fixed_0.01	smooth_muscle_contractile	12	2	0.4571168114697851	0.5305490050368407
GSE113873	1	4	followup_ridge_fixed_0.01	inflammation	12	2	0.13343826965033112	0.1478656112478365
GSE113873	1	4	followup_ridge_fixed_0.01	extracellular_matrix	12	2	0.49172085832792756	0.6819982048914891
GSE113873	1	4	followup_ridge_fixed_0.01	coagulation_thrombosis	12	2	0.2993906449372538	0.30145647333379916
GSE113873	1	4	followup_ridge_fixed_0.01	lipid_handling	12	2	0.2652082142595012	0.2967647547178537
GSE113873	1	4	followup_ridge_fixed_0.01	oxidative_stress	12	2	0.31212232555703856	0.34892096631468955
GSE113873	1	4	followup_ridge_fixed_0.01	hypoxia_glycolysis	12	2	0.14199569989494726	0.14304986607097656
GSE113873	1	4	delta_ridge_nested	endothelial_activation	12	2	0.306142660568547	0.32128047917153385
GSE113873	1	4	delta_ridge_nested	smooth_muscle_contractile	12	2	0.10431758213370544	0.10529325291183149
GSE113873	1	4	delta_ridge_nested	inflammation	12	2	0.11957281736018222	0.12066578756748363
GSE113873	1	4	delta_ridge_nested	extracellular_matrix	12	2	0.7525552482777527	0.7856375829922463
GSE113873	1	4	delta_ridge_nested	coagulation_thrombosis	12	2	0.20686881043807143	0.25276052030363844
GSE113873	1	4	delta_ridge_nested	lipid_handling	12	2	0.2599820572959826	0.3484642998419535
GSE113873	1	4	delta_ridge_nested	oxidative_stress	12	2	0.16495009020565068	0.21565521559968662
GSE113873	1	4	delta_ridge_nested	hypoxia_glycolysis	12	2	0.08900858356600569	0.09156536608822188
GSE113873	1	4	followup_ridge_nested	endothelial_activation	12	2	0.16602247470406195	0.19378066576136946
GSE113873	1	4	followup_ridge_nested	smooth_muscle_contractile	12	2	0.45757203574092203	0.5138050140481847
GSE113873	1	4	followup_ridge_nested	inflammation	12	2	0.20161147520296482	0.21231118267214524
GSE113873	1	4	followup_ridge_nested	extracellular_matrix	12	2	0.978318831103075	0.9855769650686532
GSE113873	1	4	followup_ridge_nested	coagulation_thrombosis	12	2	0.18147682829483433	0.22137398328493751
GSE113873	1	4	followup_ridge_nested	lipid_handling	12	2	0.0864445289739668	0.09872711266790588
GSE113873	1	4	followup_ridge_nested	oxidative_stress	12	2	0.12499924569719173	0.14402579705369825
GSE113873	1	4	followup_ridge_nested	hypoxia_glycolysis	12	2	0.31858725456086434	0.3197390477831097
GSE113873	1	4	pca2_followup_nested	endothelial_activation	12	2	0.1662476724597539	0.19373136248390196
GSE113873	1	4	pca2_followup_nested	smooth_muscle_contractile	12	2	0.45733220309674033	0.513916441001237
GSE113873	1	4	pca2_followup_nested	inflammation	12	2	0.20305668735572002	0.21385674673039523
GSE113873	1	4	pca2_followup_nested	extracellular_matrix	12	2	0.9780366368246722	0.9853686523784123
GSE113873	1	4	pca2_followup_nested	coagulation_thrombosis	12	2	0.18326329758051935	0.22336087762652349
GSE113873	1	4	pca2_followup_nested	lipid_handling	12	2	0.08628008691224665	0.09794939545175838
GSE113873	1	4	pca2_followup_nested	oxidative_stress	12	2	0.1244881193255781	0.14313401336827228
GSE113873	1	4	pca2_followup_nested	hypoxia_glycolysis	12	2	0.3178138842522382	0.3190977765790556
GSE113873	1	4	shrunken_state_followup_nested	endothelial_activation	12	2	0.1665456875776166	0.19370446926687282
GSE113873	1	4	shrunken_state_followup_nested	smooth_muscle_contractile	12	2	0.4576443194646027	0.5149713633269735
GSE113873	1	4	shrunken_state_followup_nested	inflammation	12	2	0.20360803686630063	0.21410829880067048
GSE113873	1	4	shrunken_state_followup_nested	extracellular_matrix	12	2	0.9803270203652338	0.9879104659943384
GSE113873	1	4	shrunken_state_followup_nested	coagulation_thrombosis	12	2	0.18250160053655023	0.22172498703696153
GSE113873	1	4	shrunken_state_followup_nested	lipid_handling	12	2	0.08539230271278897	0.09640246695735974
GSE113873	1	4	shrunken_state_followup_nested	oxidative_stress	12	2	0.1244012181182065	0.14324628007327642
GSE113873	1	4	shrunken_state_followup_nested	hypoxia_glycolysis	12	2	0.32151970312782197	0.3227911914791298
GSE113873	2	0	mean_delta	endothelial_activation	11	3	0.4803784038082198	0.5258740702201578
GSE113873	2	0	mean_delta	smooth_muscle_contractile	11	3	0.48392513981541835	0.5272917143826603
GSE113873	2	0	mean_delta	inflammation	11	3	0.562928370160842	0.6583969219073244
GSE113873	2	0	mean_delta	extracellular_matrix	11	3	1.4275496672846852	1.6034011556093282
GSE113873	2	0	mean_delta	coagulation_thrombosis	11	3	0.38539640018711424	0.5066136653187104
GSE113873	2	0	mean_delta	lipid_handling	11	3	0.1461313649875725	0.1820431209413603
GSE113873	2	0	mean_delta	oxidative_stress	11	3	0.25112162458812864	0.35762264607709066
GSE113873	2	0	mean_delta	hypoxia_glycolysis	11	3	0.6258529337725426	0.6659398722710852
GSE113873	2	0	mean_followup	endothelial_activation	11	3	0.18336404433659548	0.18861069370441538
GSE113873	2	0	mean_followup	smooth_muscle_contractile	11	3	0.4245182137904471	0.49275228280817446
GSE113873	2	0	mean_followup	inflammation	11	3	0.3124219389660911	0.35479237599437935
GSE113873	2	0	mean_followup	extracellular_matrix	11	3	1.0184071611244436	1.290489636714138
GSE113873	2	0	mean_followup	coagulation_thrombosis	11	3	0.32459367758289764	0.38387416160592197
GSE113873	2	0	mean_followup	lipid_handling	11	3	0.17134582551141342	0.19203521417798797
GSE113873	2	0	mean_followup	oxidative_stress	11	3	0.5296497356092243	0.6286386502176831
GSE113873	2	0	mean_followup	hypoxia_glycolysis	11	3	0.2786828038006081	0.37312905921024936
GSE113873	2	0	persistence	endothelial_activation	11	3	0.20629070253116732	0.2923958103853153
GSE113873	2	0	persistence	smooth_muscle_contractile	11	3	0.4992582147348387	0.5402226657201139
GSE113873	2	0	persistence	inflammation	11	3	0.2592127854872584	0.41927055670236585
GSE113873	2	0	persistence	extracellular_matrix	11	3	1.5433188972606375	1.787732999026737
GSE113873	2	0	persistence	coagulation_thrombosis	11	3	0.26014557899619467	0.4048874386850531
GSE113873	2	0	persistence	lipid_handling	11	3	0.1563053395275893	0.1754932943742948
GSE113873	2	0	persistence	oxidative_stress	11	3	0.4168836725366088	0.4884914360344607
GSE113873	2	0	persistence	hypoxia_glycolysis	11	3	0.3377546415335695	0.40726185267736625
GSE113873	2	0	group_mean_delta	endothelial_activation	11	3	0.4718251180778051	0.5199111959198114
GSE113873	2	0	group_mean_delta	smooth_muscle_contractile	11	3	0.1933204599475649	0.2641319298743588
GSE113873	2	0	group_mean_delta	inflammation	11	3	0.5455267074654881	0.6365951606008079
GSE113873	2	0	group_mean_delta	extracellular_matrix	11	3	1.2859369970051038	1.39044492642158
GSE113873	2	0	group_mean_delta	coagulation_thrombosis	11	3	0.37296128724462346	0.4584852649858118
GSE113873	2	0	group_mean_delta	lipid_handling	11	3	0.2954123618283047	0.3328787205089763
GSE113873	2	0	group_mean_delta	oxidative_stress	11	3	0.2716332950617936	0.281835281706503
GSE113873	2	0	group_mean_delta	hypoxia_glycolysis	11	3	0.6135632254158373	0.6393379543530289
GSE113873	2	0	group_mean_followup	endothelial_activation	11	3	0.1967058736234252	0.20143561325849949
GSE113873	2	0	group_mean_followup	smooth_muscle_contractile	11	3	0.36697534121168945	0.451537885829587
GSE113873	2	0	group_mean_followup	inflammation	11	3	0.33387806404580883	0.4023180521431869
GSE113873	2	0	group_mean_followup	extracellular_matrix	11	3	1.021054483777844	1.2680538717529064
GSE113873	2	0	group_mean_followup	coagulation_thrombosis	11	3	0.4293749267617177	0.47034141115791744
GSE113873	2	0	group_mean_followup	lipid_handling	11	3	0.20546991052752606	0.2509476195897065
GSE113873	2	0	group_mean_followup	oxidative_stress	11	3	0.5272929371805772	0.6467904637032902
GSE113873	2	0	group_mean_followup	hypoxia_glycolysis	11	3	0.2525907317374944	0.41425937004502816
GSE113873	2	0	delta_ridge_fixed_0.01	endothelial_activation	11	3	0.43272031188485816	0.6461737150635797
GSE113873	2	0	delta_ridge_fixed_0.01	smooth_muscle_contractile	11	3	0.8575643631256614	1.2237223960723338
GSE113873	2	0	delta_ridge_fixed_0.01	inflammation	11	3	0.34594827570834846	0.3608791425530923
GSE113873	2	0	delta_ridge_fixed_0.01	extracellular_matrix	11	3	1.8577267400017574	1.8844561477076196
GSE113873	2	0	delta_ridge_fixed_0.01	coagulation_thrombosis	11	3	0.2501786683062714	0.33543562652372994
GSE113873	2	0	delta_ridge_fixed_0.01	lipid_handling	11	3	0.17216095889136115	0.18195482222766762
GSE113873	2	0	delta_ridge_fixed_0.01	oxidative_stress	11	3	1.0933842139028764	1.2675094304203274
GSE113873	2	0	delta_ridge_fixed_0.01	hypoxia_glycolysis	11	3	0.4856084021432953	0.6024782045537016
GSE113873	2	0	followup_ridge_fixed_0.01	endothelial_activation	11	3	0.4498814701390133	0.6667714930452694
GSE113873	2	0	followup_ridge_fixed_0.01	smooth_muscle_contractile	11	3	0.8661039203431748	1.2349640076762989
GSE113873	2	0	followup_ridge_fixed_0.01	inflammation	11	3	0.36885220580838857	0.3831312689254382
GSE113873	2	0	followup_ridge_fixed_0.01	extracellular_matrix	11	3	1.8281279684479605	1.8568715593293184
GSE113873	2	0	followup_ridge_fixed_0.01	coagulation_thrombosis	11	3	0.18357488480969356	0.29252336612495
GSE113873	2	0	followup_ridge_fixed_0.01	lipid_handling	11	3	0.1711404650711922	0.17810695137253366
GSE113873	2	0	followup_ridge_fixed_0.01	oxidative_stress	11	3	1.1166778587448107	1.310433107123213
GSE113873	2	0	followup_ridge_fixed_0.01	hypoxia_glycolysis	11	3	0.5265566302316311	0.6215820222723191
GSE113873	2	0	delta_ridge_nested	endothelial_activation	11	3	0.16790261382383573	0.17176826069656312
GSE113873	2	0	delta_ridge_nested	smooth_muscle_contractile	11	3	0.3929378677043318	0.39585583064691565
GSE113873	2	0	delta_ridge_nested	inflammation	11	3	0.3349528091277319	0.42526367352898503
GSE113873	2	0	delta_ridge_nested	extracellular_matrix	11	3	1.4445298474922268	1.6141707845281332
GSE113873	2	0	delta_ridge_nested	coagulation_thrombosis	11	3	0.19641901598086178	0.2385382914363691
GSE113873	2	0	delta_ridge_nested	lipid_handling	11	3	0.15146892643551316	0.1819276428093405
GSE113873	2	0	delta_ridge_nested	oxidative_stress	11	3	0.5870145400522997	0.6294018567837374
GSE113873	2	0	delta_ridge_nested	hypoxia_glycolysis	11	3	0.37307178332588525	0.4182807265484292
GSE113873	2	0	followup_ridge_nested	endothelial_activation	11	3	0.1910654615721815	0.1958295367825614
GSE113873	2	0	followup_ridge_nested	smooth_muscle_contractile	11	3	0.4340231149547135	0.5036426699060456
GSE113873	2	0	followup_ridge_nested	inflammation	11	3	0.314118991302006	0.35609576614715754
GSE113873	2	0	followup_ridge_nested	extracellular_matrix	11	3	1.0103225056974878	1.303288222891544
GSE113873	2	0	followup_ridge_nested	coagulation_thrombosis	11	3	0.32578986431699103	0.3723671035540864
GSE113873	2	0	followup_ridge_nested	lipid_handling	11	3	0.16816463383070324	0.1912946489245015
GSE113873	2	0	followup_ridge_nested	oxidative_stress	11	3	0.5433622184594786	0.6479164242401165
GSE113873	2	0	followup_ridge_nested	hypoxia_glycolysis	11	3	0.23919144693490058	0.3365092062344523
GSE113873	2	0	pca2_followup_nested	endothelial_activation	11	3	0.19079599743725373	0.1946867795508402
GSE113873	2	0	pca2_followup_nested	smooth_muscle_contractile	11	3	0.4322480731167028	0.49957934798523146
GSE113873	2	0	pca2_followup_nested	inflammation	11	3	0.3184123965246639	0.36218586199011
GSE113873	2	0	pca2_followup_nested	extracellular_matrix	11	3	1.0046853794903876	1.3007041409163052
GSE113873	2	0	pca2_followup_nested	coagulation_thrombosis	11	3	0.3315374604687213	0.38257983586858774
GSE113873	2	0	pca2_followup_nested	lipid_handling	11	3	0.16756043538369925	0.19257968289016528
GSE113873	2	0	pca2_followup_nested	oxidative_stress	11	3	0.5401210558468801	0.6458339486660549
GSE113873	2	0	pca2_followup_nested	hypoxia_glycolysis	11	3	0.23962652590925715	0.3423994254871965
GSE113873	2	0	shrunken_state_followup_nested	endothelial_activation	11	3	0.18336404433659548	0.18861069370441538
GSE113873	2	0	shrunken_state_followup_nested	smooth_muscle_contractile	11	3	0.4245182137904471	0.49275228280817446
GSE113873	2	0	shrunken_state_followup_nested	inflammation	11	3	0.3124219389660911	0.35479237599437935
GSE113873	2	0	shrunken_state_followup_nested	extracellular_matrix	11	3	1.0184071611244436	1.290489636714138
GSE113873	2	0	shrunken_state_followup_nested	coagulation_thrombosis	11	3	0.32459367758289764	0.38387416160592197
GSE113873	2	0	shrunken_state_followup_nested	lipid_handling	11	3	0.17134582551141342	0.19203521417798797
GSE113873	2	0	shrunken_state_followup_nested	oxidative_stress	11	3	0.5296497356092243	0.6286386502176831
GSE113873	2	0	shrunken_state_followup_nested	hypoxia_glycolysis	11	3	0.2786828038006081	0.37312905921024936
GSE113873	2	1	mean_delta	endothelial_activation	11	3	0.41210109710447473	0.4375705634553263
GSE113873	2	1	mean_delta	smooth_muscle_contractile	11	3	0.27246285788991514	0.2748203992233606
GSE113873	2	1	mean_delta	inflammation	11	3	0.29747049886188476	0.30925373067685263
GSE113873	2	1	mean_delta	extracellular_matrix	11	3	0.38639692266609266	0.47780151757828193
GSE113873	2	1	mean_delta	coagulation_thrombosis	11	3	0.2600372070208086	0.26323029442213614
GSE113873	2	1	mean_delta	lipid_handling	11	3	0.3365812424771646	0.4650447421461183
GSE113873	2	1	mean_delta	oxidative_stress	11	3	0.29154137500607374	0.33113059446063786
GSE113873	2	1	mean_delta	hypoxia_glycolysis	11	3	0.25260651046311466	0.268343934055935
GSE113873	2	1	mean_followup	endothelial_activation	11	3	0.24899275530358445	0.3089749997235948
GSE113873	2	1	mean_followup	smooth_muscle_contractile	11	3	0.4086417870414987	0.4433840780657435
GSE113873	2	1	mean_followup	inflammation	11	3	0.11369663671225128	0.14309375589498788
GSE113873	2	1	mean_followup	extracellular_matrix	11	3	0.5029784423621084	0.6574907454184006
GSE113873	2	1	mean_followup	coagulation_thrombosis	11	3	0.07176726631036273	0.09000373338685232
GSE113873	2	1	mean_followup	lipid_handling	11	3	0.07325639214009307	0.09319461526742291
GSE113873	2	1	mean_followup	oxidative_stress	11	3	0.11258739352124258	0.12516435572337642
GSE113873	2	1	mean_followup	hypoxia_glycolysis	11	3	0.20563188895328144	0.2654013599542725
GSE113873	2	1	persistence	endothelial_activation	11	3	0.5013509487681451	0.5167516503245705
GSE113873	2	1	persistence	smooth_muscle_contractile	11	3	0.25234392823931123	0.2548876242954802
GSE113873	2	1	persistence	inflammation	11	3	0.24284395053040964	0.3253390881315543
GSE113873	2	1	persistence	extracellular_matrix	11	3	0.5652461556110668	0.7081337812172703
GSE113873	2	1	persistence	coagulation_thrombosis	11	3	0.16561109805037252	0.17058099150793932
GSE113873	2	1	persistence	lipid_handling	11	3	0.3375363730503311	0.4827818305805245
GSE113873	2	1	persistence	oxidative_stress	11	3	0.1966024290435181	0.22620059454942973
GSE113873	2	1	persistence	hypoxia_glycolysis	11	3	0.2902285519836511	0.3499459108288201
GSE113873	2	1	group_mean_delta	endothelial_activation	11	3	0.2761136051010147	0.3382476491423215
GSE113873	2	1	group_mean_delta	smooth_muscle_contractile	11	3	0.8397127452545036	1.0023310955073297
GSE113873	2	1	group_mean_delta	inflammation	11	3	0.3127480717775172	0.39920053930091975
GSE113873	2	1	group_mean_delta	extracellular_matrix	11	3	0.2404296930290315	0.3852575790159973
GSE113873	2	1	group_mean_delta	coagulation_thrombosis	11	3	0.5254253319971681	0.6005607452977465
GSE113873	2	1	group_mean_delta	lipid_handling	11	3	0.3209186620108444	0.41658626531769327
GSE113873	2	1	group_mean_delta	oxidative_stress	11	3	0.6643510320334698	0.7906750142528737
GSE113873	2	1	group_mean_delta	hypoxia_glycolysis	11	3	0.45190708676755476	0.4857248943358476
GSE113873	2	1	group_mean_followup	endothelial_activation	11	3	0.23875199238519249	0.34472252424577127
GSE113873	2	1	group_mean_followup	smooth_muscle_contractile	11	3	0.3874884359397597	0.4011128091990115
GSE113873	2	1	group_mean_followup	inflammation	11	3	0.1958240160586715	0.24370127721008003
GSE113873	2	1	group_mean_followup	extracellular_matrix	11	3	0.48622231502997204	0.5911982434501003
GSE113873	2	1	group_mean_followup	coagulation_thrombosis	11	3	0.062218058662609765	0.07669596290519526
GSE113873	2	1	group_mean_followup	lipid_handling	11	3	0.10590562615386878	0.1319679384901034
GSE113873	2	1	group_mean_followup	oxidative_stress	11	3	0.10675021104482064	0.10957877966682102
GSE113873	2	1	group_mean_followup	hypoxia_glycolysis	11	3	0.3512628374602002	0.42962117947399747
GSE113873	2	1	delta_ridge_fixed_0.01	endothelial_activation	11	3	0.53271605029951	0.7136990528241351
GSE113873	2	1	delta_ridge_fixed_0.01	smooth_muscle_contractile	11	3	0.6206984025824506	0.8320045308012056
GSE113873	2	1	delta_ridge_fixed_0.01	inflammation	11	3	0.30799009415462375	0.3498315989435887
GSE113873	2	1	delta_ridge_fixed_0.01	extracellular_matrix	11	3	0.6949271992393825	0.7941275825280614
GSE113873	2	1	delta_ridge_fixed_0.01	coagulation_thrombosis	11	3	0.41812239405086943	0.4815673284341045
GSE113873	2	1	delta_ridge_fixed_0.01	lipid_handling	11	3	0.16199692077222275	0.18156920634240165
GSE113873	2	1	delta_ridge_fixed_0.01	oxidative_stress	11	3	0.7943860458399973	0.9383942885287396
GSE113873	2	1	delta_ridge_fixed_0.01	hypoxia_glycolysis	11	3	0.6357097933710073	0.7920517466333625
GSE113873	2	1	followup_ridge_fixed_0.01	endothelial_activation	11	3	0.5357394749863472	0.7138864283681796
GSE113873	2	1	followup_ridge_fixed_0.01	smooth_muscle_contractile	11	3	0.6083139996214395	0.821000492877577
GSE113873	2	1	followup_ridge_fixed_0.01	inflammation	11	3	0.31013198204253417	0.35339573238076877
GSE113873	2	1	followup_ridge_fixed_0.01	extracellular_matrix	11	3	0.6996523082259976	0.8004379368981475
GSE113873	2	1	followup_ridge_fixed_0.01	coagulation_thrombosis	11	3	0.4185620125900167	0.486874164270321
GSE113873	2	1	followup_ridge_fixed_0.01	lipid_handling	11	3	0.15944537828026248	0.17624174635016682
GSE113873	2	1	followup_ridge_fixed_0.01	oxidative_stress	11	3	0.7842766898289129	0.932207532186546
GSE113873	2	1	followup_ridge_fixed_0.01	hypoxia_glycolysis	11	3	0.6212867948011597	0.7783672603758439
GSE113873	2	1	delta_ridge_nested	endothelial_activation	11	3	0.379291680475087	0.39295051066456177
GSE113873	2	1	delta_ridge_nested	smooth_muscle_contractile	11	3	0.25366647110570467	0.34361753882876683
GSE113873	2	1	delta_ridge_nested	inflammation	11	3	0.1756452928881763	0.2326186087334459
GSE113873	2	1	delta_ridge_nested	extracellular_matrix	11	3	0.41673971069419563	0.5484613666541278
GSE113873	2	1	delta_ridge_nested	coagulation_thrombosis	11	3	0.15017759942774336	0.16592655722098365
GSE113873	2	1	delta_ridge_nested	lipid_handling	11	3	0.22239724497670288	0.3067476399138674
GSE113873	2	1	delta_ridge_nested	oxidative_stress	11	3	0.05074478448899652	0.06904274485150731
GSE113873	2	1	delta_ridge_nested	hypoxia_glycolysis	11	3	0.3711818145487448	0.46857990962494556
GSE113873	2	1	followup_ridge_nested	endothelial_activation	11	3	0.24898775522707658	0.3092231415899829
GSE113873	2	1	followup_ridge_nested	smooth_muscle_contractile	11	3	0.40878784743259367	0.4431820038480239
GSE113873	2	1	followup_ridge_nested	inflammation	11	3	0.1130458721746506	0.14393181109728745
GSE113873	2	1	followup_ridge_nested	extracellular_matrix	11	3	0.501402367774327	0.6547361104001062
GSE113873	2	1	followup_ridge_nested	coagulation_thrombosis	11	3	0.07077878295962974	0.08995056332520933
GSE113873	2	1	followup_ridge_nested	lipid_handling	11	3	0.07446171872650452	0.09346875521785329
GSE113873	2	1	followup_ridge_nested	oxidative_stress	11	3	0.11248342410192269	0.1251742487332357
GSE113873	2	1	followup_ridge_nested	hypoxia_glycolysis	11	3	0.20610722583942512	0.2637707369404484
GSE113873	2	1	pca2_followup_nested	endothelial_activation	11	3	0.2506632025682274	0.3111719056670832
GSE113873	2	1	pca2_followup_nested	smooth_muscle_contractile	11	3	0.40978093533301	0.44191944509757153
GSE113873	2	1	pca2_followup_nested	inflammation	11	3	0.11390236246923384	0.1463354054343212
GSE113873	2	1	pca2_followup_nested	extracellular_matrix	11	3	0.4900289407081464	0.6320105898564385
GSE113873	2	1	pca2_followup_nested	coagulation_thrombosis	11	3	0.0814865866792444	0.10158031774485136
GSE113873	2	1	pca2_followup_nested	lipid_handling	11	3	0.08162726846641644	0.09933319837601891
GSE113873	2	1	pca2_followup_nested	oxidative_stress	11	3	0.1108339441939179	0.1232656575346725
GSE113873	2	1	pca2_followup_nested	hypoxia_glycolysis	11	3	0.2091536676264781	0.2527096876369113
GSE113873	2	1	shrunken_state_followup_nested	endothelial_activation	11	3	0.24899275530358445	0.3089749997235948
GSE113873	2	1	shrunken_state_followup_nested	smooth_muscle_contractile	11	3	0.4086417870414987	0.4433840780657435
GSE113873	2	1	shrunken_state_followup_nested	inflammation	11	3	0.11369663671225128	0.14309375589498788
GSE113873	2	1	shrunken_state_followup_nested	extracellular_matrix	11	3	0.5029784423621084	0.6574907454184006
GSE113873	2	1	shrunken_state_followup_nested	coagulation_thrombosis	11	3	0.07176726631036273	0.09000373338685232
GSE113873	2	1	shrunken_state_followup_nested	lipid_handling	11	3	0.07325639214009307	0.09319461526742291
GSE113873	2	1	shrunken_state_followup_nested	oxidative_stress	11	3	0.11258739352124258	0.12516435572337642
GSE113873	2	1	shrunken_state_followup_nested	hypoxia_glycolysis	11	3	0.20563188895328144	0.2654013599542725
GSE113873	2	2	mean_delta	endothelial_activation	11	3	0.24572305084626836	0.25454772353741584
GSE113873	2	2	mean_delta	smooth_muscle_contractile	11	3	0.22555199730345799	0.23933859259166035
GSE113873	2	2	mean_delta	inflammation	11	3	0.23182135004735513	0.2496049584098011
GSE113873	2	2	mean_delta	extracellular_matrix	11	3	0.6293286507310758	0.6477433570113248
GSE113873	2	2	mean_delta	coagulation_thrombosis	11	3	0.26535872332588145	0.2935850403331813
GSE113873	2	2	mean_delta	lipid_handling	11	3	0.16224237892126633	0.23228088390824997
GSE113873	2	2	mean_delta	oxidative_stress	11	3	0.47699260247534214	0.4982777280607575
GSE113873	2	2	mean_delta	hypoxia_glycolysis	11	3	0.20745535541945548	0.23545420260297045
GSE113873	2	2	mean_followup	endothelial_activation	11	3	0.26211232226426445	0.3070368037745489
GSE113873	2	2	mean_followup	smooth_muscle_contractile	11	3	0.20066619706134792	0.25846411732795044
GSE113873	2	2	mean_followup	inflammation	11	3	0.25261408716827466	0.31997184910192594
GSE113873	2	2	mean_followup	extracellular_matrix	11	3	0.34736872906822236	0.4762930679833433
GSE113873	2	2	mean_followup	coagulation_thrombosis	11	3	0.19766157930709047	0.21891767482240823
GSE113873	2	2	mean_followup	lipid_handling	11	3	0.2220803445218741	0.2570438054611439
GSE113873	2	2	mean_followup	oxidative_stress	11	3	0.1388771960911799	0.13894693449084727
GSE113873	2	2	mean_followup	hypoxia_glycolysis	11	3	0.22038352012196327	0.33402692952962715
GSE113873	2	2	persistence	endothelial_activation	11	3	0.18685790091985002	0.2534828352370315
GSE113873	2	2	persistence	smooth_muscle_contractile	11	3	0.2786422313767454	0.2899150763978813
GSE113873	2	2	persistence	inflammation	11	3	0.27925410902167225	0.31249158446562814
GSE113873	2	2	persistence	extracellular_matrix	11	3	0.13568662566305445	0.15350186975465438
GSE113873	2	2	persistence	coagulation_thrombosis	11	3	0.17402449717760218	0.21181758239945175
GSE113873	2	2	persistence	lipid_handling	11	3	0.16916350292027968	0.2192280749643381
GSE113873	2	2	persistence	oxidative_stress	11	3	0.1336770023087772	0.1965408161462937
GSE113873	2	2	persistence	hypoxia_glycolysis	11	3	0.17314153637741322	0.2066339590736573
GSE113873	2	2	group_mean_delta	endothelial_activation	11	3	0.19000260232682678	0.232164962312408
GSE113873	2	2	group_mean_delta	smooth_muscle_contractile	11	3	0.06733494075393585	0.0836973900050011
GSE113873	2	2	group_mean_delta	inflammation	11	3	0.35913056499870954	0.4341226308008869
GSE113873	2	2	group_mean_delta	extracellular_matrix	11	3	0.20719698857065094	0.257774122041082
GSE113873	2	2	group_mean_delta	coagulation_thrombosis	11	3	0.11930513764021759	0.12576912513578162
GSE113873	2	2	group_mean_delta	lipid_handling	11	3	0.20978456008881965	0.21413120861276283
GSE113873	2	2	group_mean_delta	oxidative_stress	11	3	0.1943332382643627	0.24191766979595347
GSE113873	2	2	group_mean_delta	hypoxia_glycolysis	11	3	0.16619192326905538	0.1984539296120928
GSE113873	2	2	group_mean_followup	endothelial_activation	11	3	0.3263758628894325	0.3634417880020772
GSE113873	2	2	group_mean_followup	smooth_muscle_contractile	11	3	0.23417320148337847	0.3000728946687639
GSE113873	2	2	group_mean_followup	inflammation	11	3	0.28892446480403916	0.3493500444312917
GSE113873	2	2	group_mean_followup	extracellular_matrix	11	3	0.37035898805574147	0.42730542376325364
GSE113873	2	2	group_mean_followup	coagulation_thrombosis	11	3	0.20516000672555634	0.22797900784130165
GSE113873	2	2	group_mean_followup	lipid_handling	11	3	0.2266769016662712	0.26302434654624146
GSE113873	2	2	group_mean_followup	oxidative_stress	11	3	0.10190707638739187	0.1020020942338023
GSE113873	2	2	group_mean_followup	hypoxia_glycolysis	11	3	0.21115848726505257	0.306269952048609
GSE113873	2	2	delta_ridge_fixed_0.01	endothelial_activation	11	3	0.4983966915183149	0.6044220077199102
GSE113873	2	2	delta_ridge_fixed_0.01	smooth_muscle_contractile	11	3	0.7537155139956783	0.8340325093166948
GSE113873	2	2	delta_ridge_fixed_0.01	inflammation	11	3	0.3352678651462309	0.45783978066059255
GSE113873	2	2	delta_ridge_fixed_0.01	extracellular_matrix	11	3	0.6390888510324148	0.6621550437849408
GSE113873	2	2	delta_ridge_fixed_0.01	coagulation_thrombosis	11	3	0.1669846223355472	0.19928259570951334
GSE113873	2	2	delta_ridge_fixed_0.01	lipid_handling	11	3	0.26287007508365895	0.3043863336311035
GSE113873	2	2	delta_ridge_fixed_0.01	oxidative_stress	11	3	0.5140174035865969	0.6811016353071372
GSE113873	2	2	delta_ridge_fixed_0.01	hypoxia_glycolysis	11	3	0.2259454195027303	0.26037963200550013
GSE113873	2	2	followup_ridge_fixed_0.01	endothelial_activation	11	3	0.4988631847876577	0.5994289520878846
GSE113873	2	2	followup_ridge_fixed_0.01	smooth_muscle_contractile	11	3	0.768031454691446	0.850781664896616
GSE113873	2	2	followup_ridge_fixed_0.01	inflammation	11	3	0.3472016607272726	0.45353960766736723
GSE113873	2	2	followup_ridge_fixed_0.01	extracellular_matrix	11	3	0.6589593026162596	0.6778702482142567
GSE113873	2	2	followup_ridge_fixed_0.01	coagulation_thrombosis	11	3	0.16943783839612536	0.20043880288908075
GSE113873	2	2	followup_ridge_fixed_0.01	lipid_handling	11	3	0.2723473424936611	0.3165987270639929
GSE113873	2	2	followup_ridge_fixed_0.01	oxidative_stress	11	3	0.49835819247748536	0.6668515841435546
GSE113873	2	2	followup_ridge_fixed_0.01	hypoxia_glycolysis	11	3	0.22513970380077153	0.2564188835448882
GSE113873	2	2	delta_ridge_nested	endothelial_activation	11	3	0.19926898525568468	0.21932174394441964
GSE113873	2	2	delta_ridge_nested	smooth_muscle_contractile	11	3	0.15315509813621103	0.1868008437485198
GSE113873	2	2	delta_ridge_nested	inflammation	11	3	0.2899312054479712	0.3044828167205415
GSE113873	2	2	delta_ridge_nested	extracellular_matrix	11	3	0.5908732131786983	0.6058729558881695
GSE113873	2	2	delta_ridge_nested	coagulation_thrombosis	11	3	0.16990481224207957	0.19998443689229095
GSE113873	2	2	delta_ridge_nested	lipid_handling	11	3	0.15317109301321344	0.20584667497358858
GSE113873	2	2	delta_ridge_nested	oxidative_stress	11	3	0.34086642958669505	0.37464538748763165
GSE113873	2	2	delta_ridge_nested	hypoxia_glycolysis	11	3	0.17721112546931828	0.18312813150317378
GSE113873	2	2	followup_ridge_nested	endothelial_activation	11	3	0.26072643361813563	0.30536671783616365
GSE113873	2	2	followup_ridge_nested	smooth_muscle_contractile	11	3	0.20678353684014172	0.2577055547956786
GSE113873	2	2	followup_ridge_nested	inflammation	11	3	0.25108555521865455	0.31959659626032627
GSE113873	2	2	followup_ridge_nested	extracellular_matrix	11	3	0.3424384784256455	0.4798105968480213
GSE113873	2	2	followup_ridge_nested	coagulation_thrombosis	11	3	0.20793558170672596	0.22972030613953162
GSE113873	2	2	followup_ridge_nested	lipid_handling	11	3	0.2053777418635594	0.2458501978643753
GSE113873	2	2	followup_ridge_nested	oxidative_stress	11	3	0.1351290320897463	0.1354566702049297
GSE113873	2	2	followup_ridge_nested	hypoxia_glycolysis	11	3	0.21993063241513444	0.3084683119525419
GSE113873	2	2	pca2_followup_nested	endothelial_activation	11	3	0.2603230768962503	0.3048381275346312
GSE113873	2	2	pca2_followup_nested	smooth_muscle_contractile	11	3	0.1977327458097801	0.251472138641196
GSE113873	2	2	pca2_followup_nested	inflammation	11	3	0.25622515243533456	0.3248646426737884
GSE113873	2	2	pca2_followup_nested	extracellular_matrix	11	3	0.3350058110095338	0.474354752095615
GSE113873	2	2	pca2_followup_nested	coagulation_thrombosis	11	3	0.20043997039628003	0.2182334310933541
GSE113873	2	2	pca2_followup_nested	lipid_handling	11	3	0.2101344316916449	0.2505300934724798
GSE113873	2	2	pca2_followup_nested	oxidative_stress	11	3	0.12950419375713662	0.12974998713204078
GSE113873	2	2	pca2_followup_nested	hypoxia_glycolysis	11	3	0.21497775316322146	0.30395816562739797
GSE113873	2	2	shrunken_state_followup_nested	endothelial_activation	11	3	0.26211232226426445	0.3070368037745489
GSE113873	2	2	shrunken_state_followup_nested	smooth_muscle_contractile	11	3	0.20066619706134792	0.25846411732795044
GSE113873	2	2	shrunken_state_followup_nested	inflammation	11	3	0.25261408716827466	0.31997184910192594
GSE113873	2	2	shrunken_state_followup_nested	extracellular_matrix	11	3	0.34736872906822236	0.4762930679833433
GSE113873	2	2	shrunken_state_followup_nested	coagulation_thrombosis	11	3	0.19766157930709047	0.21891767482240823
GSE113873	2	2	shrunken_state_followup_nested	lipid_handling	11	3	0.2220803445218741	0.2570438054611439
GSE113873	2	2	shrunken_state_followup_nested	oxidative_stress	11	3	0.1388771960911799	0.13894693449084727
GSE113873	2	2	shrunken_state_followup_nested	hypoxia_glycolysis	11	3	0.22038352012196327	0.33402692952962715
GSE113873	2	3	mean_delta	endothelial_activation	11	3	0.550132440712494	0.7866821746179361
GSE113873	2	3	mean_delta	smooth_muscle_contractile	11	3	0.7359236328466078	0.9651590083174817
GSE113873	2	3	mean_delta	inflammation	11	3	0.5696100562851286	0.6463188879867198
GSE113873	2	3	mean_delta	extracellular_matrix	11	3	0.3309808631092202	0.37299072648937975
GSE113873	2	3	mean_delta	coagulation_thrombosis	11	3	0.4859834547507409	0.6914251685967219
GSE113873	2	3	mean_delta	lipid_handling	11	3	0.39593187933579693	0.4586022934472385
GSE113873	2	3	mean_delta	oxidative_stress	11	3	0.7313695292430608	0.8186712605185723
GSE113873	2	3	mean_delta	hypoxia_glycolysis	11	3	0.27349979614619674	0.46549915391411756
GSE113873	2	3	mean_followup	endothelial_activation	11	3	0.37564254296771576	0.39972244982819555
GSE113873	2	3	mean_followup	smooth_muscle_contractile	11	3	0.32338984429985024	0.4063547947704732
GSE113873	2	3	mean_followup	inflammation	11	3	0.3269057715576413	0.34697786728066254
GSE113873	2	3	mean_followup	extracellular_matrix	11	3	0.7884732382987454	0.9171301675915197
GSE113873	2	3	mean_followup	coagulation_thrombosis	11	3	0.3764072846252719	0.43104501032229753
GSE113873	2	3	mean_followup	lipid_handling	11	3	0.13884697839096674	0.13959377886610952
GSE113873	2	3	mean_followup	oxidative_stress	11	3	0.6196134592509186	0.6939982827427229
GSE113873	2	3	mean_followup	hypoxia_glycolysis	11	3	0.5194446252923332	0.5903122639804035
GSE113873	2	3	persistence	endothelial_activation	11	3	0.4579463712414595	0.5918161854360611
GSE113873	2	3	persistence	smooth_muscle_contractile	11	3	0.7732285663720567	0.915579175708952
GSE113873	2	3	persistence	inflammation	11	3	0.3677536687137572	0.43656666935514266
GSE113873	2	3	persistence	extracellular_matrix	11	3	0.30840307411022044	0.4158188373106927
GSE113873	2	3	persistence	coagulation_thrombosis	11	3	0.5158834033624552	0.6580265630996426
GSE113873	2	3	persistence	lipid_handling	11	3	0.4007334026391147	0.46142784346059207
GSE113873	2	3	persistence	oxidative_stress	11	3	0.37680590994014923	0.526596561192414
GSE113873	2	3	persistence	hypoxia_glycolysis	11	3	0.34319693909633814	0.38313183467331907
GSE113873	2	3	group_mean_delta	endothelial_activation	11	3	0.7115201308359094	1.0828873259961205
GSE113873	2	3	group_mean_delta	smooth_muscle_contractile	11	3	0.6090157070598304	0.7312552637523625
GSE113873	2	3	group_mean_delta	inflammation	11	3	0.5865868117009585	0.7931506979113184
GSE113873	2	3	group_mean_delta	extracellular_matrix	11	3	0.7309332879284688	0.8886387352049833
GSE113873	2	3	group_mean_delta	coagulation_thrombosis	11	3	0.8711784357641045	1.0576287160639086
GSE113873	2	3	group_mean_delta	lipid_handling	11	3	0.289336758822167	0.3649036230159031
GSE113873	2	3	group_mean_delta	oxidative_stress	11	3	0.6986900120908283	1.118289476197033
GSE113873	2	3	group_mean_delta	hypoxia_glycolysis	11	3	0.6295299231504095	0.7927240161360875
GSE113873	2	3	group_mean_followup	endothelial_activation	11	3	0.4088734728128253	0.44857803093094656
GSE113873	2	3	group_mean_followup	smooth_muscle_contractile	11	3	0.33094369128713946	0.3588902252100538
GSE113873	2	3	group_mean_followup	inflammation	11	3	0.32866377517022655	0.3495347836733113
GSE113873	2	3	group_mean_followup	extracellular_matrix	11	3	0.9149443749580805	1.0512331219846698
GSE113873	2	3	group_mean_followup	coagulation_thrombosis	11	3	0.4662735429999982	0.5222028332850203
GSE113873	2	3	group_mean_followup	lipid_handling	11	3	0.1518814624950063	0.15237518602457703
GSE113873	2	3	group_mean_followup	oxidative_stress	11	3	0.6067942350953306	0.7939475985940765
GSE113873	2	3	group_mean_followup	hypoxia_glycolysis	11	3	0.5266625727017653	0.6010339681114016
GSE113873	2	3	delta_ridge_fixed_0.01	endothelial_activation	11	3	0.7409854994975736	0.9750707018769328
GSE113873	2	3	delta_ridge_fixed_0.01	smooth_muscle_contractile	11	3	0.7590254320955535	0.9197903311927884
GSE113873	2	3	delta_ridge_fixed_0.01	inflammation	11	3	0.565146203303858	0.6392741499904657
GSE113873	2	3	delta_ridge_fixed_0.01	extracellular_matrix	11	3	0.557741430193023	0.6029099153184792
GSE113873	2	3	delta_ridge_fixed_0.01	coagulation_thrombosis	11	3	0.600255678948531	0.6187767184307444
GSE113873	2	3	delta_ridge_fixed_0.01	lipid_handling	11	3	0.13415218736203505	0.17464618420905131
GSE113873	2	3	delta_ridge_fixed_0.01	oxidative_stress	11	3	0.47687860679447436	0.6684253322965733
GSE113873	2	3	delta_ridge_fixed_0.01	hypoxia_glycolysis	11	3	0.44758731142973995	0.5243146031932263
GSE113873	2	3	followup_ridge_fixed_0.01	endothelial_activation	11	3	0.7420350156434328	0.9772799602791982
GSE113873	2	3	followup_ridge_fixed_0.01	smooth_muscle_contractile	11	3	0.759093700006941	0.916416153872761
GSE113873	2	3	followup_ridge_fixed_0.01	inflammation	11	3	0.5554492550775215	0.6236742805306941
GSE113873	2	3	followup_ridge_fixed_0.01	extracellular_matrix	11	3	0.5665901154922084	0.6074117606883619
GSE113873	2	3	followup_ridge_fixed_0.01	coagulation_thrombosis	11	3	0.5681813107731205	0.5799467817280977
GSE113873	2	3	followup_ridge_fixed_0.01	lipid_handling	11	3	0.14021455199136776	0.17557644147377474
GSE113873	2	3	followup_ridge_fixed_0.01	oxidative_stress	11	3	0.49624844707553456	0.6959761817426748
GSE113873	2	3	followup_ridge_fixed_0.01	hypoxia_glycolysis	11	3	0.4580176588389566	0.5438913169070777
GSE113873	2	3	delta_ridge_nested	endothelial_activation	11	3	0.5245588130055807	0.760008004842985
GSE113873	2	3	delta_ridge_nested	smooth_muscle_contractile	11	3	0.7107478747047161	0.9330540079856737
GSE113873	2	3	delta_ridge_nested	inflammation	11	3	0.5095339965795533	0.6008203887881284
GSE113873	2	3	delta_ridge_nested	extracellular_matrix	11	3	0.4034402386597263	0.44943754601154196
GSE113873	2	3	delta_ridge_nested	coagulation_thrombosis	11	3	0.5349208794221972	0.6942526765216027
GSE113873	2	3	delta_ridge_nested	lipid_handling	11	3	0.37730413552726166	0.43617408394644236
GSE113873	2	3	delta_ridge_nested	oxidative_stress	11	3	0.6724112365112669	0.8023160007269221
GSE113873	2	3	delta_ridge_nested	hypoxia_glycolysis	11	3	0.3203052169847323	0.46295034648661
GSE113873	2	3	followup_ridge_nested	endothelial_activation	11	3	0.37643291392412775	0.4011968684858804
GSE113873	2	3	followup_ridge_nested	smooth_muscle_contractile	11	3	0.3254085443055849	0.4095851098654877
GSE113873	2	3	followup_ridge_nested	inflammation	11	3	0.32644531379947167	0.3461222408564054
GSE113873	2	3	followup_ridge_nested	extracellular_matrix	11	3	0.7883264212990934	0.9177609956575771
GSE113873	2	3	followup_ridge_nested	coagulation_thrombosis	11	3	0.3765361685422192	0.4306506531884287
GSE113873	2	3	followup_ridge_nested	lipid_handling	11	3	0.1402574323358061	0.14113478559862
GSE113873	2	3	followup_ridge_nested	oxidative_stress	11	3	0.6197610151915318	0.6955156748369911
GSE113873	2	3	followup_ridge_nested	hypoxia_glycolysis	11	3	0.5165989408565178	0.587151362991249
GSE113873	2	3	pca2_followup_nested	endothelial_activation	11	3	0.37552687108115257	0.4000410903666854
GSE113873	2	3	pca2_followup_nested	smooth_muscle_contractile	11	3	0.3252741033859824	0.4088399101416033
GSE113873	2	3	pca2_followup_nested	inflammation	11	3	0.32715350072671084	0.3470544521683981
GSE113873	2	3	pca2_followup_nested	extracellular_matrix	11	3	0.7884795981575105	0.9179146850492718
GSE113873	2	3	pca2_followup_nested	coagulation_thrombosis	11	3	0.3773152517058933	0.43171859300820403
GSE113873	2	3	pca2_followup_nested	lipid_handling	11	3	0.1397212754679039	0.14062121659553248
GSE113873	2	3	pca2_followup_nested	oxidative_stress	11	3	0.6197849827517053	0.6951121397762344
GSE113873	2	3	pca2_followup_nested	hypoxia_glycolysis	11	3	0.5169111501098852	0.5877516083172946
GSE113873	2	3	shrunken_state_followup_nested	endothelial_activation	11	3	0.37564254296771576	0.39972244982819555
GSE113873	2	3	shrunken_state_followup_nested	smooth_muscle_contractile	11	3	0.32338984429985024	0.4063547947704732
GSE113873	2	3	shrunken_state_followup_nested	inflammation	11	3	0.3269057715576413	0.34697786728066254
GSE113873	2	3	shrunken_state_followup_nested	extracellular_matrix	11	3	0.7884732382987454	0.9171301675915197
GSE113873	2	3	shrunken_state_followup_nested	coagulation_thrombosis	11	3	0.3764072846252719	0.43104501032229753
GSE113873	2	3	shrunken_state_followup_nested	lipid_handling	11	3	0.13884697839096674	0.13959377886610952
GSE113873	2	3	shrunken_state_followup_nested	oxidative_stress	11	3	0.6196134592509186	0.6939982827427229
GSE113873	2	3	shrunken_state_followup_nested	hypoxia_glycolysis	11	3	0.5194446252923332	0.5903122639804035
GSE113873	2	4	mean_delta	endothelial_activation	12	2	1.575553168631224	1.778500334237385
GSE113873	2	4	mean_delta	smooth_muscle_contractile	12	2	0.6094763317921641	0.7318984037786815
GSE113873	2	4	mean_delta	inflammation	12	2	2.0361875764160406	2.8185290239430185
GSE113873	2	4	mean_delta	extracellular_matrix	12	2	0.7219680434735309	0.7736034471798194
GSE113873	2	4	mean_delta	coagulation_thrombosis	12	2	2.190980433762306	2.9579132881964916
GSE113873	2	4	mean_delta	lipid_handling	12	2	0.30275955846331476	0.3495780663353349
GSE113873	2	4	mean_delta	oxidative_stress	12	2	4.676614046167231	6.089316798048084
GSE113873	2	4	mean_delta	hypoxia_glycolysis	12	2	2.59336481454777	3.481403269171504
GSE113873	2	4	mean_followup	endothelial_activation	12	2	0.10522315895094946	0.1100542855917153
GSE113873	2	4	mean_followup	smooth_muscle_contractile	12	2	0.21538701146817596	0.2180470361330601
GSE113873	2	4	mean_followup	inflammation	12	2	0.09462844135290344	0.09609791026953922
GSE113873	2	4	mean_followup	extracellular_matrix	12	2	0.3145313212999966	0.37191949717148204
GSE113873	2	4	mean_followup	coagulation_thrombosis	12	2	0.264829876558198	0.34796418209573216
GSE113873	2	4	mean_followup	lipid_handling	12	2	0.1621453063074142	0.1776021983169459
GSE113873	2	4	mean_followup	oxidative_stress	12	2	0.8559691242590062	0.861404831787999
GSE113873	2	4	mean_followup	hypoxia_glycolysis	12	2	0.8570413394452547	0.85726251077075
GSE113873	2	4	persistence	endothelial_activation	12	2	1.506619252988165	1.7177302539028694
GSE113873	2	4	persistence	smooth_muscle_contractile	12	2	0.40523311123222633	0.4765143987111857
GSE113873	2	4	persistence	inflammation	12	2	2.022509401813204	2.8086634353159794
GSE113873	2	4	persistence	extracellular_matrix	12	2	0.721968043473531	0.8829672433894251
GSE113873	2	4	persistence	coagulation_thrombosis	12	2	1.9871728056110574	2.7280085929475124
GSE113873	2	4	persistence	lipid_handling	12	2	0.1747611919787985	0.2099717129428415
GSE113873	2	4	persistence	oxidative_stress	12	2	4.323587958420005	5.822583014811931
GSE113873	2	4	persistence	hypoxia_glycolysis	12	2	2.3412451049959304	3.297886641916463
GSE113873	2	4	group_mean_delta	endothelial_activation	12	2	1.591943776287792	1.8161872771061605
GSE113873	2	4	group_mean_delta	smooth_muscle_contractile	12	2	0.4981970039730513	0.5032867165321543
GSE113873	2	4	group_mean_delta	inflammation	12	2	2.0151745207027885	2.759934704989601
GSE113873	2	4	group_mean_delta	extracellular_matrix	12	2	0.46983266424986747	0.49203876720281753
GSE113873	2	4	group_mean_delta	coagulation_thrombosis	12	2	2.2052218124212555	2.9972462086799654
GSE113873	2	4	group_mean_delta	lipid_handling	12	2	0.21756734679915007	0.23209197793702727
GSE113873	2	4	group_mean_delta	oxidative_stress	12	2	4.7550538209843465	6.301619329569846
GSE113873	2	4	group_mean_delta	hypoxia_glycolysis	12	2	2.688912694587465	3.7468093249730745
GSE113873	2	4	group_mean_followup	endothelial_activation	12	2	0.13347266169212352	0.17749223606397294
GSE113873	2	4	group_mean_followup	smooth_muscle_contractile	12	2	0.42205395489051567	0.42349724975690706
GSE113873	2	4	group_mean_followup	inflammation	12	2	0.07186278770005203	0.07244329166633319
GSE113873	2	4	group_mean_followup	extracellular_matrix	12	2	0.40109600079520075	0.5539454612830785
GSE113873	2	4	group_mean_followup	coagulation_thrombosis	12	2	0.2825201577569561	0.3969073136526122
GSE113873	2	4	group_mean_followup	lipid_handling	12	2	0.22293822851373613	0.24145499859664463
GSE113873	2	4	group_mean_followup	oxidative_stress	12	2	0.9023483570199243	0.9326379586783177
GSE113873	2	4	group_mean_followup	hypoxia_glycolysis	12	2	0.9646880101744704	1.0236546653882825
GSE113873	2	4	delta_ridge_fixed_0.01	endothelial_activation	12	2	0.21052585438213445	0.21883067274463516
GSE113873	2	4	delta_ridge_fixed_0.01	smooth_muscle_contractile	12	2	1.9842871452607476	2.3296791880158088
GSE113873	2	4	delta_ridge_fixed_0.01	inflammation	12	2	1.3222449759303234	1.7630491682214549
GSE113873	2	4	delta_ridge_fixed_0.01	extracellular_matrix	12	2	5.380118068836922	6.781534993518865
GSE113873	2	4	delta_ridge_fixed_0.01	coagulation_thrombosis	12	2	1.0309908529446212	1.2588890583749226
GSE113873	2	4	delta_ridge_fixed_0.01	lipid_handling	12	2	0.31657181841723847	0.4271244053063558
GSE113873	2	4	delta_ridge_fixed_0.01	oxidative_stress	12	2	8.145463595897729	10.666113191500964
GSE113873	2	4	delta_ridge_fixed_0.01	hypoxia_glycolysis	12	2	3.1287469165363317	4.248391597145031
GSE113873	2	4	followup_ridge_fixed_0.01	endothelial_activation	12	2	0.21167056805756101	0.2217813074883632
GSE113873	2	4	followup_ridge_fixed_0.01	smooth_muscle_contractile	12	2	1.9835738119899158	2.3310915742012748
GSE113873	2	4	followup_ridge_fixed_0.01	inflammation	12	2	1.2762602175075823	1.7018333309149554
GSE113873	2	4	followup_ridge_fixed_0.01	extracellular_matrix	12	2	5.392051341392612	6.795575276818947
GSE113873	2	4	followup_ridge_fixed_0.01	coagulation_thrombosis	12	2	1.0985088082367833	1.3449535772245296
GSE113873	2	4	followup_ridge_fixed_0.01	lipid_handling	12	2	0.29842117641861315	0.4027531142832794
GSE113873	2	4	followup_ridge_fixed_0.01	oxidative_stress	12	2	8.105230606487828	10.61329797830794
GSE113873	2	4	followup_ridge_fixed_0.01	hypoxia_glycolysis	12	2	3.0890633362774738	4.184842758747123
GSE113873	2	4	delta_ridge_nested	endothelial_activation	12	2	1.53489212033364	1.7291714531289066
GSE113873	2	4	delta_ridge_nested	smooth_muscle_contractile	12	2	0.6503932035931659	0.7804603353840626
GSE113873	2	4	delta_ridge_nested	inflammation	12	2	2.035814284752165	2.823847027972962
GSE113873	2	4	delta_ridge_nested	extracellular_matrix	12	2	0.7175744558994339	0.767174559056854
GSE113873	2	4	delta_ridge_nested	coagulation_thrombosis	12	2	2.152839994715051	2.9131515193750737
GSE113873	2	4	delta_ridge_nested	lipid_handling	12	2	0.2934123900468891	0.3382366092535375
GSE113873	2	4	delta_ridge_nested	oxidative_stress	12	2	4.60730817733362	6.000090515479798
GSE113873	2	4	delta_ridge_nested	hypoxia_glycolysis	12	2	2.5930313529968188	3.4893625936917365
GSE113873	2	4	followup_ridge_nested	endothelial_activation	12	2	0.09471667998756096	0.09699896465605379
GSE113873	2	4	followup_ridge_nested	smooth_muscle_contractile	12	2	0.19286671626541496	0.2009511817891097
GSE113873	2	4	followup_ridge_nested	inflammation	12	2	0.07465236918680318	0.07467755933440265
GSE113873	2	4	followup_ridge_nested	extracellular_matrix	12	2	0.332570952925667	0.3897877498546121
GSE113873	2	4	followup_ridge_nested	coagulation_thrombosis	12	2	0.27067054524190715	0.36216644832563255
GSE113873	2	4	followup_ridge_nested	lipid_handling	12	2	0.15538950302668714	0.16913910991220796
GSE113873	2	4	followup_ridge_nested	oxidative_stress	12	2	0.8452914474558382	0.850564724223084
GSE113873	2	4	followup_ridge_nested	hypoxia_glycolysis	12	2	0.8614926169996622	0.862857299056913
GSE113873	2	4	pca2_followup_nested	endothelial_activation	12	2	0.12453177724287176	0.1367100712810252
GSE113873	2	4	pca2_followup_nested	smooth_muscle_contractile	12	2	0.21944329047161476	0.22137569919025302
GSE113873	2	4	pca2_followup_nested	inflammation	12	2	0.15724958772162712	0.17692990938511569
GSE113873	2	4	pca2_followup_nested	extracellular_matrix	12	2	0.4993735982504738	0.5770251894044635
GSE113873	2	4	pca2_followup_nested	coagulation_thrombosis	12	2	0.11209433008522493	0.1413745771430184
GSE113873	2	4	pca2_followup_nested	lipid_handling	12	2	0.1913913769125653	0.21697455192592763
GSE113873	2	4	pca2_followup_nested	oxidative_stress	12	2	0.7151545405497977	0.7152243757671032
GSE113873	2	4	pca2_followup_nested	hypoxia_glycolysis	12	2	0.43635428076904564	0.4895192403402222
GSE113873	2	4	shrunken_state_followup_nested	endothelial_activation	12	2	0.4728056613710181	0.525976623184816
GSE113873	2	4	shrunken_state_followup_nested	smooth_muscle_contractile	12	2	0.1778353686447453	0.1877586478734598
GSE113873	2	4	shrunken_state_followup_nested	inflammation	12	2	0.4964910239439198	0.6478901395553343
GSE113873	2	4	shrunken_state_followup_nested	extracellular_matrix	12	2	0.3053717041993679	0.30700566733989376
GSE113873	2	4	shrunken_state_followup_nested	coagulation_thrombosis	12	2	0.7463675158592249	1.0003597092326073
GSE113873	2	4	shrunken_state_followup_nested	lipid_handling	12	2	0.07791868173586101	0.0807880364670634
GSE113873	2	4	shrunken_state_followup_nested	oxidative_stress	12	2	1.8111303547360624	2.09220235364281
GSE113873	2	4	shrunken_state_followup_nested	hypoxia_glycolysis	12	2	1.2911222082208833	1.4217362075850455
GSE113873	3	0	mean_delta	endothelial_activation	11	3	0.07849450630275362	0.09525669574620238
GSE113873	3	0	mean_delta	smooth_muscle_contractile	11	3	0.4642208921444444	0.5248784205494846
GSE113873	3	0	mean_delta	inflammation	11	3	0.273941526919857	0.3330913414907826
GSE113873	3	0	mean_delta	extracellular_matrix	11	3	0.6433271309907242	0.8508296494189842
GSE113873	3	0	mean_delta	coagulation_thrombosis	11	3	0.16149846754747074	0.189543498308462
GSE113873	3	0	mean_delta	lipid_handling	11	3	0.30389007824087216	0.43039706981184367
GSE113873	3	0	mean_delta	oxidative_stress	11	3	0.24467747772537216	0.3100210193726698
GSE113873	3	0	mean_delta	hypoxia_glycolysis	11	3	0.14276278576349496	0.2082301158970608
GSE113873	3	0	mean_followup	endothelial_activation	11	3	0.21587274508799156	0.21967208948914582
GSE113873	3	0	mean_followup	smooth_muscle_contractile	11	3	0.14449215402345247	0.16048738648695
GSE113873	3	0	mean_followup	inflammation	11	3	0.2624779606357837	0.2687097536589629
GSE113873	3	0	mean_followup	extracellular_matrix	11	3	0.5159891292127513	0.6125208004922083
GSE113873	3	0	mean_followup	coagulation_thrombosis	11	3	0.22235323638657198	0.23281339352138755
GSE113873	3	0	mean_followup	lipid_handling	11	3	0.20975778942191328	0.2503518763523294
GSE113873	3	0	mean_followup	oxidative_stress	11	3	0.1804067164297315	0.22045739976982862
GSE113873	3	0	mean_followup	hypoxia_glycolysis	11	3	0.27676019949521996	0.2907962814040608
GSE113873	3	0	persistence	endothelial_activation	11	3	0.21826750301442263	0.22728671625726665
GSE113873	3	0	persistence	smooth_muscle_contractile	11	3	0.47655605567643655	0.5358189935575453
GSE113873	3	0	persistence	inflammation	11	3	0.16121009594021288	0.19543138979481361
GSE113873	3	0	persistence	extracellular_matrix	11	3	0.4956008476090295	0.5573655717772722
GSE113873	3	0	persistence	coagulation_thrombosis	11	3	0.16312100695778795	0.1922723810488288
GSE113873	3	0	persistence	lipid_handling	11	3	0.26724503180226894	0.4053546164438902
GSE113873	3	0	persistence	oxidative_stress	11	3	0.17242807724054263	0.20413586401193343
GSE113873	3	0	persistence	hypoxia_glycolysis	11	3	0.2137746384797777	0.21992216114153207
GSE113873	3	0	group_mean_delta	endothelial_activation	11	3	0.13424768816125626	0.14846208368301367
GSE113873	3	0	group_mean_delta	smooth_muscle_contractile	11	3	0.2635264971366265	0.28860249291345313
GSE113873	3	0	group_mean_delta	inflammation	11	3	0.1776369627542764	0.21292256954032113
GSE113873	3	0	group_mean_delta	extracellular_matrix	11	3	0.47234073936211063	0.5848507098260581
GSE113873	3	0	group_mean_delta	coagulation_thrombosis	11	3	0.3553021437218054	0.38887873026458
GSE113873	3	0	group_mean_delta	lipid_handling	11	3	0.23499618215557402	0.3659158130431437
GSE113873	3	0	group_mean_delta	oxidative_stress	11	3	0.19173590774117452	0.21848987315358293
GSE113873	3	0	group_mean_delta	hypoxia_glycolysis	11	3	0.21536643892443938	0.22252664014275117
GSE113873	3	0	group_mean_followup	endothelial_activation	11	3	0.22231114064009785	0.22712115494586008
GSE113873	3	0	group_mean_followup	smooth_muscle_contractile	11	3	0.1881854551335521	0.1961091452445808
GSE113873	3	0	group_mean_followup	inflammation	11	3	0.2830069306249314	0.2982105709331496
GSE113873	3	0	group_mean_followup	extracellular_matrix	11	3	0.581891856060016	0.6002601584338045
GSE113873	3	0	group_mean_followup	coagulation_thrombosis	11	3	0.22383656439941133	0.2350126222288983
GSE113873	3	0	group_mean_followup	lipid_handling	11	3	0.26861781282977887	0.3013855688970831
GSE113873	3	0	group_mean_followup	oxidative_stress	11	3	0.1608681853218814	0.17812470476079825
GSE113873	3	0	group_mean_followup	hypoxia_glycolysis	11	3	0.2539945621498046	0.2801670286752723
GSE113873	3	0	delta_ridge_fixed_0.01	endothelial_activation	11	3	0.9584734289617917	1.3158949721425406
GSE113873	3	0	delta_ridge_fixed_0.01	smooth_muscle_contractile	11	3	1.048873249984991	1.276085832537345
GSE113873	3	0	delta_ridge_fixed_0.01	inflammation	11	3	0.6866042591725693	0.8517186693083135
GSE113873	3	0	delta_ridge_fixed_0.01	extracellular_matrix	11	3	1.308246332579687	1.515864820190789
GSE113873	3	0	delta_ridge_fixed_0.01	coagulation_thrombosis	11	3	0.3732185391618021	0.39568815851377065
GSE113873	3	0	delta_ridge_fixed_0.01	lipid_handling	11	3	0.2522264670028766	0.2661791713176234
GSE113873	3	0	delta_ridge_fixed_0.01	oxidative_stress	11	3	0.755240108293593	0.7873628606178474
GSE113873	3	0	delta_ridge_fixed_0.01	hypoxia_glycolysis	11	3	0.2956192830753241	0.3372736781160007
GSE113873	3	0	followup_ridge_fixed_0.01	endothelial_activation	11	3	0.9824561319071609	1.347905439291782
GSE113873	3	0	followup_ridge_fixed_0.01	smooth_muscle_contractile	11	3	1.0701887217088741	1.2989334290461738
GSE113873	3	0	followup_ridge_fixed_0.01	inflammation	11	3	0.7117565217029806	0.8872372251265104
GSE113873	3	0	followup_ridge_fixed_0.01	extracellular_matrix	11	3	1.2818752810060436	1.4740058500091062
GSE113873	3	0	followup_ridge_fixed_0.01	coagulation_thrombosis	11	3	0.3574301887466198	0.3707421156508792
GSE113873	3	0	followup_ridge_fixed_0.01	lipid_handling	11	3	0.24873978534706773	0.2665158566909231
GSE113873	3	0	followup_ridge_fixed_0.01	oxidative_stress	11	3	0.728559114979778	0.7575603475523824
GSE113873	3	0	followup_ridge_fixed_0.01	hypoxia_glycolysis	11	3	0.30699848911077293	0.3479637276866795
GSE113873	3	0	delta_ridge_nested	endothelial_activation	11	3	0.08290090992529002	0.08601862973257096
GSE113873	3	0	delta_ridge_nested	smooth_muscle_contractile	11	3	0.38026390645418334	0.44201627929817894
GSE113873	3	0	delta_ridge_nested	inflammation	11	3	0.2331513501305866	0.29478864091981927
GSE113873	3	0	delta_ridge_nested	extracellular_matrix	11	3	0.6023048028857919	0.7776331251197977
GSE113873	3	0	delta_ridge_nested	coagulation_thrombosis	11	3	0.18336702311555053	0.2356704100491901
GSE113873	3	0	delta_ridge_nested	lipid_handling	11	3	0.2875843265789466	0.4043733149889833
GSE113873	3	0	delta_ridge_nested	oxidative_stress	11	3	0.2349551409075926	0.2663522325198619
GSE113873	3	0	delta_ridge_nested	hypoxia_glycolysis	11	3	0.17085660227431965	0.19126890718257372
GSE113873	3	0	followup_ridge_nested	endothelial_activation	11	3	0.21637901233733683	0.22000771781953443
GSE113873	3	0	followup_ridge_nested	smooth_muscle_contractile	11	3	0.14654847327429035	0.1634170665982686
GSE113873	3	0	followup_ridge_nested	inflammation	11	3	0.26468903302537267	0.2711408876180668
GSE113873	3	0	followup_ridge_nested	extracellular_matrix	11	3	0.5121980307092743	0.6109688790294509
GSE113873	3	0	followup_ridge_nested	coagulation_thrombosis	11	3	0.22317106663668107	0.23351341308765924
GSE113873	3	0	followup_ridge_nested	lipid_handling	11	3	0.21220814133143248	0.25186118896624116
GSE113873	3	0	followup_ridge_nested	oxidative_stress	11	3	0.1795157518030169	0.21978436270078144
GSE113873	3	0	followup_ridge_nested	hypoxia_glycolysis	11	3	0.2706807780493026	0.2858207743500679
GSE113873	3	0	pca2_followup_nested	endothelial_activation	11	3	0.21624745968313744	0.2199237685605086
GSE113873	3	0	pca2_followup_nested	smooth_muscle_contractile	11	3	0.14594315511003106	0.16289313301053016
GSE113873	3	0	pca2_followup_nested	inflammation	11	3	0.2654937909408374	0.2719719285425413
GSE113873	3	0	pca2_followup_nested	extracellular_matrix	11	3	0.5106680127962817	0.6097074020989328
GSE113873	3	0	pca2_followup_nested	coagulation_thrombosis	11	3	0.2237724566310789	0.23426714570572527
GSE113873	3	0	pca2_followup_nested	lipid_handling	11	3	0.21231820585152975	0.2526696148096096
GSE113873	3	0	pca2_followup_nested	oxidative_stress	11	3	0.17928530504666285	0.21941148084380963
GSE113873	3	0	pca2_followup_nested	hypoxia_glycolysis	11	3	0.27070297417313244	0.2857179846620462
GSE113873	3	0	shrunken_state_followup_nested	endothelial_activation	11	3	0.21587274508799156	0.21967208948914582
GSE113873	3	0	shrunken_state_followup_nested	smooth_muscle_contractile	11	3	0.14449215402345247	0.16048738648695
GSE113873	3	0	shrunken_state_followup_nested	inflammation	11	3	0.2624779606357837	0.2687097536589629
GSE113873	3	0	shrunken_state_followup_nested	extracellular_matrix	11	3	0.5159891292127513	0.6125208004922083
GSE113873	3	0	shrunken_state_followup_nested	coagulation_thrombosis	11	3	0.22235323638657198	0.23281339352138755
GSE113873	3	0	shrunken_state_followup_nested	lipid_handling	11	3	0.20975778942191328	0.2503518763523294
GSE113873	3	0	shrunken_state_followup_nested	oxidative_stress	11	3	0.1804067164297315	0.22045739976982862
GSE113873	3	0	shrunken_state_followup_nested	hypoxia_glycolysis	11	3	0.27676019949521996	0.2907962814040608
GSE113873	3	1	mean_delta	endothelial_activation	11	3	1.0659070249599907	1.5192415651708608
GSE113873	3	1	mean_delta	smooth_muscle_contractile	11	3	0.47920665574484705	0.5637762530272907
GSE113873	3	1	mean_delta	inflammation	11	3	1.496936405014073	2.389621967808107
GSE113873	3	1	mean_delta	extracellular_matrix	11	3	0.7919414899399745	0.8260842384569493
GSE113873	3	1	mean_delta	coagulation_thrombosis	11	3	1.6075670400057778	2.3806820950347904
GSE113873	3	1	mean_delta	lipid_handling	11	3	0.42607747524155165	0.43371589578648206
GSE113873	3	1	mean_delta	oxidative_stress	11	3	2.8182400365526643	4.5074077182773875
GSE113873	3	1	mean_delta	hypoxia_glycolysis	11	3	1.768642050553888	2.8109136484108452
GSE113873	3	1	mean_followup	endothelial_activation	11	3	0.12730047249570972	0.13079725900990324
GSE113873	3	1	mean_followup	smooth_muscle_contractile	11	3	0.5438557192103405	0.6303609523260589
GSE113873	3	1	mean_followup	inflammation	11	3	0.35938533521853006	0.46640849445445287
GSE113873	3	1	mean_followup	extracellular_matrix	11	3	0.8384797604508529	0.9073831712106935
GSE113873	3	1	mean_followup	coagulation_thrombosis	11	3	0.41142481269259257	0.4158316795174212
GSE113873	3	1	mean_followup	lipid_handling	11	3	0.15432605033724558	0.16009961911166057
GSE113873	3	1	mean_followup	oxidative_stress	11	3	0.3498828804970093	0.42408038849813956
GSE113873	3	1	mean_followup	hypoxia_glycolysis	11	3	0.609434148744644	0.6885359851982913
GSE113873	3	1	persistence	endothelial_activation	11	3	1.0272000886841228	1.4923394954488134
GSE113873	3	1	persistence	smooth_muscle_contractile	11	3	0.5663653925850181	0.56865303064337
GSE113873	3	1	persistence	inflammation	11	3	1.4888565465498145	2.3746909320847513
GSE113873	3	1	persistence	extracellular_matrix	11	3	1.010105075418953	1.1053353284940477
GSE113873	3	1	persistence	coagulation_thrombosis	11	3	1.5073108389037533	2.2015168958096263
GSE113873	3	1	persistence	lipid_handling	11	3	0.37473292378843265	0.3802030381814091
GSE113873	3	1	persistence	oxidative_stress	11	3	2.5600266548685977	4.3429482058350155
GSE113873	3	1	persistence	hypoxia_glycolysis	11	3	1.691364863209792	2.676039081887727
GSE113873	3	1	group_mean_delta	endothelial_activation	11	3	1.200664522388472	1.6860106977266294
GSE113873	3	1	group_mean_delta	smooth_muscle_contractile	11	3	0.39885699696869475	0.5421717699860831
GSE113873	3	1	group_mean_delta	inflammation	11	3	1.5165753956360917	2.3047659506473765
GSE113873	3	1	group_mean_delta	extracellular_matrix	11	3	0.37723565430131617	0.48047049081291626
GSE113873	3	1	group_mean_delta	coagulation_thrombosis	11	3	1.745527522383516	2.4979073900924735
GSE113873	3	1	group_mean_delta	lipid_handling	11	3	0.2095505358448181	0.20956419984740768
GSE113873	3	1	group_mean_delta	oxidative_stress	11	3	3.0726637501288248	4.79721490620741
GSE113873	3	1	group_mean_delta	hypoxia_glycolysis	11	3	2.1550614796872622	3.12738547026407
GSE113873	3	1	group_mean_followup	endothelial_activation	11	3	0.13847673367223898	0.1457841204692657
GSE113873	3	1	group_mean_followup	smooth_muscle_contractile	11	3	0.5332413018466239	0.5912917736537523
GSE113873	3	1	group_mean_followup	inflammation	11	3	0.3740923588664414	0.46782309482434276
GSE113873	3	1	group_mean_followup	extracellular_matrix	11	3	0.8376761143668704	0.9053853212389792
GSE113873	3	1	group_mean_followup	coagulation_thrombosis	11	3	0.4697573529165761	0.48734175853938894
GSE113873	3	1	group_mean_followup	lipid_handling	11	3	0.16783432896337036	0.19969408881925887
GSE113873	3	1	group_mean_followup	oxidative_stress	11	3	0.506515179561339	0.639407295187325
GSE113873	3	1	group_mean_followup	hypoxia_glycolysis	11	3	1.060868646222012	1.2572672559905667
GSE113873	3	1	delta_ridge_fixed_0.01	endothelial_activation	11	3	2.75570905491401	3.3866363731117914
GSE113873	3	1	delta_ridge_fixed_0.01	smooth_muscle_contractile	11	3	1.4070239969040506	1.9422378830066598
GSE113873	3	1	delta_ridge_fixed_0.01	inflammation	11	3	2.482527073725218	3.1279809881971126
GSE113873	3	1	delta_ridge_fixed_0.01	extracellular_matrix	11	3	1.349779082872655	1.4703849126287676
GSE113873	3	1	delta_ridge_fixed_0.01	coagulation_thrombosis	11	3	1.293135455698028	1.5647392831411076
GSE113873	3	1	delta_ridge_fixed_0.01	lipid_handling	11	3	1.4453967698836692	1.8585418934074345
GSE113873	3	1	delta_ridge_fixed_0.01	oxidative_stress	11	3	7.438190557325683	10.545463408915346
GSE113873	3	1	delta_ridge_fixed_0.01	hypoxia_glycolysis	11	3	6.339768472231227	8.898332427741924
GSE113873	3	1	followup_ridge_fixed_0.01	endothelial_activation	11	3	2.6397177972874952	3.2373369074772516
GSE113873	3	1	followup_ridge_fixed_0.01	smooth_muscle_contractile	11	3	1.3521058291281802	1.795798593873036
GSE113873	3	1	followup_ridge_fixed_0.01	inflammation	11	3	2.2471271277533025	2.8196556436291913
GSE113873	3	1	followup_ridge_fixed_0.01	extracellular_matrix	11	3	1.317123042027988	1.4708773082776168
GSE113873	3	1	followup_ridge_fixed_0.01	coagulation_thrombosis	11	3	1.0056849858044032	1.196979196951591
GSE113873	3	1	followup_ridge_fixed_0.01	lipid_handling	11	3	1.3707931589172337	1.7582414056954756
GSE113873	3	1	followup_ridge_fixed_0.01	oxidative_stress	11	3	7.311491380649406	10.376536511457973
GSE113873	3	1	followup_ridge_fixed_0.01	hypoxia_glycolysis	11	3	6.257166842571812	8.783525299941044
GSE113873	3	1	delta_ridge_nested	endothelial_activation	11	3	1.0336710303814696	1.4692089105572623
GSE113873	3	1	delta_ridge_nested	smooth_muscle_contractile	11	3	0.4989400710768068	0.6011772473843582
GSE113873	3	1	delta_ridge_nested	inflammation	11	3	1.4961937257437594	2.381395513554838
GSE113873	3	1	delta_ridge_nested	extracellular_matrix	11	3	0.8113020083545163	0.8399872521444018
GSE113873	3	1	delta_ridge_nested	coagulation_thrombosis	11	3	1.5785532659142059	2.338573246230898
GSE113873	3	1	delta_ridge_nested	lipid_handling	11	3	0.41925091926042213	0.42674930202963823
GSE113873	3	1	delta_ridge_nested	oxidative_stress	11	3	2.766897593069217	4.4214894286275355
GSE113873	3	1	delta_ridge_nested	hypoxia_glycolysis	11	3	1.7700509199128602	2.8172462840929744
GSE113873	3	1	followup_ridge_nested	endothelial_activation	11	3	0.11146845374636001	0.11603361965667712
