## Supplementary material for "VascFlux-GEO: Comparator selection and auditability in vascular transcriptome module prediction": Analysis code and aggregate results: fold_module_errors.csv (part 2 of 2)

cohort	repeat	fold	method	module	n_train	n_test	MAE	RMSE
GSE113873	3	1	followup_ridge_nested	smooth_muscle_contractile	11	3	0.558385235874844	0.6317562667943452
GSE113873	3	1	followup_ridge_nested	inflammation	11	3	0.4041470652583686	0.4698542379011226
GSE113873	3	1	followup_ridge_nested	extracellular_matrix	11	3	0.7911050231920869	0.8765971759149753
GSE113873	3	1	followup_ridge_nested	coagulation_thrombosis	11	3	0.4147644795613543	0.42206004361401195
GSE113873	3	1	followup_ridge_nested	lipid_handling	11	3	0.14267881801431825	0.1483426377984126
GSE113873	3	1	followup_ridge_nested	oxidative_stress	11	3	0.25918486339159946	0.2831678707682135
GSE113873	3	1	followup_ridge_nested	hypoxia_glycolysis	11	3	0.6511102909549767	0.7564176243594531
GSE113873	3	1	pca2_followup_nested	endothelial_activation	11	3	0.12514437279680665	0.1291025115448232
GSE113873	3	1	pca2_followup_nested	smooth_muscle_contractile	11	3	0.48350473282421896	0.6312455322140106
GSE113873	3	1	pca2_followup_nested	inflammation	11	3	0.3724438412981683	0.46606217098993147
GSE113873	3	1	pca2_followup_nested	extracellular_matrix	11	3	0.8440407893201148	0.8934937913901382
GSE113873	3	1	pca2_followup_nested	coagulation_thrombosis	11	3	0.31187284654307396	0.3290281537457695
GSE113873	3	1	pca2_followup_nested	lipid_handling	11	3	0.17391700495934595	0.18890288608731456
GSE113873	3	1	pca2_followup_nested	oxidative_stress	11	3	0.2205438532425442	0.23334565876663582
GSE113873	3	1	pca2_followup_nested	hypoxia_glycolysis	11	3	0.3894056119674956	0.44998611994513144
GSE113873	3	1	shrunken_state_followup_nested	endothelial_activation	11	3	0.26060673138719964	0.41865624635682996
GSE113873	3	1	shrunken_state_followup_nested	smooth_muscle_contractile	11	3	0.3806649015687076	0.45194608401181896
GSE113873	3	1	shrunken_state_followup_nested	inflammation	11	3	0.639407707644119	0.7261636709113478
GSE113873	3	1	shrunken_state_followup_nested	extracellular_matrix	11	3	0.7454803176748889	0.8556700589299677
GSE113873	3	1	shrunken_state_followup_nested	coagulation_thrombosis	11	3	0.6873616159204335	0.8402611834588479
GSE113873	3	1	shrunken_state_followup_nested	lipid_handling	11	3	0.09129505580970755	0.13949588483524397
GSE113873	3	1	shrunken_state_followup_nested	oxidative_stress	11	3	0.9669721695109229	1.432282968416634
GSE113873	3	1	shrunken_state_followup_nested	hypoxia_glycolysis	11	3	0.8850782944263775	1.1451581061729479
GSE113873	3	2	mean_delta	endothelial_activation	11	3	0.2919467248681233	0.29377525788851394
GSE113873	3	2	mean_delta	smooth_muscle_contractile	11	3	0.25250909300536245	0.36561295940581096
GSE113873	3	2	mean_delta	inflammation	11	3	0.14519614362751623	0.20549002829756907
GSE113873	3	2	mean_delta	extracellular_matrix	11	3	1.0246871224664542	1.3544550304919738
GSE113873	3	2	mean_delta	coagulation_thrombosis	11	3	0.1643604175544624	0.16794596229922382
GSE113873	3	2	mean_delta	lipid_handling	11	3	0.4195049675548437	0.4314280703520349
GSE113873	3	2	mean_delta	oxidative_stress	11	3	0.20090880024722302	0.2981191842514656
GSE113873	3	2	mean_delta	hypoxia_glycolysis	11	3	0.1603539363792615	0.213903160083424
GSE113873	3	2	mean_followup	endothelial_activation	11	3	0.21129560421899374	0.26259604713913154
GSE113873	3	2	mean_followup	smooth_muscle_contractile	11	3	0.1618566008683435	0.18863292937029702
GSE113873	3	2	mean_followup	inflammation	11	3	0.175646023227073	0.19490673099268008
GSE113873	3	2	mean_followup	extracellular_matrix	11	3	0.6882087828466942	1.072891716400783
GSE113873	3	2	mean_followup	coagulation_thrombosis	11	3	0.07776026378734886	0.1019934850005313
GSE113873	3	2	mean_followup	lipid_handling	11	3	0.24005279811867972	0.2655653643267036
GSE113873	3	2	mean_followup	oxidative_stress	11	3	0.5301523225303284	0.6240735854710655
GSE113873	3	2	mean_followup	hypoxia_glycolysis	11	3	0.18557796388664993	0.27471867567549924
GSE113873	3	2	persistence	endothelial_activation	11	3	0.35369129814349537	0.40938551115873234
GSE113873	3	2	persistence	smooth_muscle_contractile	11	3	0.2802422690550153	0.33774744298175263
GSE113873	3	2	persistence	inflammation	11	3	0.2272348260952026	0.294455095831697
GSE113873	3	2	persistence	extracellular_matrix	11	3	1.1293873617479677	1.5400411905353986
GSE113873	3	2	persistence	coagulation_thrombosis	11	3	0.06954578649259237	0.07764094160176266
GSE113873	3	2	persistence	lipid_handling	11	3	0.265921161248957	0.2843586223142948
GSE113873	3	2	persistence	oxidative_stress	11	3	0.37756804524573884	0.4371136360177626
GSE113873	3	2	persistence	hypoxia_glycolysis	11	3	0.21886827424371924	0.2249590978487665
GSE113873	3	2	group_mean_delta	endothelial_activation	11	3	0.34700476691184273	0.42282924034223845
GSE113873	3	2	group_mean_delta	smooth_muscle_contractile	11	3	0.43494491523468953	0.5444898037262563
GSE113873	3	2	group_mean_delta	inflammation	11	3	0.31693185296313725	0.3741237750869248
GSE113873	3	2	group_mean_delta	extracellular_matrix	11	3	0.7566170697605413	1.0519929705265105
GSE113873	3	2	group_mean_delta	coagulation_thrombosis	11	3	0.42178188672253364	0.5115028953410243
GSE113873	3	2	group_mean_delta	lipid_handling	11	3	0.28767566432131764	0.3260307866250497
GSE113873	3	2	group_mean_delta	oxidative_stress	11	3	0.3306439271716263	0.3884014988310389
GSE113873	3	2	group_mean_delta	hypoxia_glycolysis	11	3	0.5110082658834599	0.5840708465609796
GSE113873	3	2	group_mean_followup	endothelial_activation	11	3	0.24133562155111496	0.3293998536813919
GSE113873	3	2	group_mean_followup	smooth_muscle_contractile	11	3	0.2750694803187184	0.3433310027631858
GSE113873	3	2	group_mean_followup	inflammation	11	3	0.24025687272749732	0.2691408630779491
GSE113873	3	2	group_mean_followup	extracellular_matrix	11	3	0.6825539769704774	1.0685695528324464
GSE113873	3	2	group_mean_followup	coagulation_thrombosis	11	3	0.15033650580319904	0.18901692058004677
GSE113873	3	2	group_mean_followup	lipid_handling	11	3	0.2835442922124066	0.3126693279700254
GSE113873	3	2	group_mean_followup	oxidative_stress	11	3	0.6021240186311326	0.7110193284562101
GSE113873	3	2	group_mean_followup	hypoxia_glycolysis	11	3	0.1868249265242299	0.25445493619016374
GSE113873	3	2	delta_ridge_fixed_0.01	endothelial_activation	11	3	0.38726365388194517	0.4542969320601983
GSE113873	3	2	delta_ridge_fixed_0.01	smooth_muscle_contractile	11	3	0.439983449182289	0.6833345730030681
GSE113873	3	2	delta_ridge_fixed_0.01	inflammation	11	3	0.1970418782968089	0.2539437644228019
GSE113873	3	2	delta_ridge_fixed_0.01	extracellular_matrix	11	3	0.5470460503674078	0.7373173791582663
GSE113873	3	2	delta_ridge_fixed_0.01	coagulation_thrombosis	11	3	0.29274921614203336	0.3503964984253129
GSE113873	3	2	delta_ridge_fixed_0.01	lipid_handling	11	3	0.10774023134356954	0.11306078290556038
GSE113873	3	2	delta_ridge_fixed_0.01	oxidative_stress	11	3	0.5728583451064159	0.6117895871320572
GSE113873	3	2	delta_ridge_fixed_0.01	hypoxia_glycolysis	11	3	0.26732214800367343	0.3192620282137545
GSE113873	3	2	followup_ridge_fixed_0.01	endothelial_activation	11	3	0.381073684741204	0.4506481616100646
GSE113873	3	2	followup_ridge_fixed_0.01	smooth_muscle_contractile	11	3	0.44001055716508036	0.6816153734781114
GSE113873	3	2	followup_ridge_fixed_0.01	inflammation	11	3	0.20972616019087978	0.2605886094195056
GSE113873	3	2	followup_ridge_fixed_0.01	extracellular_matrix	11	3	0.5434412442945704	0.7299967987756808
GSE113873	3	2	followup_ridge_fixed_0.01	coagulation_thrombosis	11	3	0.28183962449779537	0.32945740795069883
GSE113873	3	2	followup_ridge_fixed_0.01	lipid_handling	11	3	0.11651341404297917	0.12005554983139109
GSE113873	3	2	followup_ridge_fixed_0.01	oxidative_stress	11	3	0.5841378895582813	0.6228787873427138
GSE113873	3	2	followup_ridge_fixed_0.01	hypoxia_glycolysis	11	3	0.2773597764289222	0.3222341159235386
GSE113873	3	2	delta_ridge_nested	endothelial_activation	11	3	0.256498590715663	0.31692601029998235
GSE113873	3	2	delta_ridge_nested	smooth_muscle_contractile	11	3	0.3072284958875047	0.335166843100099
GSE113873	3	2	delta_ridge_nested	inflammation	11	3	0.2035576772154355	0.25142492587209136
GSE113873	3	2	delta_ridge_nested	extracellular_matrix	11	3	0.9004418588936002	1.2665612596074913
GSE113873	3	2	delta_ridge_nested	coagulation_thrombosis	11	3	0.12566353436162367	0.14440010918251764
GSE113873	3	2	delta_ridge_nested	lipid_handling	11	3	0.31152434606913004	0.3142978737010729
GSE113873	3	2	delta_ridge_nested	oxidative_stress	11	3	0.35598316645474176	0.47922577880849293
GSE113873	3	2	delta_ridge_nested	hypoxia_glycolysis	11	3	0.13704765533822919	0.14667805373289863
GSE113873	3	2	followup_ridge_nested	endothelial_activation	11	3	0.21114563973788658	0.26300120779292435
GSE113873	3	2	followup_ridge_nested	smooth_muscle_contractile	11	3	0.1617998674662471	0.18910123696334757
GSE113873	3	2	followup_ridge_nested	inflammation	11	3	0.17676096437955505	0.19624634418818465
GSE113873	3	2	followup_ridge_nested	extracellular_matrix	11	3	0.6910409843450713	1.0753231722217733
GSE113873	3	2	followup_ridge_nested	coagulation_thrombosis	11	3	0.0780889390325727	0.10338295254836138
GSE113873	3	2	followup_ridge_nested	lipid_handling	11	3	0.23978949353054535	0.2647763113153135
GSE113873	3	2	followup_ridge_nested	oxidative_stress	11	3	0.5313855439381932	0.6256384818056012
GSE113873	3	2	followup_ridge_nested	hypoxia_glycolysis	11	3	0.1824488963156998	0.2730028106009365
GSE113873	3	2	pca2_followup_nested	endothelial_activation	11	3	0.2112348179810936	0.2627625331590473
GSE113873	3	2	pca2_followup_nested	smooth_muscle_contractile	11	3	0.1617155852958739	0.18873544412522014
GSE113873	3	2	pca2_followup_nested	inflammation	11	3	0.17586736019233698	0.19514532999219117
GSE113873	3	2	pca2_followup_nested	extracellular_matrix	11	3	0.6913663725732198	1.0754370886560114
GSE113873	3	2	pca2_followup_nested	coagulation_thrombosis	11	3	0.07885633641093572	0.10349272480169683
GSE113873	3	2	pca2_followup_nested	lipid_handling	11	3	0.23957529464386962	0.26469583890293447
GSE113873	3	2	pca2_followup_nested	oxidative_stress	11	3	0.5309718336459263	0.6253593313910063
GSE113873	3	2	pca2_followup_nested	hypoxia_glycolysis	11	3	0.18287545494766877	0.2727927182059919
GSE113873	3	2	shrunken_state_followup_nested	endothelial_activation	11	3	0.21129560421899374	0.26259604713913154
GSE113873	3	2	shrunken_state_followup_nested	smooth_muscle_contractile	11	3	0.1618566008683435	0.18863292937029702
GSE113873	3	2	shrunken_state_followup_nested	inflammation	11	3	0.175646023227073	0.19490673099268008
GSE113873	3	2	shrunken_state_followup_nested	extracellular_matrix	11	3	0.6882087828466942	1.072891716400783
GSE113873	3	2	shrunken_state_followup_nested	coagulation_thrombosis	11	3	0.07776026378734886	0.1019934850005313
GSE113873	3	2	shrunken_state_followup_nested	lipid_handling	11	3	0.24005279811867972	0.2655653643267036
GSE113873	3	2	shrunken_state_followup_nested	oxidative_stress	11	3	0.5301523225303284	0.6240735854710655
GSE113873	3	2	shrunken_state_followup_nested	hypoxia_glycolysis	11	3	0.18557796388664993	0.27471867567549924
GSE113873	3	3	mean_delta	endothelial_activation	11	3	0.6913082755197099	0.8463888088185514
GSE113873	3	3	mean_delta	smooth_muscle_contractile	11	3	0.5389419840864262	0.8104516744607768
GSE113873	3	3	mean_delta	inflammation	11	3	0.42902946049837193	0.48544222358478634
GSE113873	3	3	mean_delta	extracellular_matrix	11	3	0.5034604116532697	0.531117319753721
GSE113873	3	3	mean_delta	coagulation_thrombosis	11	3	0.5320945592078218	0.6820964547956495
GSE113873	3	3	mean_delta	lipid_handling	11	3	0.14758128842039778	0.18166921023973367
GSE113873	3	3	mean_delta	oxidative_stress	11	3	0.8897063189313213	0.9727706510352061
GSE113873	3	3	mean_delta	hypoxia_glycolysis	11	3	0.38933891016951544	0.529920128532165
GSE113873	3	3	mean_followup	endothelial_activation	11	3	0.42634887481584754	0.43389821946089463
GSE113873	3	3	mean_followup	smooth_muscle_contractile	11	3	0.3846103466394138	0.4481551666951308
GSE113873	3	3	mean_followup	inflammation	11	3	0.17609727821886292	0.25544003918727387
GSE113873	3	3	mean_followup	extracellular_matrix	11	3	0.43810479135558733	0.6467760436972697
GSE113873	3	3	mean_followup	coagulation_thrombosis	11	3	0.4068781556205799	0.46223782625985727
GSE113873	3	3	mean_followup	lipid_handling	11	3	0.15690846961195437	0.19578365332223882
GSE113873	3	3	mean_followup	oxidative_stress	11	3	0.5297760626158022	0.6783705503761304
GSE113873	3	3	mean_followup	hypoxia_glycolysis	11	3	0.4743109389513576	0.5634006399163621
GSE113873	3	3	persistence	endothelial_activation	11	3	0.582934641328669	0.6913499628286074
GSE113873	3	3	persistence	smooth_muscle_contractile	11	3	0.6014559455865636	0.7388124532029006
GSE113873	3	3	persistence	inflammation	11	3	0.3659072144103288	0.4154552926592388
GSE113873	3	3	persistence	extracellular_matrix	11	3	0.18779365787039326	0.1961301675008862
GSE113873	3	3	persistence	coagulation_thrombosis	11	3	0.4088029990407745	0.5876940467634217
GSE113873	3	3	persistence	lipid_handling	11	3	0.12448648891005304	0.13752984634078594
GSE113873	3	3	persistence	oxidative_stress	11	3	0.45705685153540393	0.6029978201491218
GSE113873	3	3	persistence	hypoxia_glycolysis	11	3	0.2892177213920952	0.3804472045915477
GSE113873	3	3	group_mean_delta	endothelial_activation	11	3	0.8505788343369606	1.1131844774420465
GSE113873	3	3	group_mean_delta	smooth_muscle_contractile	11	3	0.4110377307191111	0.655126753209538
GSE113873	3	3	group_mean_delta	inflammation	11	3	0.6134376894950373	0.8018060335203134
GSE113873	3	3	group_mean_delta	extracellular_matrix	11	3	0.5342779191591399	0.7186342796846137
GSE113873	3	3	group_mean_delta	coagulation_thrombosis	11	3	0.6402698265687293	0.9809650063378601
GSE113873	3	3	group_mean_delta	lipid_handling	11	3	0.15984097861327054	0.20820050636303417
GSE113873	3	3	group_mean_delta	oxidative_stress	11	3	0.8573307171080627	1.230169574065756
GSE113873	3	3	group_mean_delta	hypoxia_glycolysis	11	3	0.5449399185009509	0.8006510507160842
GSE113873	3	3	group_mean_followup	endothelial_activation	11	3	0.4264362089229016	0.4337810189197938
GSE113873	3	3	group_mean_followup	smooth_muscle_contractile	11	3	0.3901230224705709	0.4341309695131687
GSE113873	3	3	group_mean_followup	inflammation	11	3	0.2069139039098028	0.2834684972680256
GSE113873	3	3	group_mean_followup	extracellular_matrix	11	3	0.780172904175355	0.973791250364844
GSE113873	3	3	group_mean_followup	coagulation_thrombosis	11	3	0.4452578450047926	0.5269868599285289
GSE113873	3	3	group_mean_followup	lipid_handling	11	3	0.15948482578855197	0.19718945394079213
GSE113873	3	3	group_mean_followup	oxidative_stress	11	3	0.5171893101599299	0.8069536451339611
GSE113873	3	3	group_mean_followup	hypoxia_glycolysis	11	3	0.4908675772755264	0.5947429893170562
GSE113873	3	3	delta_ridge_fixed_0.01	endothelial_activation	11	3	0.4775849063889119	0.5209965624943651
GSE113873	3	3	delta_ridge_fixed_0.01	smooth_muscle_contractile	11	3	0.8189169116145196	0.9198611376405312
GSE113873	3	3	delta_ridge_fixed_0.01	inflammation	11	3	0.3528340723298286	0.35837872973027385
GSE113873	3	3	delta_ridge_fixed_0.01	extracellular_matrix	11	3	0.9087272795961572	1.074750118317494
GSE113873	3	3	delta_ridge_fixed_0.01	coagulation_thrombosis	11	3	0.3367526537678162	0.34729269445892347
GSE113873	3	3	delta_ridge_fixed_0.01	lipid_handling	11	3	0.21474568359949822	0.24545779383982042
GSE113873	3	3	delta_ridge_fixed_0.01	oxidative_stress	11	3	0.5039528315726832	0.7364563671339174
GSE113873	3	3	delta_ridge_fixed_0.01	hypoxia_glycolysis	11	3	0.31061859670132863	0.3860422597804165
GSE113873	3	3	followup_ridge_fixed_0.01	endothelial_activation	11	3	0.4759712583258026	0.5136043840273238
GSE113873	3	3	followup_ridge_fixed_0.01	smooth_muscle_contractile	11	3	0.8593563051956048	0.9398870397525139
GSE113873	3	3	followup_ridge_fixed_0.01	inflammation	11	3	0.14345759378913056	0.20877690793271927
GSE113873	3	3	followup_ridge_fixed_0.01	extracellular_matrix	11	3	0.8881489670540198	1.0394344788564778
GSE113873	3	3	followup_ridge_fixed_0.01	coagulation_thrombosis	11	3	0.39486886525670123	0.4083655004512428
GSE113873	3	3	followup_ridge_fixed_0.01	lipid_handling	11	3	0.21667619895676227	0.25070587404397393
GSE113873	3	3	followup_ridge_fixed_0.01	oxidative_stress	11	3	0.5382632208761311	0.7598756143252184
GSE113873	3	3	followup_ridge_fixed_0.01	hypoxia_glycolysis	11	3	0.3632247384280149	0.4203426628718724
GSE113873	3	3	delta_ridge_nested	endothelial_activation	11	3	0.5285224326260939	0.662151401195613
GSE113873	3	3	delta_ridge_nested	smooth_muscle_contractile	11	3	0.5387645994370519	0.7393431354318668
GSE113873	3	3	delta_ridge_nested	inflammation	11	3	0.4437937064078225	0.4692677685399393
GSE113873	3	3	delta_ridge_nested	extracellular_matrix	11	3	0.4712011972824597	0.6036445457838473
GSE113873	3	3	delta_ridge_nested	coagulation_thrombosis	11	3	0.4600049263783788	0.5449690288448755
GSE113873	3	3	delta_ridge_nested	lipid_handling	11	3	0.10779282508980052	0.10902111123180312
GSE113873	3	3	delta_ridge_nested	oxidative_stress	11	3	0.6846330786529324	0.8806311338998488
GSE113873	3	3	delta_ridge_nested	hypoxia_glycolysis	11	3	0.3649119172057432	0.4078395132464541
GSE113873	3	3	followup_ridge_nested	endothelial_activation	11	3	0.42385524124394364	0.4354711572445615
GSE113873	3	3	followup_ridge_nested	smooth_muscle_contractile	11	3	0.38701107703852583	0.46176001411406714
GSE113873	3	3	followup_ridge_nested	inflammation	11	3	0.17743957166845914	0.2538137637036053
GSE113873	3	3	followup_ridge_nested	extracellular_matrix	11	3	0.42049009425427614	0.6482758667406164
GSE113873	3	3	followup_ridge_nested	coagulation_thrombosis	11	3	0.40999935885686983	0.45654905617876584
GSE113873	3	3	followup_ridge_nested	lipid_handling	11	3	0.16001177181177886	0.19176754838021062
GSE113873	3	3	followup_ridge_nested	oxidative_stress	11	3	0.523436957231306	0.6933253555243781
GSE113873	3	3	followup_ridge_nested	hypoxia_glycolysis	11	3	0.45333589996768836	0.5298816498528336
GSE113873	3	3	pca2_followup_nested	endothelial_activation	11	3	0.425765096718866	0.4337035749546335
GSE113873	3	3	pca2_followup_nested	smooth_muscle_contractile	11	3	0.38411431850215694	0.4477964389229245
GSE113873	3	3	pca2_followup_nested	inflammation	11	3	0.17705155667756411	0.2562461191096248
GSE113873	3	3	pca2_followup_nested	extracellular_matrix	11	3	0.4355036705121103	0.6452939825415841
GSE113873	3	3	pca2_followup_nested	coagulation_thrombosis	11	3	0.4072944048822264	0.46269829165861454
GSE113873	3	3	pca2_followup_nested	lipid_handling	11	3	0.15764668360073822	0.19558906779739096
GSE113873	3	3	pca2_followup_nested	oxidative_stress	11	3	0.5281829762619575	0.6788725653010665
GSE113873	3	3	pca2_followup_nested	hypoxia_glycolysis	11	3	0.4719401224261546	0.5604944934982378
GSE113873	3	3	shrunken_state_followup_nested	endothelial_activation	11	3	0.42634887481584754	0.43389821946089463
GSE113873	3	3	shrunken_state_followup_nested	smooth_muscle_contractile	11	3	0.3846103466394138	0.4481551666951308
GSE113873	3	3	shrunken_state_followup_nested	inflammation	11	3	0.17609727821886292	0.25544003918727387
GSE113873	3	3	shrunken_state_followup_nested	extracellular_matrix	11	3	0.43810479135558733	0.6467760436972697
GSE113873	3	3	shrunken_state_followup_nested	coagulation_thrombosis	11	3	0.4068781556205799	0.46223782625985727
GSE113873	3	3	shrunken_state_followup_nested	lipid_handling	11	3	0.15690846961195437	0.19578365332223882
GSE113873	3	3	shrunken_state_followup_nested	oxidative_stress	11	3	0.5297760626158022	0.6783705503761304
GSE113873	3	3	shrunken_state_followup_nested	hypoxia_glycolysis	11	3	0.4743109389513576	0.5634006399163621
GSE113873	3	4	mean_delta	endothelial_activation	12	2	0.6085972165061335	0.6418345908507996
GSE113873	3	4	mean_delta	smooth_muscle_contractile	12	2	0.26929379414848154	0.2693007252576484
GSE113873	3	4	mean_delta	inflammation	12	2	0.6856094679193144	0.7615797044379089
GSE113873	3	4	mean_delta	extracellular_matrix	12	2	0.4527647548787874	0.5288862035400996
GSE113873	3	4	mean_delta	coagulation_thrombosis	12	2	0.6065134667392631	0.6471108133541476
GSE113873	3	4	mean_delta	lipid_handling	12	2	0.6101290046089556	0.6946507648188636
GSE113873	3	4	mean_delta	oxidative_stress	12	2	0.2403506266748079	0.3103092183491869
GSE113873	3	4	mean_delta	hypoxia_glycolysis	12	2	0.528404601113903	0.6632429451362962
GSE113873	3	4	mean_followup	endothelial_activation	12	2	0.3228261294578636	0.32305558188608713
GSE113873	3	4	mean_followup	smooth_muscle_contractile	12	2	0.5872496517824745	0.6017813818204779
GSE113873	3	4	mean_followup	inflammation	12	2	0.2149082496408447	0.29965481249843257
GSE113873	3	4	mean_followup	extracellular_matrix	12	2	0.24165362510024538	0.2584651684142949
GSE113873	3	4	mean_followup	coagulation_thrombosis	12	2	0.33697803364810575	0.44869214891532183
GSE113873	3	4	mean_followup	lipid_handling	12	2	0.08220410527885871	0.08247674218903495
GSE113873	3	4	mean_followup	oxidative_stress	12	2	0.22138792816851377	0.2564580744270019
GSE113873	3	4	mean_followup	hypoxia_glycolysis	12	2	0.3479655044750776	0.44762174325491255
GSE113873	3	4	persistence	endothelial_activation	12	2	0.2935493278860131	0.3573965276495141
GSE113873	3	4	persistence	smooth_muscle_contractile	12	2	0.2967442125192687	0.2967505024782462
GSE113873	3	4	persistence	inflammation	12	2	0.42581648600410427	0.5396878574361395
GSE113873	3	4	persistence	extracellular_matrix	12	2	0.6954113651203899	0.829814973351923
GSE113873	3	4	persistence	coagulation_thrombosis	12	2	0.44488383263937065	0.49881403746053765
GSE113873	3	4	persistence	lipid_handling	12	2	0.6101290046089556	0.7078845206228309
GSE113873	3	4	persistence	oxidative_stress	12	2	0.24035062667480786	0.24746560648437904
GSE113873	3	4	persistence	hypoxia_glycolysis	12	2	0.528404601113903	0.5657989060459727
GSE113873	3	4	group_mean_delta	endothelial_activation	12	2	0.5359195443582359	0.5733854097365392
GSE113873	3	4	group_mean_delta	smooth_muscle_contractile	12	2	0.0873494018935701	0.08737076781495698
GSE113873	3	4	group_mean_delta	inflammation	12	2	0.5313594702541964	0.6263275423769479
GSE113873	3	4	group_mean_delta	extracellular_matrix	12	2	0.7394983518830711	0.867094998081656
GSE113873	3	4	group_mean_delta	coagulation_thrombosis	12	2	0.47009636245333053	0.521425363226263
GSE113873	3	4	group_mean_delta	lipid_handling	12	2	0.6101290046089556	0.6430951539056747
GSE113873	3	4	group_mean_delta	oxidative_stress	12	2	0.2403506266748079	0.2614526598880937
GSE113873	3	4	group_mean_delta	hypoxia_glycolysis	12	2	0.528404601113903	0.5819529178962907
GSE113873	3	4	group_mean_followup	endothelial_activation	12	2	0.33332358016118785	0.333545811274081
GSE113873	3	4	group_mean_followup	smooth_muscle_contractile	12	2	0.517258026994787	0.5336989268095506
GSE113873	3	4	group_mean_followup	inflammation	12	2	0.2730774804563352	0.3437713792946691
GSE113873	3	4	group_mean_followup	extracellular_matrix	12	2	0.24165362510024535	0.24634693878619246
GSE113873	3	4	group_mean_followup	coagulation_thrombosis	12	2	0.3571814312836721	0.49105271612648316
GSE113873	3	4	group_mean_followup	lipid_handling	12	2	0.06186200807393316	0.06222383884298864
GSE113873	3	4	group_mean_followup	oxidative_stress	12	2	0.22138792816851377	0.29254296990244544
GSE113873	3	4	group_mean_followup	hypoxia_glycolysis	12	2	0.39140999349693817	0.5237191760035796
GSE113873	3	4	delta_ridge_fixed_0.01	endothelial_activation	12	2	0.3996032106367347	0.48247978984608186
GSE113873	3	4	delta_ridge_fixed_0.01	smooth_muscle_contractile	12	2	0.7619175686860196	0.9890402630708455
GSE113873	3	4	delta_ridge_fixed_0.01	inflammation	12	2	0.4615405865718185	0.4935659055922929
GSE113873	3	4	delta_ridge_fixed_0.01	extracellular_matrix	12	2	0.262354089841462	0.2623545933347801
GSE113873	3	4	delta_ridge_fixed_0.01	coagulation_thrombosis	12	2	0.30461069484762293	0.35536773820484524
GSE113873	3	4	delta_ridge_fixed_0.01	lipid_handling	12	2	0.0699103412910301	0.07964404728615161
GSE113873	3	4	delta_ridge_fixed_0.01	oxidative_stress	12	2	0.5784887833943748	0.6673574249432049
GSE113873	3	4	delta_ridge_fixed_0.01	hypoxia_glycolysis	12	2	0.7135034206519655	0.7255540842299687
GSE113873	3	4	followup_ridge_fixed_0.01	endothelial_activation	12	2	0.41364364733373243	0.5017504660050829
GSE113873	3	4	followup_ridge_fixed_0.01	smooth_muscle_contractile	12	2	0.7646384941661009	0.9931823511543493
GSE113873	3	4	followup_ridge_fixed_0.01	inflammation	12	2	0.4649300581044382	0.49792215494096514
GSE113873	3	4	followup_ridge_fixed_0.01	extracellular_matrix	12	2	0.24840111001134568	0.25009995874637053
GSE113873	3	4	followup_ridge_fixed_0.01	coagulation_thrombosis	12	2	0.3619599359746103	0.4622401135567311
GSE113873	3	4	followup_ridge_fixed_0.01	lipid_handling	12	2	0.047796737015182264	0.0640627038274865
GSE113873	3	4	followup_ridge_fixed_0.01	oxidative_stress	12	2	0.6390837962043427	0.7331854840407636
GSE113873	3	4	followup_ridge_fixed_0.01	hypoxia_glycolysis	12	2	0.6741964361297385	0.691506227482141
GSE113873	3	4	delta_ridge_nested	endothelial_activation	12	2	0.4686435526630595	0.5038028803365687
GSE113873	3	4	delta_ridge_nested	smooth_muscle_contractile	12	2	0.2648338628502906	0.26840285745016895
GSE113873	3	4	delta_ridge_nested	inflammation	12	2	0.5462974532917186	0.6482391114667595
GSE113873	3	4	delta_ridge_nested	extracellular_matrix	12	2	0.49376542738506707	0.5742602657291478
GSE113873	3	4	delta_ridge_nested	coagulation_thrombosis	12	2	0.43320075939612124	0.4870040111363618
GSE113873	3	4	delta_ridge_nested	lipid_handling	12	2	0.5628254653828378	0.64149755823637
GSE113873	3	4	delta_ridge_nested	oxidative_stress	12	2	0.23539794836016809	0.23554434295038254
GSE113873	3	4	delta_ridge_nested	hypoxia_glycolysis	12	2	0.5438003337937871	0.5919072153011651
GSE113873	3	4	followup_ridge_nested	endothelial_activation	12	2	0.3335348467645094	0.33365647206123
GSE113873	3	4	followup_ridge_nested	smooth_muscle_contractile	12	2	0.6100875213078165	0.6257439355888843
GSE113873	3	4	followup_ridge_nested	inflammation	12	2	0.22100512109769188	0.29133797623656194
GSE113873	3	4	followup_ridge_nested	extracellular_matrix	12	2	0.2764608901515018	0.283518232002859
GSE113873	3	4	followup_ridge_nested	coagulation_thrombosis	12	2	0.31315469873149715	0.4195369617284087
GSE113873	3	4	followup_ridge_nested	lipid_handling	12	2	0.10759400100014166	0.10769070023834054
GSE113873	3	4	followup_ridge_nested	oxidative_stress	12	2	0.24827420950622694	0.290784751566714
GSE113873	3	4	followup_ridge_nested	hypoxia_glycolysis	12	2	0.34419702847321765	0.4138838558062951
GSE113873	3	4	pca2_followup_nested	endothelial_activation	12	2	0.33262899987596695	0.33297776494412834
GSE113873	3	4	pca2_followup_nested	smooth_muscle_contractile	12	2	0.603718326560977	0.6162907924479595
GSE113873	3	4	pca2_followup_nested	inflammation	12	2	0.23235517217148294	0.3079160146827092
GSE113873	3	4	pca2_followup_nested	extracellular_matrix	12	2	0.23730898402203038	0.25365956483846547
GSE113873	3	4	pca2_followup_nested	coagulation_thrombosis	12	2	0.3378508601395625	0.4478383737667557
GSE113873	3	4	pca2_followup_nested	lipid_handling	12	2	0.10935290117893011	0.10958349370314911
GSE113873	3	4	pca2_followup_nested	oxidative_stress	12	2	0.2201835009195472	0.2603233317605503
GSE113873	3	4	pca2_followup_nested	hypoxia_glycolysis	12	2	0.368339855465008	0.44664561121729024
GSE113873	3	4	shrunken_state_followup_nested	endothelial_activation	12	2	0.3228261294578636	0.32305558188608713
GSE113873	3	4	shrunken_state_followup_nested	smooth_muscle_contractile	12	2	0.5872496517824745	0.6017813818204779
GSE113873	3	4	shrunken_state_followup_nested	inflammation	12	2	0.2149082496408447	0.29965481249843257
GSE113873	3	4	shrunken_state_followup_nested	extracellular_matrix	12	2	0.24165362510024538	0.2584651684142949
GSE113873	3	4	shrunken_state_followup_nested	coagulation_thrombosis	12	2	0.33697803364810575	0.44869214891532183
GSE113873	3	4	shrunken_state_followup_nested	lipid_handling	12	2	0.08220410527885871	0.08247674218903495
GSE113873	3	4	shrunken_state_followup_nested	oxidative_stress	12	2	0.22138792816851377	0.2564580744270019
GSE113873	3	4	shrunken_state_followup_nested	hypoxia_glycolysis	12	2	0.3479655044750776	0.44762174325491255
GSE113873	4	0	mean_delta	endothelial_activation	11	3	0.5834870842299883	0.7726933583151864
GSE113873	4	0	mean_delta	smooth_muscle_contractile	11	3	0.547845723957298	0.8916233249168419
GSE113873	4	0	mean_delta	inflammation	11	3	0.40658558767556824	0.5137365377179622
GSE113873	4	0	mean_delta	extracellular_matrix	11	3	0.5394871838655765	0.642714054925963
GSE113873	4	0	mean_delta	coagulation_thrombosis	11	3	0.4772547251354567	0.6541002211712914
GSE113873	4	0	mean_delta	lipid_handling	11	3	0.4195152454383224	0.44542461326045324
GSE113873	4	0	mean_delta	oxidative_stress	11	3	0.6753577946232702	0.8023590407931114
GSE113873	4	0	mean_delta	hypoxia_glycolysis	11	3	0.4262266139737001	0.5569807886249017
GSE113873	4	0	mean_followup	endothelial_activation	11	3	0.27453268982581897	0.3210871101551195
GSE113873	4	0	mean_followup	smooth_muscle_contractile	11	3	0.5817095919570932	0.6030957894568292
GSE113873	4	0	mean_followup	inflammation	11	3	0.26467736614392173	0.3071387396708498
GSE113873	4	0	mean_followup	extracellular_matrix	11	3	1.0202892045736884	1.0237974926368665
GSE113873	4	0	mean_followup	coagulation_thrombosis	11	3	0.33589451288895217	0.4351584336365039
GSE113873	4	0	mean_followup	lipid_handling	11	3	0.08835122670880798	0.09651166715054275
GSE113873	4	0	mean_followup	oxidative_stress	11	3	0.4519164383487897	0.6351835338942912
GSE113873	4	0	mean_followup	hypoxia_glycolysis	11	3	0.5288113663373348	0.6038851521577723
GSE113873	4	0	persistence	endothelial_activation	11	3	0.6850192673035566	0.7259709925631759
GSE113873	4	0	persistence	smooth_muscle_contractile	11	3	0.5599978551781507	0.7681589308407454
GSE113873	4	0	persistence	inflammation	11	3	0.23699963805234278	0.3586338857944343
GSE113873	4	0	persistence	extracellular_matrix	11	3	0.6049998210360239	0.8713215598035826
GSE113873	4	0	persistence	coagulation_thrombosis	11	3	0.44671851331270546	0.6071111565668361
GSE113873	4	0	persistence	lipid_handling	11	3	0.41584628108329125	0.44512183591770005
GSE113873	4	0	persistence	oxidative_stress	11	3	0.3439204470569646	0.5172178806427937
GSE113873	4	0	persistence	hypoxia_glycolysis	11	3	0.2779996029965086	0.3929858454451611
GSE113873	4	0	group_mean_delta	endothelial_activation	11	3	0.8357088534617282	1.1382422622314186
GSE113873	4	0	group_mean_delta	smooth_muscle_contractile	11	3	0.6166871715600116	0.6560755254443297
GSE113873	4	0	group_mean_delta	inflammation	11	3	0.8949458579617109	1.076807879687822
GSE113873	4	0	group_mean_delta	extracellular_matrix	11	3	0.5179651163229775	0.7593754861090107
GSE113873	4	0	group_mean_delta	coagulation_thrombosis	11	3	1.069488104851567	1.2209537136758113
GSE113873	4	0	group_mean_delta	lipid_handling	11	3	0.29194532345232566	0.34955950131422
GSE113873	4	0	group_mean_delta	oxidative_stress	11	3	1.269667819841511	1.59354265984878
GSE113873	4	0	group_mean_delta	hypoxia_glycolysis	11	3	0.9550352080847745	1.131193324768193
GSE113873	4	0	group_mean_followup	endothelial_activation	11	3	0.40501229200095273	0.44553091681076
GSE113873	4	0	group_mean_followup	smooth_muscle_contractile	11	3	0.5468922444094004	0.5596731476529362
GSE113873	4	0	group_mean_followup	inflammation	11	3	0.2679594022649146	0.3207612801519897
GSE113873	4	0	group_mean_followup	extracellular_matrix	11	3	0.9847535673371565	1.0329153357972463
GSE113873	4	0	group_mean_followup	coagulation_thrombosis	11	3	0.37891985797920485	0.5037931885091298
GSE113873	4	0	group_mean_followup	lipid_handling	11	3	0.09992552078123061	0.10575183507811284
GSE113873	4	0	group_mean_followup	oxidative_stress	11	3	0.6385257914484408	0.8427656719918875
GSE113873	4	0	group_mean_followup	hypoxia_glycolysis	11	3	0.5358404372214555	0.5892163923824109
GSE113873	4	0	delta_ridge_fixed_0.01	endothelial_activation	11	3	0.6670740608495572	0.8624465800783305
GSE113873	4	0	delta_ridge_fixed_0.01	smooth_muscle_contractile	11	3	0.6515768617344745	0.7624880095183505
GSE113873	4	0	delta_ridge_fixed_0.01	inflammation	11	3	0.4075648658731494	0.4950893353751868
GSE113873	4	0	delta_ridge_fixed_0.01	extracellular_matrix	11	3	0.5270669056284126	0.6164933330590273
GSE113873	4	0	delta_ridge_fixed_0.01	coagulation_thrombosis	11	3	0.362581669271734	0.41241032386064086
GSE113873	4	0	delta_ridge_fixed_0.01	lipid_handling	11	3	0.1851225999968411	0.19120759064799242
GSE113873	4	0	delta_ridge_fixed_0.01	oxidative_stress	11	3	0.6202793662039956	0.9003216338935882
GSE113873	4	0	delta_ridge_fixed_0.01	hypoxia_glycolysis	11	3	0.27721619668749825	0.3712118323242282
GSE113873	4	0	followup_ridge_fixed_0.01	endothelial_activation	11	3	0.6666518759282932	0.862075989584526
GSE113873	4	0	followup_ridge_fixed_0.01	smooth_muscle_contractile	11	3	0.6527179337172262	0.7609991837993965
GSE113873	4	0	followup_ridge_fixed_0.01	inflammation	11	3	0.39809622314864845	0.48525578813379117
GSE113873	4	0	followup_ridge_fixed_0.01	extracellular_matrix	11	3	0.5271731499855777	0.6169035065907993
GSE113873	4	0	followup_ridge_fixed_0.01	coagulation_thrombosis	11	3	0.3290662558041641	0.37475982809955083
GSE113873	4	0	followup_ridge_fixed_0.01	lipid_handling	11	3	0.18811540885929867	0.19272294716628446
GSE113873	4	0	followup_ridge_fixed_0.01	oxidative_stress	11	3	0.6487090212545404	0.9262430635767848
GSE113873	4	0	followup_ridge_fixed_0.01	hypoxia_glycolysis	11	3	0.2832035398127389	0.3784086629951995
GSE113873	4	0	delta_ridge_nested	endothelial_activation	11	3	0.54764667446982	0.6607271940215086
GSE113873	4	0	delta_ridge_nested	smooth_muscle_contractile	11	3	0.5460094527297378	0.7760980896601621
GSE113873	4	0	delta_ridge_nested	inflammation	11	3	0.2911151768882291	0.39605393154936475
GSE113873	4	0	delta_ridge_nested	extracellular_matrix	11	3	0.8197459857807715	0.86539937086008
GSE113873	4	0	delta_ridge_nested	coagulation_thrombosis	11	3	0.42354632419822663	0.5536871481833807
GSE113873	4	0	delta_ridge_nested	lipid_handling	11	3	0.281964817576241	0.3107439319837564
GSE113873	4	0	delta_ridge_nested	oxidative_stress	11	3	0.6280107899423083	0.8868716349829424
GSE113873	4	0	delta_ridge_nested	hypoxia_glycolysis	11	3	0.28946570657297144	0.4191929217219409
GSE113873	4	0	followup_ridge_nested	endothelial_activation	11	3	0.27564816596908853	0.32332032985808656
GSE113873	4	0	followup_ridge_nested	smooth_muscle_contractile	11	3	0.5827536050908328	0.6037755646385318
GSE113873	4	0	followup_ridge_nested	inflammation	11	3	0.2632593691982897	0.3059163031953339
GSE113873	4	0	followup_ridge_nested	extracellular_matrix	11	3	1.0200780671653666	1.0237001416653309
GSE113873	4	0	followup_ridge_nested	coagulation_thrombosis	11	3	0.3350986451510534	0.4338945887742619
GSE113873	4	0	followup_ridge_nested	lipid_handling	11	3	0.08860497341878885	0.09753000186833953
GSE113873	4	0	followup_ridge_nested	oxidative_stress	11	3	0.4535363177603558	0.6384275217722939
GSE113873	4	0	followup_ridge_nested	hypoxia_glycolysis	11	3	0.5252648225619385	0.6000203849104798
GSE113873	4	0	pca2_followup_nested	endothelial_activation	11	3	0.2747273782770461	0.3218014826131856
GSE113873	4	0	pca2_followup_nested	smooth_muscle_contractile	11	3	0.582640756655464	0.6035665370367809
GSE113873	4	0	pca2_followup_nested	inflammation	11	3	0.2643307121323279	0.3070806695628625
GSE113873	4	0	pca2_followup_nested	extracellular_matrix	11	3	1.0200054129978444	1.0235764330909745
GSE113873	4	0	pca2_followup_nested	coagulation_thrombosis	11	3	0.3363398322191829	0.43536962395499795
GSE113873	4	0	pca2_followup_nested	lipid_handling	11	3	0.08843607271465581	0.0972475690811557
GSE113873	4	0	pca2_followup_nested	oxidative_stress	11	3	0.4534604075235637	0.6375243704398866
GSE113873	4	0	pca2_followup_nested	hypoxia_glycolysis	11	3	0.5259457905431023	0.6010949160489328
GSE113873	4	0	shrunken_state_followup_nested	endothelial_activation	11	3	0.27453268982581897	0.3210871101551195
GSE113873	4	0	shrunken_state_followup_nested	smooth_muscle_contractile	11	3	0.5817095919570932	0.6030957894568292
GSE113873	4	0	shrunken_state_followup_nested	inflammation	11	3	0.26467736614392173	0.3071387396708498
GSE113873	4	0	shrunken_state_followup_nested	extracellular_matrix	11	3	1.0202892045736884	1.0237974926368665
GSE113873	4	0	shrunken_state_followup_nested	coagulation_thrombosis	11	3	0.33589451288895217	0.4351584336365039
GSE113873	4	0	shrunken_state_followup_nested	lipid_handling	11	3	0.08835122670880798	0.09651166715054275
GSE113873	4	0	shrunken_state_followup_nested	oxidative_stress	11	3	0.4519164383487897	0.6351835338942912
GSE113873	4	0	shrunken_state_followup_nested	hypoxia_glycolysis	11	3	0.5288113663373348	0.6038851521577723
GSE113873	4	1	mean_delta	endothelial_activation	11	3	1.1094979082995755	1.4423237309160983
GSE113873	4	1	mean_delta	smooth_muscle_contractile	11	3	0.47247524440267535	0.540489855956651
GSE113873	4	1	mean_delta	inflammation	11	3	1.3791167364962968	2.0062677836668388
GSE113873	4	1	mean_delta	extracellular_matrix	11	3	0.33679246552587633	0.36142246823382884
GSE113873	4	1	mean_delta	coagulation_thrombosis	11	3	1.9217047410750105	2.8745255576155486
GSE113873	4	1	mean_delta	lipid_handling	11	3	0.6184686188411256	0.9833117153864495
GSE113873	4	1	mean_delta	oxidative_stress	11	3	2.635008682962002	4.451201303078514
GSE113873	4	1	mean_delta	hypoxia_glycolysis	11	3	2.329691215318438	3.229153654378217
GSE113873	4	1	mean_followup	endothelial_activation	11	3	0.3739052550549508	0.45464271214535085
GSE113873	4	1	mean_followup	smooth_muscle_contractile	11	3	0.2119337823013762	0.24590221771660709
GSE113873	4	1	mean_followup	inflammation	11	3	0.09188441136454358	0.10673501887983035
GSE113873	4	1	mean_followup	extracellular_matrix	11	3	0.48116281327880234	0.48217173768669713
GSE113873	4	1	mean_followup	coagulation_thrombosis	11	3	0.3933515803295684	0.436178685005911
GSE113873	4	1	mean_followup	lipid_handling	11	3	0.267076337399153	0.31756436123145987
GSE113873	4	1	mean_followup	oxidative_stress	11	3	0.43670491645504955	0.6352473181233181
GSE113873	4	1	mean_followup	hypoxia_glycolysis	11	3	0.5499980839306576	0.6579842429256644
GSE113873	4	1	persistence	endothelial_activation	11	3	1.1141633595847085	1.4500106431422386
GSE113873	4	1	persistence	smooth_muscle_contractile	11	3	0.5690065969980657	0.5700804500276968
GSE113873	4	1	persistence	inflammation	11	3	1.3568169644787351	2.0375683230930113
GSE113873	4	1	persistence	extracellular_matrix	11	3	0.6353482433301747	0.730890693017638
GSE113873	4	1	persistence	coagulation_thrombosis	11	3	2.008065509552979	2.760018652010133
GSE113873	4	1	persistence	lipid_handling	11	3	0.6575320776722497	1.0211981162107102
GSE113873	4	1	persistence	oxidative_stress	11	3	2.6834768268583837	4.344073178580045
GSE113873	4	1	persistence	hypoxia_glycolysis	11	3	1.9838933367368918	2.9892816756540914
GSE113873	4	1	group_mean_delta	endothelial_activation	11	3	1.1451194715473798	1.5035054419710911
GSE113873	4	1	group_mean_delta	smooth_muscle_contractile	11	3	0.21120113322987585	0.2836722884488898
GSE113873	4	1	group_mean_delta	inflammation	11	3	1.4160152045080847	2.0392979267692795
GSE113873	4	1	group_mean_delta	extracellular_matrix	11	3	0.15066217302015542	0.15251132202825166
GSE113873	4	1	group_mean_delta	coagulation_thrombosis	11	3	2.0179054167256334	2.959552748118214
GSE113873	4	1	group_mean_delta	lipid_handling	11	3	0.5904065585363452	0.9372116320578158
GSE113873	4	1	group_mean_delta	oxidative_stress	11	3	2.8323446204460496	4.627813715107729
GSE113873	4	1	group_mean_delta	hypoxia_glycolysis	11	3	2.318667979931901	3.342251755024954
GSE113873	4	1	group_mean_followup	endothelial_activation	11	3	0.42107973533714244	0.5131111158433386
GSE113873	4	1	group_mean_followup	smooth_muscle_contractile	11	3	0.25647547827677564	0.3232830954373043
GSE113873	4	1	group_mean_followup	inflammation	11	3	0.0606945353753848	0.06313375558250746
GSE113873	4	1	group_mean_followup	extracellular_matrix	11	3	0.5602139265454232	0.5746078077069874
GSE113873	4	1	group_mean_followup	coagulation_thrombosis	11	3	0.4145769084823872	0.47272825870089175
GSE113873	4	1	group_mean_followup	lipid_handling	11	3	0.27995556700554736	0.3416088953426359
GSE113873	4	1	group_mean_followup	oxidative_stress	11	3	0.4832320954682828	0.7198534064216497
GSE113873	4	1	group_mean_followup	hypoxia_glycolysis	11	3	0.699962036223702	0.864148008819973
GSE113873	4	1	delta_ridge_fixed_0.01	endothelial_activation	11	3	0.6668429534380979	0.6893718762228352
GSE113873	4	1	delta_ridge_fixed_0.01	smooth_muscle_contractile	11	3	1.7584593416586667	1.8252524835735626
GSE113873	4	1	delta_ridge_fixed_0.01	inflammation	11	3	2.017926549217325	2.2045328691066546
GSE113873	4	1	delta_ridge_fixed_0.01	extracellular_matrix	11	3	4.757427201522847	5.742512101863935
GSE113873	4	1	delta_ridge_fixed_0.01	coagulation_thrombosis	11	3	1.1661193793054108	1.2764779361422645
GSE113873	4	1	delta_ridge_fixed_0.01	lipid_handling	11	3	0.4793535391355688	0.5494074775322947
GSE113873	4	1	delta_ridge_fixed_0.01	oxidative_stress	11	3	6.72603803283517	7.384021910527504
GSE113873	4	1	delta_ridge_fixed_0.01	hypoxia_glycolysis	11	3	1.4514022357931358	2.2568597993781623
GSE113873	4	1	followup_ridge_fixed_0.01	endothelial_activation	11	3	0.676848164581065	0.6901510647431315
GSE113873	4	1	followup_ridge_fixed_0.01	smooth_muscle_contractile	11	3	1.7566997490939922	1.8257791562752026
GSE113873	4	1	followup_ridge_fixed_0.01	inflammation	11	3	1.9926895991942535	2.1862658245680175
GSE113873	4	1	followup_ridge_fixed_0.01	extracellular_matrix	11	3	4.798470144401019	5.791337532683015
GSE113873	4	1	followup_ridge_fixed_0.01	coagulation_thrombosis	11	3	1.168807504821243	1.274307189334066
GSE113873	4	1	followup_ridge_fixed_0.01	lipid_handling	11	3	0.5090592821117434	0.5651732150135756
GSE113873	4	1	followup_ridge_fixed_0.01	oxidative_stress	11	3	6.7102718737183835	7.3636742769082755
GSE113873	4	1	followup_ridge_fixed_0.01	hypoxia_glycolysis	11	3	1.400164010472511	2.2134217034815946
GSE113873	4	1	delta_ridge_nested	endothelial_activation	11	3	0.9054230061044889	1.164666974753377
GSE113873	4	1	delta_ridge_nested	smooth_muscle_contractile	11	3	0.620044608687203	0.8150794164835002
GSE113873	4	1	delta_ridge_nested	inflammation	11	3	1.4036793622127741	2.016609621109562
GSE113873	4	1	delta_ridge_nested	extracellular_matrix	11	3	0.35314483011639486	0.4041187232999204
GSE113873	4	1	delta_ridge_nested	coagulation_thrombosis	11	3	1.7566788566026699	2.5105775961602266
GSE113873	4	1	delta_ridge_nested	lipid_handling	11	3	0.6709769275518499	0.9503658924996594
GSE113873	4	1	delta_ridge_nested	oxidative_stress	11	3	2.323941409175164	3.7962873622796947
GSE113873	4	1	delta_ridge_nested	hypoxia_glycolysis	11	3	2.223601504982023	3.136730188179405
GSE113873	4	1	followup_ridge_nested	endothelial_activation	11	3	0.3379755216578349	0.4467864598158681
GSE113873	4	1	followup_ridge_nested	smooth_muscle_contractile	11	3	0.0838493264708887	0.11220368973130367
GSE113873	4	1	followup_ridge_nested	inflammation	11	3	0.0806844981638541	0.09501877081205434
GSE113873	4	1	followup_ridge_nested	extracellular_matrix	11	3	0.45156496922987294	0.4540776793970484
GSE113873	4	1	followup_ridge_nested	coagulation_thrombosis	11	3	0.40360738965310833	0.47846461701117177
GSE113873	4	1	followup_ridge_nested	lipid_handling	11	3	0.25320284336695437	0.28500591911382
GSE113873	4	1	followup_ridge_nested	oxidative_stress	11	3	0.34356753823517266	0.4742058114870404
GSE113873	4	1	followup_ridge_nested	hypoxia_glycolysis	11	3	0.6560845105926247	0.7402701275983625
GSE113873	4	1	pca2_followup_nested	endothelial_activation	11	3	0.3569855756039931	0.4557890404195101
GSE113873	4	1	pca2_followup_nested	smooth_muscle_contractile	11	3	0.1461337100788667	0.18004471901008623
GSE113873	4	1	pca2_followup_nested	inflammation	11	3	0.14602139497928443	0.19973159514912828
GSE113873	4	1	pca2_followup_nested	extracellular_matrix	11	3	0.44694591491346297	0.4479464474676533
GSE113873	4	1	pca2_followup_nested	coagulation_thrombosis	11	3	0.2867179690955364	0.3835140855509716
GSE113873	4	1	pca2_followup_nested	lipid_handling	11	3	0.30832010842719043	0.3668546305650613
GSE113873	4	1	pca2_followup_nested	oxidative_stress	11	3	0.33388368253428097	0.4071326056120188
GSE113873	4	1	pca2_followup_nested	hypoxia_glycolysis	11	3	0.45783912780073116	0.5173602224258864
GSE113873	4	1	shrunken_state_followup_nested	endothelial_activation	11	3	0.4051347145023994	0.49741043348783076
GSE113873	4	1	shrunken_state_followup_nested	smooth_muscle_contractile	11	3	0.1369357779747183	0.17565530907805657
GSE113873	4	1	shrunken_state_followup_nested	inflammation	11	3	0.2887847311077491	0.4308693583621306
GSE113873	4	1	shrunken_state_followup_nested	extracellular_matrix	11	3	0.3220742808127584	0.33827169254925016
GSE113873	4	1	shrunken_state_followup_nested	coagulation_thrombosis	11	3	0.7135352575848252	0.9727775400950089
GSE113873	4	1	shrunken_state_followup_nested	lipid_handling	11	3	0.32873194769625985	0.33874312143347957
GSE113873	4	1	shrunken_state_followup_nested	oxidative_stress	11	3	0.9533984885588228	1.5848591725793812
GSE113873	4	1	shrunken_state_followup_nested	hypoxia_glycolysis	11	3	0.9519893613461928	1.2736866326337286
GSE113873	4	2	mean_delta	endothelial_activation	11	3	0.23624707450613022	0.25969473584852554
GSE113873	4	2	mean_delta	smooth_muscle_contractile	11	3	0.2374127180226425	0.3399129618204112
GSE113873	4	2	mean_delta	inflammation	11	3	0.04713431147759304	0.05450907982661041
GSE113873	4	2	mean_delta	extracellular_matrix	11	3	1.0432803223528957	1.3088416309604967
GSE113873	4	2	mean_delta	coagulation_thrombosis	11	3	0.16216152213388363	0.16250945019222285
GSE113873	4	2	mean_delta	lipid_handling	11	3	0.19159162552140582	0.2111136062980469
GSE113873	4	2	mean_delta	oxidative_stress	11	3	0.27658862508411697	0.34780109225718625
GSE113873	4	2	mean_delta	hypoxia_glycolysis	11	3	0.3387241840528567	0.3887432875878215
GSE113873	4	2	mean_followup	endothelial_activation	11	3	0.12364644991413565	0.12480418355626109
GSE113873	4	2	mean_followup	smooth_muscle_contractile	11	3	0.11639813563110431	0.12340909585472055
GSE113873	4	2	mean_followup	inflammation	11	3	0.2575792586916031	0.2979078482537524
GSE113873	4	2	mean_followup	extracellular_matrix	11	3	0.8533862022112736	1.0782794129903484
GSE113873	4	2	mean_followup	coagulation_thrombosis	11	3	0.16153839196956157	0.19328779849701583
GSE113873	4	2	mean_followup	lipid_handling	11	3	0.15756542474716884	0.1604256755816244
GSE113873	4	2	mean_followup	oxidative_stress	11	3	0.43179707572272835	0.5945929507547753
GSE113873	4	2	mean_followup	hypoxia_glycolysis	11	3	0.19833912475166957	0.2619490112594409
GSE113873	4	2	persistence	endothelial_activation	11	3	0.2324399245289318	0.3471242681301861
GSE113873	4	2	persistence	smooth_muscle_contractile	11	3	0.25555581133950817	0.3009191301269662
GSE113873	4	2	persistence	inflammation	11	3	0.16102299896642086	0.16993891222006588
GSE113873	4	2	persistence	extracellular_matrix	11	3	0.9178598202488993	1.4837095796242963
GSE113873	4	2	persistence	coagulation_thrombosis	11	3	0.07818514252934909	0.0789042372330863
GSE113873	4	2	persistence	lipid_handling	11	3	0.19409704694932642	0.21102913608292384
GSE113873	4	2	persistence	oxidative_stress	11	3	0.3453534814776103	0.4682092505496343
GSE113873	4	2	persistence	hypoxia_glycolysis	11	3	0.2065328534461673	0.20876766677770278
GSE113873	4	2	group_mean_delta	endothelial_activation	11	3	0.4035687258048292	0.463680719633484
GSE113873	4	2	group_mean_delta	smooth_muscle_contractile	11	3	0.1897866039162905	0.20509570898269022
GSE113873	4	2	group_mean_delta	inflammation	11	3	0.3787849052372327	0.39629840780806297
GSE113873	4	2	group_mean_delta	extracellular_matrix	11	3	0.7614349024110171	1.0418102643122313
GSE113873	4	2	group_mean_delta	coagulation_thrombosis	11	3	0.1617275568969928	0.2654521270337103
GSE113873	4	2	group_mean_delta	lipid_handling	11	3	0.2742809972910952	0.3177014509067376
GSE113873	4	2	group_mean_delta	oxidative_stress	11	3	0.16486783210184888	0.19750241077852057
GSE113873	4	2	group_mean_delta	hypoxia_glycolysis	11	3	0.4178298952752413	0.5329086077714333
GSE113873	4	2	group_mean_followup	endothelial_activation	11	3	0.12358405693997225	0.12477495142583024
GSE113873	4	2	group_mean_followup	smooth_muscle_contractile	11	3	0.07125670798649968	0.08679701115344253
GSE113873	4	2	group_mean_followup	inflammation	11	3	0.25810273760919716	0.30134006840335315
GSE113873	4	2	group_mean_followup	extracellular_matrix	11	3	0.8777856592641041	1.1016526229819958
GSE113873	4	2	group_mean_followup	coagulation_thrombosis	11	3	0.17345358817243797	0.20374783764148907
GSE113873	4	2	group_mean_followup	lipid_handling	11	3	0.15524266880848905	0.1676797138332164
GSE113873	4	2	group_mean_followup	oxidative_stress	11	3	0.44118416579762104	0.632937499544841
GSE113873	4	2	group_mean_followup	hypoxia_glycolysis	11	3	0.1682774369625654	0.22282576963506395
GSE113873	4	2	delta_ridge_fixed_0.01	endothelial_activation	11	3	0.37612915179853507	0.462343379454018
GSE113873	4	2	delta_ridge_fixed_0.01	smooth_muscle_contractile	11	3	0.10791444050249137	0.1389079777202936
GSE113873	4	2	delta_ridge_fixed_0.01	inflammation	11	3	0.5084202524645292	0.5514982926831538
GSE113873	4	2	delta_ridge_fixed_0.01	extracellular_matrix	11	3	0.9897574042811765	1.01505342618768
GSE113873	4	2	delta_ridge_fixed_0.01	coagulation_thrombosis	11	3	0.517110068836062	0.537934100607912
GSE113873	4	2	delta_ridge_fixed_0.01	lipid_handling	11	3	0.24276494684385888	0.28945217611859436
GSE113873	4	2	delta_ridge_fixed_0.01	oxidative_stress	11	3	0.3658414053640778	0.5189463895179255
GSE113873	4	2	delta_ridge_fixed_0.01	hypoxia_glycolysis	11	3	0.3447055798391843	0.3587839158743601
GSE113873	4	2	followup_ridge_fixed_0.01	endothelial_activation	11	3	0.36187406654504595	0.4437967052892834
GSE113873	4	2	followup_ridge_fixed_0.01	smooth_muscle_contractile	11	3	0.11886997440252904	0.15980727412758913
GSE113873	4	2	followup_ridge_fixed_0.01	inflammation	11	3	0.4701464735019653	0.5272176543689323
GSE113873	4	2	followup_ridge_fixed_0.01	extracellular_matrix	11	3	0.987140036168943	1.0167418399837993
GSE113873	4	2	followup_ridge_fixed_0.01	coagulation_thrombosis	11	3	0.5100821328515709	0.5176691390084394
GSE113873	4	2	followup_ridge_fixed_0.01	lipid_handling	11	3	0.26384362992376514	0.2926472096969551
GSE113873	4	2	followup_ridge_fixed_0.01	oxidative_stress	11	3	0.38104563380136175	0.5560691193414629
GSE113873	4	2	followup_ridge_fixed_0.01	hypoxia_glycolysis	11	3	0.29623059603317253	0.30250019778112686
GSE113873	4	2	delta_ridge_nested	endothelial_activation	11	3	0.16110309991505772	0.22606967638845335
GSE113873	4	2	delta_ridge_nested	smooth_muscle_contractile	11	3	0.20128425248411508	0.261667796199523
GSE113873	4	2	delta_ridge_nested	inflammation	11	3	0.21269084446342534	0.2528734843323199
GSE113873	4	2	delta_ridge_nested	extracellular_matrix	11	3	0.9646619169253569	1.2237288100997785
GSE113873	4	2	delta_ridge_nested	coagulation_thrombosis	11	3	0.12945849064914286	0.13436335970268523
GSE113873	4	2	delta_ridge_nested	lipid_handling	11	3	0.16331513222679964	0.1816880428741147
GSE113873	4	2	delta_ridge_nested	oxidative_stress	11	3	0.3947624114715305	0.5224331489553969
GSE113873	4	2	delta_ridge_nested	hypoxia_glycolysis	11	3	0.1640985199939459	0.19189035184361267
GSE113873	4	2	followup_ridge_nested	endothelial_activation	11	3	0.11934090089710636	0.12036947911377716
GSE113873	4	2	followup_ridge_nested	smooth_muscle_contractile	11	3	0.11308460715175461	0.12094174890392523
GSE113873	4	2	followup_ridge_nested	inflammation	11	3	0.25711600687560837	0.29663150253546156
GSE113873	4	2	followup_ridge_nested	extracellular_matrix	11	3	0.8778505850119614	1.0967142814129462
GSE113873	4	2	followup_ridge_nested	coagulation_thrombosis	11	3	0.1735958957941012	0.2081040507403824
GSE113873	4	2	followup_ridge_nested	lipid_handling	11	3	0.14052557335232865	0.14491830980107162
GSE113873	4	2	followup_ridge_nested	oxidative_stress	11	3	0.4403631156731711	0.6047652286044233
GSE113873	4	2	followup_ridge_nested	hypoxia_glycolysis	11	3	0.17276135044358573	0.24088563719208034
GSE113873	4	2	pca2_followup_nested	endothelial_activation	11	3	0.12157372020535433	0.12265596118239798
GSE113873	4	2	pca2_followup_nested	smooth_muscle_contractile	11	3	0.11290920780192139	0.12038030373660294
GSE113873	4	2	pca2_followup_nested	inflammation	11	3	0.25921187825392594	0.29952504161027516
GSE113873	4	2	pca2_followup_nested	extracellular_matrix	11	3	0.8755868243677541	1.094691202819594
GSE113873	4	2	pca2_followup_nested	coagulation_thrombosis	11	3	0.1743737330227555	0.21275791197041613
GSE113873	4	2	pca2_followup_nested	lipid_handling	11	3	0.1445240203247101	0.1484169022205788
GSE113873	4	2	pca2_followup_nested	oxidative_stress	11	3	0.4395357542430747	0.6043377210510159
GSE113873	4	2	pca2_followup_nested	hypoxia_glycolysis	11	3	0.1714644812906021	0.23764460002662768
GSE113873	4	2	shrunken_state_followup_nested	endothelial_activation	11	3	0.12364644991413565	0.12480418355626109
GSE113873	4	2	shrunken_state_followup_nested	smooth_muscle_contractile	11	3	0.11639813563110431	0.12340909585472055
GSE113873	4	2	shrunken_state_followup_nested	inflammation	11	3	0.2575792586916031	0.2979078482537524
GSE113873	4	2	shrunken_state_followup_nested	extracellular_matrix	11	3	0.8533862022112736	1.0782794129903484
GSE113873	4	2	shrunken_state_followup_nested	coagulation_thrombosis	11	3	0.16153839196956157	0.19328779849701583
GSE113873	4	2	shrunken_state_followup_nested	lipid_handling	11	3	0.15756542474716884	0.1604256755816244
GSE113873	4	2	shrunken_state_followup_nested	oxidative_stress	11	3	0.43179707572272835	0.5945929507547753
GSE113873	4	2	shrunken_state_followup_nested	hypoxia_glycolysis	11	3	0.19833912475166957	0.2619490112594409
GSE113873	4	3	mean_delta	endothelial_activation	11	3	0.34810794244104687	0.49196493268620306
GSE113873	4	3	mean_delta	smooth_muscle_contractile	11	3	0.5663512061737123	0.6117911181716638
GSE113873	4	3	mean_delta	inflammation	11	3	0.6696065396567689	0.7211827965938529
GSE113873	4	3	mean_delta	extracellular_matrix	11	3	0.6424678129687487	0.8138111790176359
GSE113873	4	3	mean_delta	coagulation_thrombosis	11	3	0.3609700952036825	0.520850129675068
GSE113873	4	3	mean_delta	lipid_handling	11	3	0.15177732218435608	0.21312192251332204
GSE113873	4	3	mean_delta	oxidative_stress	11	3	0.10313984578725006	0.1413623110131576
GSE113873	4	3	mean_delta	hypoxia_glycolysis	11	3	0.4278827675140205	0.5767978711778817
GSE113873	4	3	mean_followup	endothelial_activation	11	3	0.17638972133251807	0.17746973270203636
GSE113873	4	3	mean_followup	smooth_muscle_contractile	11	3	0.35883121144565305	0.4571366644972823
GSE113873	4	3	mean_followup	inflammation	11	3	0.39011827227958923	0.3949741101887225
GSE113873	4	3	mean_followup	extracellular_matrix	11	3	0.3002987252581923	0.3254992901159292
GSE113873	4	3	mean_followup	coagulation_thrombosis	11	3	0.3146275760230755	0.3918748705368045
GSE113873	4	3	mean_followup	lipid_handling	11	3	0.17489598006651716	0.21044379801342813
GSE113873	4	3	mean_followup	oxidative_stress	11	3	0.18027124455849755	0.19898509438999953
GSE113873	4	3	mean_followup	hypoxia_glycolysis	11	3	0.38695069005853616	0.4359874692596936
GSE113873	4	3	persistence	endothelial_activation	11	3	0.30198797730268917	0.35160779666397945
GSE113873	4	3	persistence	smooth_muscle_contractile	11	3	0.5332119530066275	0.5812483723576849
GSE113873	4	3	persistence	inflammation	11	3	0.33133615866757155	0.4260461925570993
GSE113873	4	3	persistence	extracellular_matrix	11	3	0.8302707601077562	0.8614858507486716
GSE113873	4	3	persistence	coagulation_thrombosis	11	3	0.3145557807509745	0.4408443753779522
GSE113873	4	3	persistence	lipid_handling	11	3	0.1536442093962682	0.187491176848049
GSE113873	4	3	persistence	oxidative_stress	11	3	0.1639745089048029	0.19857875984977252
GSE113873	4	3	persistence	hypoxia_glycolysis	11	3	0.3402460005974331	0.4326566458868203
GSE113873	4	3	group_mean_delta	endothelial_activation	11	3	0.2910356172885013	0.4033310821922659
GSE113873	4	3	group_mean_delta	smooth_muscle_contractile	11	3	0.30419746928915636	0.36788984227998517
GSE113873	4	3	group_mean_delta	inflammation	11	3	0.5214594267722045	0.5862180839256111
GSE113873	4	3	group_mean_delta	extracellular_matrix	11	3	0.820013676059138	0.8493561037661672
GSE113873	4	3	group_mean_delta	coagulation_thrombosis	11	3	0.29830195550793237	0.41736579847514327
GSE113873	4	3	group_mean_delta	lipid_handling	11	3	0.3061876781731519	0.3563752909106354
GSE113873	4	3	group_mean_delta	oxidative_stress	11	3	0.24793451730917024	0.27629539416101995
GSE113873	4	3	group_mean_delta	hypoxia_glycolysis	11	3	0.3826112620811238	0.4901731290274634
GSE113873	4	3	group_mean_followup	endothelial_activation	11	3	0.1841764846149212	0.18842663701970283
GSE113873	4	3	group_mean_followup	smooth_muscle_contractile	11	3	0.33621975412229516	0.4074204745745935
GSE113873	4	3	group_mean_followup	inflammation	11	3	0.489940002137808	0.49381523573878994
GSE113873	4	3	group_mean_followup	extracellular_matrix	11	3	0.5613936954769508	0.5752680634239536
GSE113873	4	3	group_mean_followup	coagulation_thrombosis	11	3	0.3376734505750223	0.439310652985482
GSE113873	4	3	group_mean_followup	lipid_handling	11	3	0.1943731862190982	0.24000679087856042
GSE113873	4	3	group_mean_followup	oxidative_stress	11	3	0.2008270017617677	0.22263697247132155
GSE113873	4	3	group_mean_followup	hypoxia_glycolysis	11	3	0.35547789174403716	0.45548907562968355
GSE113873	4	3	delta_ridge_fixed_0.01	endothelial_activation	11	3	0.6211890040636913	0.7594163566509342
GSE113873	4	3	delta_ridge_fixed_0.01	smooth_muscle_contractile	11	3	1.0750087796412569	1.2839331354078436
GSE113873	4	3	delta_ridge_fixed_0.01	inflammation	11	3	0.4487916349639589	0.45586458277730146
GSE113873	4	3	delta_ridge_fixed_0.01	extracellular_matrix	11	3	1.7390644683860177	2.1162562101354263
GSE113873	4	3	delta_ridge_fixed_0.01	coagulation_thrombosis	11	3	0.6190162156000493	0.6517050510398914
GSE113873	4	3	delta_ridge_fixed_0.01	lipid_handling	11	3	0.2449598325927982	0.27127489949459255
GSE113873	4	3	delta_ridge_fixed_0.01	oxidative_stress	11	3	1.5970378580103228	1.709478702000696
GSE113873	4	3	delta_ridge_fixed_0.01	hypoxia_glycolysis	11	3	0.32069480044986204	0.3550160448067533
GSE113873	4	3	followup_ridge_fixed_0.01	endothelial_activation	11	3	0.6607488618969094	0.8097053144132956
GSE113873	4	3	followup_ridge_fixed_0.01	smooth_muscle_contractile	11	3	1.084513013065852	1.296921603270119
GSE113873	4	3	followup_ridge_fixed_0.01	inflammation	11	3	0.48522047416029296	0.49877473799627936
GSE113873	4	3	followup_ridge_fixed_0.01	extracellular_matrix	11	3	1.7228768216904822	2.115719488645305
GSE113873	4	3	followup_ridge_fixed_0.01	coagulation_thrombosis	11	3	0.5069261480623194	0.5413819461264331
GSE113873	4	3	followup_ridge_fixed_0.01	lipid_handling	11	3	0.24466197001297907	0.26743063581040494
GSE113873	4	3	followup_ridge_fixed_0.01	oxidative_stress	11	3	1.592188441101891	1.7104855654434672
GSE113873	4	3	followup_ridge_fixed_0.01	hypoxia_glycolysis	11	3	0.36310814770258587	0.3945290531626951
GSE113873	4	3	delta_ridge_nested	endothelial_activation	11	3	0.14902871930735886	0.175609886864944
GSE113873	4	3	delta_ridge_nested	smooth_muscle_contractile	11	3	0.43598186340310346	0.4441405463993421
GSE113873	4	3	delta_ridge_nested	inflammation	11	3	0.5542856806795836	0.5680483366693277
GSE113873	4	3	delta_ridge_nested	extracellular_matrix	11	3	0.6396294261981391	0.686399788164691
GSE113873	4	3	delta_ridge_nested	coagulation_thrombosis	11	3	0.17615000844336648	0.23311773035783478
GSE113873	4	3	delta_ridge_nested	lipid_handling	11	3	0.18414536076371282	0.2325139519876889
GSE113873	4	3	delta_ridge_nested	oxidative_stress	11	3	0.28635640305001964	0.34917266198116664
GSE113873	4	3	delta_ridge_nested	hypoxia_glycolysis	11	3	0.34361322918348297	0.3894839074430953
GSE113873	4	3	followup_ridge_nested	endothelial_activation	11	3	0.17735965180814203	0.17858749545318922
GSE113873	4	3	followup_ridge_nested	smooth_muscle_contractile	11	3	0.35939840105911486	0.45854439117406454
GSE113873	4	3	followup_ridge_nested	inflammation	11	3	0.3915923005295839	0.39631228666747637
GSE113873	4	3	followup_ridge_nested	extracellular_matrix	11	3	0.2962600367150417	0.3192360232136186
GSE113873	4	3	followup_ridge_nested	coagulation_thrombosis	11	3	0.31367249618806764	0.39014114891170015
GSE113873	4	3	followup_ridge_nested	lipid_handling	11	3	0.1755091499098256	0.21181521690644378
GSE113873	4	3	followup_ridge_nested	oxidative_stress	11	3	0.18171174024315176	0.20089203465171007
GSE113873	4	3	followup_ridge_nested	hypoxia_glycolysis	11	3	0.3799888931633819	0.4308172894040708
GSE113873	4	3	pca2_followup_nested	endothelial_activation	11	3	0.17702439670186798	0.1782312202800395
GSE113873	4	3	pca2_followup_nested	smooth_muscle_contractile	11	3	0.3591534851547847	0.45777789209198116
GSE113873	4	3	pca2_followup_nested	inflammation	11	3	0.3921124918895691	0.396903514656951
GSE113873	4	3	pca2_followup_nested	extracellular_matrix	11	3	0.2953076884485026	0.318290430381886
GSE113873	4	3	pca2_followup_nested	coagulation_thrombosis	11	3	0.31436688319168543	0.39125660479725766
GSE113873	4	3	pca2_followup_nested	lipid_handling	11	3	0.1755002886427163	0.21209088861602018
GSE113873	4	3	pca2_followup_nested	oxidative_stress	11	3	0.18105401807926355	0.2000620266520428
GSE113873	4	3	pca2_followup_nested	hypoxia_glycolysis	11	3	0.38041799064195114	0.4312792598092739
GSE113873	4	3	shrunken_state_followup_nested	endothelial_activation	11	3	0.17638972133251807	0.17746973270203636
GSE113873	4	3	shrunken_state_followup_nested	smooth_muscle_contractile	11	3	0.35883121144565305	0.4571366644972823
GSE113873	4	3	shrunken_state_followup_nested	inflammation	11	3	0.39011827227958923	0.3949741101887225
GSE113873	4	3	shrunken_state_followup_nested	extracellular_matrix	11	3	0.3002987252581923	0.3254992901159292
GSE113873	4	3	shrunken_state_followup_nested	coagulation_thrombosis	11	3	0.3146275760230755	0.3918748705368045
GSE113873	4	3	shrunken_state_followup_nested	lipid_handling	11	3	0.17489598006651716	0.21044379801342813
GSE113873	4	3	shrunken_state_followup_nested	oxidative_stress	11	3	0.18027124455849755	0.19898509438999953
GSE113873	4	3	shrunken_state_followup_nested	hypoxia_glycolysis	11	3	0.38695069005853616	0.4359874692596936
GSE113873	4	4	mean_delta	endothelial_activation	12	2	0.35412200970874286	0.35552982357457696
GSE113873	4	4	mean_delta	smooth_muscle_contractile	12	2	0.1282487363513841	0.16746327456719623
GSE113873	4	4	mean_delta	inflammation	12	2	0.43982025704830463	0.439869772731549
GSE113873	4	4	mean_delta	extracellular_matrix	12	2	0.38481035703891975	0.5116879544146254
GSE113873	4	4	mean_delta	coagulation_thrombosis	12	2	0.04161971792223331	0.05076848532779475
GSE113873	4	4	mean_delta	lipid_handling	12	2	0.24902302342198432	0.2611654351449724
GSE113873	4	4	mean_delta	oxidative_stress	12	2	0.37185501472116766	0.48123040766172115
GSE113873	4	4	mean_delta	hypoxia_glycolysis	12	2	0.15338306402070714	0.16122065424808013
GSE113873	4	4	mean_followup	endothelial_activation	12	2	0.299926201943421	0.35801214177676505
GSE113873	4	4	mean_followup	smooth_muscle_contractile	12	2	0.3466925744204811	0.3589609701795307
GSE113873	4	4	mean_followup	inflammation	12	2	0.2214579482647007	0.23503413132308917
GSE113873	4	4	mean_followup	extracellular_matrix	12	2	0.21750889300009169	0.21913728968316432
GSE113873	4	4	mean_followup	coagulation_thrombosis	12	2	0.19802321194853925	0.2694870505511148
GSE113873	4	4	mean_followup	lipid_handling	12	2	0.14665454394159932	0.1708603436708067
GSE113873	4	4	mean_followup	oxidative_stress	12	2	0.12281447459751009	0.12399543831703724
GSE113873	4	4	mean_followup	hypoxia_glycolysis	12	2	0.3264889315117222	0.44512484754079057
GSE113873	4	4	persistence	endothelial_activation	12	2	0.35412200970874286	0.4275174181855586
GSE113873	4	4	persistence	smooth_muscle_contractile	12	2	0.16480003540392943	0.19686356093035023
GSE113873	4	4	persistence	inflammation	12	2	0.5526636585221483	0.5527030648584766
GSE113873	4	4	persistence	extracellular_matrix	12	2	0.3848103570389198	0.41972463425155293
GSE113873	4	4	persistence	coagulation_thrombosis	12	2	0.04161971792223331	0.04883483638456055
GSE113873	4	4	persistence	lipid_handling	12	2	0.1554402825973381	0.17423145460615597
GSE113873	4	4	persistence	oxidative_stress	12	2	0.30546121404359433	0.310873188530101
GSE113873	4	4	persistence	hypoxia_glycolysis	12	2	0.2996080731783183	0.3036951309149081
GSE113873	4	4	group_mean_delta	endothelial_activation	12	2	0.2287370622193723	0.22896379804423758
GSE113873	4	4	group_mean_delta	smooth_muscle_contractile	12	2	0.5975682818187078	0.6648948275229543
GSE113873	4	4	group_mean_delta	inflammation	12	2	0.3397648554055987	0.44902265250355455
GSE113873	4	4	group_mean_delta	extracellular_matrix	12	2	0.518782982684114	0.5428230120694146
GSE113873	4	4	group_mean_delta	coagulation_thrombosis	12	2	0.35474367341571306	0.3790136466480147
GSE113873	4	4	group_mean_delta	lipid_handling	12	2	0.18145569047020613	0.21977426624617408
GSE113873	4	4	group_mean_delta	oxidative_stress	12	2	0.5126703131647748	0.5258481393485599
GSE113873	4	4	group_mean_delta	hypoxia_glycolysis	12	2	0.21078413139878194	0.22104629787170774
GSE113873	4	4	group_mean_followup	endothelial_activation	12	2	0.3826207665884056	0.4428914479418519
GSE113873	4	4	group_mean_followup	smooth_muscle_contractile	12	2	0.5599080439890787	0.5603390101762665
GSE113873	4	4	group_mean_followup	inflammation	12	2	0.23647741338565476	0.266914916690295
GSE113873	4	4	group_mean_followup	extracellular_matrix	12	2	0.4796616421260701	0.4834894965055464
GSE113873	4	4	group_mean_followup	coagulation_thrombosis	12	2	0.20034548094436286	0.2706769404909483
GSE113873	4	4	group_mean_followup	lipid_handling	12	2	0.1354514782612787	0.18181114947308688
GSE113873	4	4	group_mean_followup	oxidative_stress	12	2	0.06193696273493153	0.062020602678103706
GSE113873	4	4	group_mean_followup	hypoxia_glycolysis	12	2	0.3473993041519686	0.4221409988748687
GSE113873	4	4	delta_ridge_fixed_0.01	endothelial_activation	12	2	0.5923551125865065	0.5956374599441636
GSE113873	4	4	delta_ridge_fixed_0.01	smooth_muscle_contractile	12	2	0.5726442321182486	0.784139813072723
GSE113873	4	4	delta_ridge_fixed_0.01	inflammation	12	2	0.5397469215172506	0.5453319645608092
GSE113873	4	4	delta_ridge_fixed_0.01	extracellular_matrix	12	2	0.37871955387123085	0.3788226025856997
GSE113873	4	4	delta_ridge_fixed_0.01	coagulation_thrombosis	12	2	0.49130678233213876	0.5259952002362926
GSE113873	4	4	delta_ridge_fixed_0.01	lipid_handling	12	2	0.34113536411571344	0.36009306417439585
GSE113873	4	4	delta_ridge_fixed_0.01	oxidative_stress	12	2	0.6321426685396891	0.7223611307798794
GSE113873	4	4	delta_ridge_fixed_0.01	hypoxia_glycolysis	12	2	0.355943205959393	0.46753282158332304
GSE113873	4	4	followup_ridge_fixed_0.01	endothelial_activation	12	2	0.5941626834456674	0.5982023509833563
GSE113873	4	4	followup_ridge_fixed_0.01	smooth_muscle_contractile	12	2	0.5774253771250651	0.7775565066853322
GSE113873	4	4	followup_ridge_fixed_0.01	inflammation	12	2	0.4717657417008623	0.4847785115159472
GSE113873	4	4	followup_ridge_fixed_0.01	extracellular_matrix	12	2	0.3939093737891387	0.39390941909420474
GSE113873	4	4	followup_ridge_fixed_0.01	coagulation_thrombosis	12	2	0.4603990791906833	0.4937033226283321
GSE113873	4	4	followup_ridge_fixed_0.01	lipid_handling	12	2	0.315147023025955	0.3332359095168984
GSE113873	4	4	followup_ridge_fixed_0.01	oxidative_stress	12	2	0.6129339463415527	0.6817444317885913
GSE113873	4	4	followup_ridge_fixed_0.01	hypoxia_glycolysis	12	2	0.37887348811574456	0.4848602030448259
GSE113873	4	4	delta_ridge_nested	endothelial_activation	12	2	0.3507957139377148	0.37105133729560597
GSE113873	4	4	delta_ridge_nested	smooth_muscle_contractile	12	2	0.41023028465058237	0.41945921207673575
GSE113873	4	4	delta_ridge_nested	inflammation	12	2	0.5852676371973002	0.5978627486425389
GSE113873	4	4	delta_ridge_nested	extracellular_matrix	12	2	0.3296467635060977	0.33482369660825034
GSE113873	4	4	delta_ridge_nested	coagulation_thrombosis	12	2	0.1611335720438165	0.199173422275061
GSE113873	4	4	delta_ridge_nested	lipid_handling	12	2	0.10824802539134581	0.11547875412987597
GSE113873	4	4	delta_ridge_nested	oxidative_stress	12	2	0.24245280879951445	0.26666968106547906
GSE113873	4	4	delta_ridge_nested	hypoxia_glycolysis	12	2	0.32612558745196435	0.33521371671280686
GSE113873	4	4	followup_ridge_nested	endothelial_activation	12	2	0.3016263963229352	0.3626580725424745
GSE113873	4	4	followup_ridge_nested	smooth_muscle_contractile	12	2	0.35730430590951656	0.36726083089122635
GSE113873	4	4	followup_ridge_nested	inflammation	12	2	0.2394985930389717	0.2521142547097827
GSE113873	4	4	followup_ridge_nested	extracellular_matrix	12	2	0.18949688898313122	0.1908551219528621
GSE113873	4	4	followup_ridge_nested	coagulation_thrombosis	12	2	0.1982669507354976	0.2795747278997738
GSE113873	4	4	followup_ridge_nested	lipid_handling	12	2	0.14140523349013379	0.16980064853128954
GSE113873	4	4	followup_ridge_nested	oxidative_stress	12	2	0.11409947769478195	0.11612921074529348
GSE113873	4	4	followup_ridge_nested	hypoxia_glycolysis	12	2	0.31706178128441687	0.4195166313508743
GSE113873	4	4	pca2_followup_nested	endothelial_activation	12	2	0.30068983450898285	0.36062323032166016
GSE113873	4	4	pca2_followup_nested	smooth_muscle_contractile	12	2	0.3523739349335606	0.3628136416115457
GSE113873	4	4	pca2_followup_nested	inflammation	12	2	0.21861962161160903	0.23547826363867366
GSE113873	4	4	pca2_followup_nested	extracellular_matrix	12	2	0.19673781107273303	0.1967501078346338
GSE113873	4	4	pca2_followup_nested	coagulation_thrombosis	12	2	0.18863655979856914	0.25953658610289776
GSE113873	4	4	pca2_followup_nested	lipid_handling	12	2	0.15280765933435736	0.18225298173895058
GSE113873	4	4	pca2_followup_nested	oxidative_stress	12	2	0.11332441878515112	0.11514203918847597
GSE113873	4	4	pca2_followup_nested	hypoxia_glycolysis	12	2	0.31347116907089484	0.41562724400493656
GSE113873	4	4	shrunken_state_followup_nested	endothelial_activation	12	2	0.299926201943421	0.35801214177676505
GSE113873	4	4	shrunken_state_followup_nested	smooth_muscle_contractile	12	2	0.3466925744204811	0.3589609701795307
GSE113873	4	4	shrunken_state_followup_nested	inflammation	12	2	0.2214579482647007	0.23503413132308917
GSE113873	4	4	shrunken_state_followup_nested	extracellular_matrix	12	2	0.21750889300009169	0.21913728968316432
GSE113873	4	4	shrunken_state_followup_nested	coagulation_thrombosis	12	2	0.19802321194853925	0.2694870505511148
GSE113873	4	4	shrunken_state_followup_nested	lipid_handling	12	2	0.14665454394159932	0.1708603436708067
GSE113873	4	4	shrunken_state_followup_nested	oxidative_stress	12	2	0.12281447459751009	0.12399543831703724
GSE113873	4	4	shrunken_state_followup_nested	hypoxia_glycolysis	12	2	0.3264889315117222	0.44512484754079057
GSE113873	5	0	mean_delta	endothelial_activation	11	3	0.2673876401532649	0.3203838699062889
GSE113873	5	0	mean_delta	smooth_muscle_contractile	11	3	0.38430055363829735	0.4651029165411018
GSE113873	5	0	mean_delta	inflammation	11	3	0.2299540723329209	0.2380658369544922
GSE113873	5	0	mean_delta	extracellular_matrix	11	3	0.8141637952338671	1.0121651099378317
GSE113873	5	0	mean_delta	coagulation_thrombosis	11	3	0.10224830859173632	0.10336453950315093
GSE113873	5	0	mean_delta	lipid_handling	11	3	0.25574133080782047	0.2665409418232261
GSE113873	5	0	mean_delta	oxidative_stress	11	3	0.04993680007404746	0.06029589082806306
GSE113873	5	0	mean_delta	hypoxia_glycolysis	11	3	0.21994741118044303	0.23919750325937367
GSE113873	5	0	mean_followup	endothelial_activation	11	3	0.2821901263162787	0.35382334398059656
GSE113873	5	0	mean_followup	smooth_muscle_contractile	11	3	0.2902140712900831	0.3343965359562705
GSE113873	5	0	mean_followup	inflammation	11	3	0.19656785877577984	0.22895223369134435
GSE113873	5	0	mean_followup	extracellular_matrix	11	3	0.21884727359309455	0.25582202657053066
GSE113873	5	0	mean_followup	coagulation_thrombosis	11	3	0.06582180711278411	0.07525489280282138
GSE113873	5	0	mean_followup	lipid_handling	11	3	0.17469228290506336	0.23003641128475963
GSE113873	5	0	mean_followup	oxidative_stress	11	3	0.12880354568244934	0.14618683664446125
GSE113873	5	0	mean_followup	hypoxia_glycolysis	11	3	0.3030638282520274	0.40002685334651794
GSE113873	5	0	persistence	endothelial_activation	11	3	0.4148972735314196	0.45087628189249834
GSE113873	5	0	persistence	smooth_muscle_contractile	11	3	0.3673504117538367	0.4511985510438289
GSE113873	5	0	persistence	inflammation	11	3	0.19311701642315318	0.2851405300693323
GSE113873	5	0	persistence	extracellular_matrix	11	3	0.5976461353550779	0.6724612785606169
GSE113873	5	0	persistence	coagulation_thrombosis	11	3	0.02587974474498495	0.029987874297673786
GSE113873	5	0	persistence	lipid_handling	11	3	0.22970351009315393	0.2335615551702266
GSE113873	5	0	persistence	oxidative_stress	11	3	0.19649492577866542	0.19937945306845825
GSE113873	5	0	persistence	hypoxia_glycolysis	11	3	0.27951643423540196	0.28927984655685635
GSE113873	5	0	group_mean_delta	endothelial_activation	11	3	0.2787298542997804	0.33255962744238976
GSE113873	5	0	group_mean_delta	smooth_muscle_contractile	11	3	0.47851664738863064	0.5450886732525791
GSE113873	5	0	group_mean_delta	inflammation	11	3	0.04959483152210551	0.05076851073194032
GSE113873	5	0	group_mean_delta	extracellular_matrix	11	3	0.7302016620653541	0.7890496176467253
GSE113873	5	0	group_mean_delta	coagulation_thrombosis	11	3	0.22477284773910314	0.2821023250670068
GSE113873	5	0	group_mean_delta	lipid_handling	11	3	0.17937193989577171	0.23181630922637114
GSE113873	5	0	group_mean_delta	oxidative_stress	11	3	0.33295275322131607	0.3642394604360931
GSE113873	5	0	group_mean_delta	hypoxia_glycolysis	11	3	0.2104799326593926	0.224115255336941
GSE113873	5	0	group_mean_followup	endothelial_activation	11	3	0.31190740156406177	0.3886556890095921
GSE113873	5	0	group_mean_followup	smooth_muscle_contractile	11	3	0.3131066326355737	0.3740615016257201
GSE113873	5	0	group_mean_followup	inflammation	11	3	0.2393946298203616	0.2881085824438778
GSE113873	5	0	group_mean_followup	extracellular_matrix	11	3	0.3603233521084543	0.4377907948617008
GSE113873	5	0	group_mean_followup	coagulation_thrombosis	11	3	0.061227311067161255	0.09106390685419115
GSE113873	5	0	group_mean_followup	lipid_handling	11	3	0.174614549474822	0.25139880244375934
GSE113873	5	0	group_mean_followup	oxidative_stress	11	3	0.1307679554164817	0.14659769067643236
GSE113873	5	0	group_mean_followup	hypoxia_glycolysis	11	3	0.29892791767606913	0.37370542497710985
GSE113873	5	0	delta_ridge_fixed_0.01	endothelial_activation	11	3	0.3560704054383379	0.5232292899735668
GSE113873	5	0	delta_ridge_fixed_0.01	smooth_muscle_contractile	11	3	0.5622270735441693	0.7084384611302853
GSE113873	5	0	delta_ridge_fixed_0.01	inflammation	11	3	0.2590029543423309	0.3062414936140968
GSE113873	5	0	delta_ridge_fixed_0.01	extracellular_matrix	11	3	1.0387028965995964	1.391156969468331
GSE113873	5	0	delta_ridge_fixed_0.01	coagulation_thrombosis	11	3	0.13840153837010508	0.14041321192450912
GSE113873	5	0	delta_ridge_fixed_0.01	lipid_handling	11	3	0.25881631369203123	0.3664548782625167
GSE113873	5	0	delta_ridge_fixed_0.01	oxidative_stress	11	3	0.6435996159107361	0.7228550285868214
GSE113873	5	0	delta_ridge_fixed_0.01	hypoxia_glycolysis	11	3	0.5614839841406472	0.5736503828247067
GSE113873	5	0	followup_ridge_fixed_0.01	endothelial_activation	11	3	0.35616758720383374	0.51826899007356
GSE113873	5	0	followup_ridge_fixed_0.01	smooth_muscle_contractile	11	3	0.5571687579358503	0.7054516573483672
GSE113873	5	0	followup_ridge_fixed_0.01	inflammation	11	3	0.2672171994336587	0.31477665009097744
GSE113873	5	0	followup_ridge_fixed_0.01	extracellular_matrix	11	3	1.033422796758036	1.3804286448008605
GSE113873	5	0	followup_ridge_fixed_0.01	coagulation_thrombosis	11	3	0.12884082274992925	0.12989136277608207
GSE113873	5	0	followup_ridge_fixed_0.01	lipid_handling	11	3	0.24769752709705095	0.3515235075459356
GSE113873	5	0	followup_ridge_fixed_0.01	oxidative_stress	11	3	0.6471626906557584	0.7268045265101895
GSE113873	5	0	followup_ridge_fixed_0.01	hypoxia_glycolysis	11	3	0.5418909741292098	0.5538642925417455
GSE113873	5	0	delta_ridge_nested	endothelial_activation	11	3	0.2993613839520453	0.33709818357530164
GSE113873	5	0	delta_ridge_nested	smooth_muscle_contractile	11	3	0.34510708273734636	0.415086568238978
GSE113873	5	0	delta_ridge_nested	inflammation	11	3	0.18391435324701463	0.19909610800672833
GSE113873	5	0	delta_ridge_nested	extracellular_matrix	11	3	0.7472293274415267	0.9455752969924565
GSE113873	5	0	delta_ridge_nested	coagulation_thrombosis	11	3	0.0652938080924875	0.0770327266291971
GSE113873	5	0	delta_ridge_nested	lipid_handling	11	3	0.2465533505186747	0.25331915556379325
GSE113873	5	0	delta_ridge_nested	oxidative_stress	11	3	0.062025356453436674	0.06236956552567121
GSE113873	5	0	delta_ridge_nested	hypoxia_glycolysis	11	3	0.20821231177641478	0.21383476414623834
GSE113873	5	0	followup_ridge_nested	endothelial_activation	11	3	0.2826892129797237	0.35473600523518406
GSE113873	5	0	followup_ridge_nested	smooth_muscle_contractile	11	3	0.29272109840507815	0.33685536327235915
GSE113873	5	0	followup_ridge_nested	inflammation	11	3	0.1976108028547476	0.2306091602142925
GSE113873	5	0	followup_ridge_nested	extracellular_matrix	11	3	0.21740105286311148	0.25107969848464884
GSE113873	5	0	followup_ridge_nested	coagulation_thrombosis	11	3	0.06588390248738481	0.07640106985785261
GSE113873	5	0	followup_ridge_nested	lipid_handling	11	3	0.17416820258416088	0.2307668717740983
GSE113873	5	0	followup_ridge_nested	oxidative_stress	11	3	0.12921826545068701	0.14640452376795246
GSE113873	5	0	followup_ridge_nested	hypoxia_glycolysis	11	3	0.2988660264008574	0.39626197981212413
GSE113873	5	0	pca2_followup_nested	endothelial_activation	11	3	0.28257342998854984	0.3543553838062136
GSE113873	5	0	pca2_followup_nested	smooth_muscle_contractile	11	3	0.2923863895523276	0.3366472864838712
GSE113873	5	0	pca2_followup_nested	inflammation	11	3	0.19752939322500832	0.23093111879045045
GSE113873	5	0	pca2_followup_nested	extracellular_matrix	11	3	0.21678657979471513	0.25154954124661055
GSE113873	5	0	pca2_followup_nested	coagulation_thrombosis	11	3	0.06625174286230577	0.07697946157882762
GSE113873	5	0	pca2_followup_nested	lipid_handling	11	3	0.17501016743676048	0.2317887356276136
GSE113873	5	0	pca2_followup_nested	oxidative_stress	11	3	0.12925393011138667	0.14640642123803002
GSE113873	5	0	pca2_followup_nested	hypoxia_glycolysis	11	3	0.29921784633760873	0.3964269827779909
GSE113873	5	0	shrunken_state_followup_nested	endothelial_activation	11	3	0.2821901263162787	0.35382334398059656
GSE113873	5	0	shrunken_state_followup_nested	smooth_muscle_contractile	11	3	0.2902140712900831	0.3343965359562705
GSE113873	5	0	shrunken_state_followup_nested	inflammation	11	3	0.19656785877577984	0.22895223369134435
GSE113873	5	0	shrunken_state_followup_nested	extracellular_matrix	11	3	0.21884727359309455	0.25582202657053066
GSE113873	5	0	shrunken_state_followup_nested	coagulation_thrombosis	11	3	0.06582180711278411	0.07525489280282138
GSE113873	5	0	shrunken_state_followup_nested	lipid_handling	11	3	0.17469228290506336	0.23003641128475963
GSE113873	5	0	shrunken_state_followup_nested	oxidative_stress	11	3	0.12880354568244934	0.14618683664446125
GSE113873	5	0	shrunken_state_followup_nested	hypoxia_glycolysis	11	3	0.3030638282520274	0.40002685334651794
GSE113873	5	1	mean_delta	endothelial_activation	11	3	0.5647228867103725	0.7943483480830229
GSE113873	5	1	mean_delta	smooth_muscle_contractile	11	3	0.9652388867076187	1.159869485030052
GSE113873	5	1	mean_delta	inflammation	11	3	0.44829862557769856	0.5965414186436665
GSE113873	5	1	mean_delta	extracellular_matrix	11	3	0.8875429698314958	1.2553480918301523
GSE113873	5	1	mean_delta	coagulation_thrombosis	11	3	0.5121100363242083	0.7087908185330675
GSE113873	5	1	mean_delta	lipid_handling	11	3	0.45150087886860546	0.5069237758144135
GSE113873	5	1	mean_delta	oxidative_stress	11	3	0.7350915030851741	0.8073320440184841
GSE113873	5	1	mean_delta	hypoxia_glycolysis	11	3	0.42327794705791577	0.5515019492583886
GSE113873	5	1	mean_followup	endothelial_activation	11	3	0.35407348457619214	0.3905748810392413
GSE113873	5	1	mean_followup	smooth_muscle_contractile	11	3	0.5407166650065749	0.5747760323851148
GSE113873	5	1	mean_followup	inflammation	11	3	0.2757682668966544	0.33800201522657947
GSE113873	5	1	mean_followup	extracellular_matrix	11	3	1.2321274530400126	1.2798073261790888
GSE113873	5	1	mean_followup	coagulation_thrombosis	11	3	0.4157559099861486	0.4555621147485102
GSE113873	5	1	mean_followup	lipid_handling	11	3	0.2448771361548974	0.2784513821290691
GSE113873	5	1	mean_followup	oxidative_stress	11	3	0.7750383525288438	0.8464050420356842
GSE113873	5	1	mean_followup	hypoxia_glycolysis	11	3	0.5351112563621857	0.6334318616141955
GSE113873	5	1	persistence	endothelial_activation	11	3	0.4562363743174518	0.6149072395078663
GSE113873	5	1	persistence	smooth_muscle_contractile	11	3	0.7014405440913118	0.8775160778544148
GSE113873	5	1	persistence	inflammation	11	3	0.31813417388776094	0.44961951466159156
GSE113873	5	1	persistence	extracellular_matrix	11	3	0.924263939131277	1.4633464905932583
GSE113873	5	1	persistence	coagulation_thrombosis	11	3	0.4858862382213698	0.6668819031886493
GSE113873	5	1	persistence	lipid_handling	11	3	0.4634385852922965	0.5146407531250217
GSE113873	5	1	persistence	oxidative_stress	11	3	0.6308973174777851	0.7082730295347011
GSE113873	5	1	persistence	hypoxia_glycolysis	11	3	0.3466798177592289	0.40463549771157137
GSE113873	5	1	group_mean_delta	endothelial_activation	11	3	1.168756398238313	1.3790207663402674
GSE113873	5	1	group_mean_delta	smooth_muscle_contractile	11	3	0.7378446837879936	0.8614216804282224
GSE113873	5	1	group_mean_delta	inflammation	11	3	0.9619897631544228	1.1451588462742939
GSE113873	5	1	group_mean_delta	extracellular_matrix	11	3	0.8623174628498101	1.041346640423486
GSE113873	5	1	group_mean_delta	coagulation_thrombosis	11	3	1.0639256626428935	1.2208403484352415
GSE113873	5	1	group_mean_delta	lipid_handling	11	3	0.4345140511109642	0.45883758333888375
GSE113873	5	1	group_mean_delta	oxidative_stress	11	3	0.8704437619464992	1.2242423607569377
GSE113873	5	1	group_mean_delta	hypoxia_glycolysis	11	3	1.042245594188298	1.1835691385108043
GSE113873	5	1	group_mean_followup	endothelial_activation	11	3	0.4828643025514386	0.5158113533711286
GSE113873	5	1	group_mean_followup	smooth_muscle_contractile	11	3	0.4878285814896986	0.5223756595348595
GSE113873	5	1	group_mean_followup	inflammation	11	3	0.3071637752819918	0.36358505722291873
GSE113873	5	1	group_mean_followup	extracellular_matrix	11	3	1.2159744603870537	1.2523467909005823
GSE113873	5	1	group_mean_followup	coagulation_thrombosis	11	3	0.42638371831286653	0.49328625813504173
GSE113873	5	1	group_mean_followup	lipid_handling	11	3	0.33719729205112997	0.3734589332011426
GSE113873	5	1	group_mean_followup	oxidative_stress	11	3	0.7549586482333134	0.844136814446752
GSE113873	5	1	group_mean_followup	hypoxia_glycolysis	11	3	0.5649989185870307	0.6652264356533671
GSE113873	5	1	delta_ridge_fixed_0.01	endothelial_activation	11	3	0.8524034232096295	0.9791945907668306
GSE113873	5	1	delta_ridge_fixed_0.01	smooth_muscle_contractile	11	3	0.9092052890943817	1.233634552928941
GSE113873	5	1	delta_ridge_fixed_0.01	inflammation	11	3	0.5670345447091271	0.6292637594991465
GSE113873	5	1	delta_ridge_fixed_0.01	extracellular_matrix	11	3	0.931107442097689	1.0356596672517688
GSE113873	5	1	delta_ridge_fixed_0.01	coagulation_thrombosis	11	3	0.39478980852475254	0.4073956998282028
GSE113873	5	1	delta_ridge_fixed_0.01	lipid_handling	11	3	0.3424370997866122	0.3916383163780674
GSE113873	5	1	delta_ridge_fixed_0.01	oxidative_stress	11	3	0.597674759603275	0.7544858375789373
GSE113873	5	1	delta_ridge_fixed_0.01	hypoxia_glycolysis	11	3	0.2181542694444378	0.23331353809573088
GSE113873	5	1	followup_ridge_fixed_0.01	endothelial_activation	11	3	0.8578440717038843	0.985212903779548
GSE113873	5	1	followup_ridge_fixed_0.01	smooth_muscle_contractile	11	3	0.903435051921555	1.2284163081109036
GSE113873	5	1	followup_ridge_fixed_0.01	inflammation	11	3	0.5576988906630385	0.6057375890982498
GSE113873	5	1	followup_ridge_fixed_0.01	extracellular_matrix	11	3	0.9410346515393487	1.0355421874042978
GSE113873	5	1	followup_ridge_fixed_0.01	coagulation_thrombosis	11	3	0.32726118389738174	0.3347131273436416
GSE113873	5	1	followup_ridge_fixed_0.01	lipid_handling	11	3	0.3399952532962887	0.405819975444053
GSE113873	5	1	followup_ridge_fixed_0.01	oxidative_stress	11	3	0.6435737562987959	0.8037179604056106
GSE113873	5	1	followup_ridge_fixed_0.01	hypoxia_glycolysis	11	3	0.22190708636920242	0.24378160660152828
GSE113873	5	1	delta_ridge_nested	endothelial_activation	11	3	0.510301320998475	0.6735380464202855
GSE113873	5	1	delta_ridge_nested	smooth_muscle_contractile	11	3	0.9780479787896145	1.1136663599525118
GSE113873	5	1	delta_ridge_nested	inflammation	11	3	0.353299500369114	0.48046426836903067
GSE113873	5	1	delta_ridge_nested	extracellular_matrix	11	3	1.0204367673755164	1.2123099995698952
GSE113873	5	1	delta_ridge_nested	coagulation_thrombosis	11	3	0.502598342998895	0.6195661404902749
GSE113873	5	1	delta_ridge_nested	lipid_handling	11	3	0.3222387447780644	0.36369277365485775
GSE113873	5	1	delta_ridge_nested	oxidative_stress	11	3	0.7460104014714445	0.8539883242928751
GSE113873	5	1	delta_ridge_nested	hypoxia_glycolysis	11	3	0.35940212474876043	0.44829361059394945
GSE113873	5	1	followup_ridge_nested	endothelial_activation	11	3	0.3759405966909543	0.41839215324743645
GSE113873	5	1	followup_ridge_nested	smooth_muscle_contractile	11	3	0.5804096455106188	0.6166864494862716
GSE113873	5	1	followup_ridge_nested	inflammation	11	3	0.27075616691390914	0.3260914415292004
GSE113873	5	1	followup_ridge_nested	extracellular_matrix	11	3	1.223900129587902	1.2776624124322007
GSE113873	5	1	followup_ridge_nested	coagulation_thrombosis	11	3	0.4101810242458188	0.4458032202978208
GSE113873	5	1	followup_ridge_nested	lipid_handling	11	3	0.2499979244411792	0.27732225955702744
GSE113873	5	1	followup_ridge_nested	oxidative_stress	11	3	0.7793027467662824	0.8581671373416256
GSE113873	5	1	followup_ridge_nested	hypoxia_glycolysis	11	3	0.5028132504564996	0.6024160707733573
GSE113873	5	1	pca2_followup_nested	endothelial_activation	11	3	0.355305707320318	0.3920269752767115
GSE113873	5	1	pca2_followup_nested	smooth_muscle_contractile	11	3	0.5452189948422421	0.5791380324537359
GSE113873	5	1	pca2_followup_nested	inflammation	11	3	0.27581953898091044	0.33773691063320865
GSE113873	5	1	pca2_followup_nested	extracellular_matrix	11	3	1.2306873062926824	1.2788949006886123
GSE113873	5	1	pca2_followup_nested	coagulation_thrombosis	11	3	0.41669654938968276	0.4560336153381743
GSE113873	5	1	pca2_followup_nested	lipid_handling	11	3	0.24506761987253714	0.27810621798365465
GSE113873	5	1	pca2_followup_nested	oxidative_stress	11	3	0.7751492867722479	0.8469544012004273
GSE113873	5	1	pca2_followup_nested	hypoxia_glycolysis	11	3	0.5313095625969008	0.6304552491721063
GSE113873	5	1	shrunken_state_followup_nested	endothelial_activation	11	3	0.35407348457619214	0.3905748810392413
GSE113873	5	1	shrunken_state_followup_nested	smooth_muscle_contractile	11	3	0.5407166650065749	0.5747760323851148
GSE113873	5	1	shrunken_state_followup_nested	inflammation	11	3	0.2757682668966544	0.33800201522657947
GSE113873	5	1	shrunken_state_followup_nested	extracellular_matrix	11	3	1.2321274530400126	1.2798073261790888
GSE113873	5	1	shrunken_state_followup_nested	coagulation_thrombosis	11	3	0.4157559099861486	0.4555621147485102
GSE113873	5	1	shrunken_state_followup_nested	lipid_handling	11	3	0.2448771361548974	0.2784513821290691
GSE113873	5	1	shrunken_state_followup_nested	oxidative_stress	11	3	0.7750383525288438	0.8464050420356842
GSE113873	5	1	shrunken_state_followup_nested	hypoxia_glycolysis	11	3	0.5351112563621857	0.6334318616141955
GSE113873	5	2	mean_delta	endothelial_activation	11	3	0.3001401610592038	0.3642620421230288
GSE113873	5	2	mean_delta	smooth_muscle_contractile	11	3	0.8093746380234926	0.852486706646519
GSE113873	5	2	mean_delta	inflammation	11	3	0.38298760303868545	0.4219367384830759
GSE113873	5	2	mean_delta	extracellular_matrix	11	3	0.39350245984936	0.49059685383018065
GSE113873	5	2	mean_delta	coagulation_thrombosis	11	3	0.054570681349688684	0.060124445700183694
GSE113873	5	2	mean_delta	lipid_handling	11	3	0.16737648990443318	0.22536172021326645
GSE113873	5	2	mean_delta	oxidative_stress	11	3	0.3519390777705313	0.3599616585486417
GSE113873	5	2	mean_delta	hypoxia_glycolysis	11	3	0.23482602343331446	0.2355841005082909
GSE113873	5	2	mean_followup	endothelial_activation	11	3	0.2377129946348816	0.2815612602543195
GSE113873	5	2	mean_followup	smooth_muscle_contractile	11	3	0.29531495337168145	0.3634281796788204
GSE113873	5	2	mean_followup	inflammation	11	3	0.11495450428913533	0.1412543775452
GSE113873	5	2	mean_followup	extracellular_matrix	11	3	0.5381197690812963	0.6523330710378653
GSE113873	5	2	mean_followup	coagulation_thrombosis	11	3	0.12018399581345768	0.1284430074597634
GSE113873	5	2	mean_followup	lipid_handling	11	3	0.20243987053646964	0.23383517020195357
GSE113873	5	2	mean_followup	oxidative_stress	11	3	0.16048648036815635	0.1660105605207518
GSE113873	5	2	mean_followup	hypoxia_glycolysis	11	3	0.23879965325860245	0.2826707663087824
GSE113873	5	2	persistence	endothelial_activation	11	3	0.4054574458411424	0.5174589270599009
GSE113873	5	2	persistence	smooth_muscle_contractile	11	3	0.7937482227790914	0.8376649219695992
GSE113873	5	2	persistence	inflammation	11	3	0.1731834444372755	0.22116915490444924
GSE113873	5	2	persistence	extracellular_matrix	11	3	0.7361682718732321	0.8251878583180232
GSE113873	5	2	persistence	coagulation_thrombosis	11	3	0.045372575395906556	0.05485067783447412
GSE113873	5	2	persistence	lipid_handling	11	3	0.15213043532991444	0.20409536276874263
GSE113873	5	2	persistence	oxidative_stress	11	3	0.08891999877189162	0.09791408502128897
GSE113873	5	2	persistence	hypoxia_glycolysis	11	3	0.06142925763750606	0.06426632730047724
GSE113873	5	2	group_mean_delta	endothelial_activation	11	3	0.22432629363222434	0.2557420363969202
GSE113873	5	2	group_mean_delta	smooth_muscle_contractile	11	3	0.7865270062998326	0.9438342451078479
GSE113873	5	2	group_mean_delta	inflammation	11	3	0.36440849971044126	0.4105897519714434
GSE113873	5	2	group_mean_delta	extracellular_matrix	11	3	0.3501454189647499	0.4109273017024679
GSE113873	5	2	group_mean_delta	coagulation_thrombosis	11	3	0.30772898013451083	0.33277380633891196
GSE113873	5	2	group_mean_delta	lipid_handling	11	3	0.1319437341835822	0.14618206902679667
GSE113873	5	2	group_mean_delta	oxidative_stress	11	3	0.3564612769028584	0.5470868555687769
GSE113873	5	2	group_mean_delta	hypoxia_glycolysis	11	3	0.21848195768115156	0.34950777175891357
GSE113873	5	2	group_mean_followup	endothelial_activation	11	3	0.25679745538883353	0.30462888182614434
GSE113873	5	2	group_mean_followup	smooth_muscle_contractile	11	3	0.298281656295629	0.34132088015939394
GSE113873	5	2	group_mean_followup	inflammation	11	3	0.13674091905231614	0.17231071635502576
GSE113873	5	2	group_mean_followup	extracellular_matrix	11	3	0.5462901216482661	0.6021797262799464
GSE113873	5	2	group_mean_followup	coagulation_thrombosis	11	3	0.12440757853879318	0.12977763458783076
GSE113873	5	2	group_mean_followup	lipid_handling	11	3	0.2051422465167211	0.2344574268810635
GSE113873	5	2	group_mean_followup	oxidative_stress	11	3	0.15835938267583677	0.16368477019566666
GSE113873	5	2	group_mean_followup	hypoxia_glycolysis	11	3	0.29641718787940935	0.3448104625670312
GSE113873	5	2	delta_ridge_fixed_0.01	endothelial_activation	11	3	2.278676012647288	2.427070313321461
GSE113873	5	2	delta_ridge_fixed_0.01	smooth_muscle_contractile	11	3	1.9213901662748938	2.1906550700783596
GSE113873	5	2	delta_ridge_fixed_0.01	inflammation	11	3	1.2866151839576243	1.4556343772232008
GSE113873	5	2	delta_ridge_fixed_0.01	extracellular_matrix	11	3	0.7288687646007338	0.8124474108342096
GSE113873	5	2	delta_ridge_fixed_0.01	coagulation_thrombosis	11	3	0.3897897720829279	0.41182163586343906
GSE113873	5	2	delta_ridge_fixed_0.01	lipid_handling	11	3	0.2413190513964998	0.24836972498112223
GSE113873	5	2	delta_ridge_fixed_0.01	oxidative_stress	11	3	1.5505747000384904	1.689589312855529
GSE113873	5	2	delta_ridge_fixed_0.01	hypoxia_glycolysis	11	3	0.48705886312791624	0.5232464723489623
GSE113873	5	2	followup_ridge_fixed_0.01	endothelial_activation	11	3	2.2427297485044684	2.3842506754025807
GSE113873	5	2	followup_ridge_fixed_0.01	smooth_muscle_contractile	11	3	2.0737116456030606	2.369878871243968
GSE113873	5	2	followup_ridge_fixed_0.01	inflammation	11	3	1.25398252914976	1.424136121440434
GSE113873	5	2	followup_ridge_fixed_0.01	extracellular_matrix	11	3	0.6869154508064913	0.763124993645315
GSE113873	5	2	followup_ridge_fixed_0.01	coagulation_thrombosis	11	3	0.38561165594511676	0.40580312466267726
GSE113873	5	2	followup_ridge_fixed_0.01	lipid_handling	11	3	0.2531850126136859	0.26051842293030625
GSE113873	5	2	followup_ridge_fixed_0.01	oxidative_stress	11	3	1.6953109586434836	1.8593190612066852
GSE113873	5	2	followup_ridge_fixed_0.01	hypoxia_glycolysis	11	3	0.3885327497190502	0.42194354164869036
GSE113873	5	2	delta_ridge_nested	endothelial_activation	11	3	0.2061639962640561	0.25215509581488543
GSE113873	5	2	delta_ridge_nested	smooth_muscle_contractile	11	3	0.4279983356893003	0.47582322444553765
GSE113873	5	2	delta_ridge_nested	inflammation	11	3	0.4350258186635827	0.4472523335315137
GSE113873	5	2	delta_ridge_nested	extracellular_matrix	11	3	0.7055552105922306	0.8212261861711777
GSE113873	5	2	delta_ridge_nested	coagulation_thrombosis	11	3	0.08794270521444832	0.11982895404760603
GSE113873	5	2	delta_ridge_nested	lipid_handling	11	3	0.18153478781391208	0.22851472864798253
GSE113873	5	2	delta_ridge_nested	oxidative_stress	11	3	0.122331773197895	0.14508983799364147
GSE113873	5	2	delta_ridge_nested	hypoxia_glycolysis	11	3	0.3279729221823564	0.3383615089894088
GSE113873	5	2	followup_ridge_nested	endothelial_activation	11	3	0.24396708852835333	0.2873078860070428
GSE113873	5	2	followup_ridge_nested	smooth_muscle_contractile	11	3	0.2807635520980386	0.34713982698728746
GSE113873	5	2	followup_ridge_nested	inflammation	11	3	0.10076135117855904	0.15559270736391365
GSE113873	5	2	followup_ridge_nested	extracellular_matrix	11	3	0.5192387084183244	0.6290044774972753
GSE113873	5	2	followup_ridge_nested	coagulation_thrombosis	11	3	0.10838689889813237	0.1208927702055458
GSE113873	5	2	followup_ridge_nested	lipid_handling	11	3	0.20097225241759142	0.2286960093753308
GSE113873	5	2	followup_ridge_nested	oxidative_stress	11	3	0.16393121064802713	0.16847382137301775
GSE113873	5	2	followup_ridge_nested	hypoxia_glycolysis	11	3	0.19890315781647805	0.21582051176887632
GSE113873	5	2	pca2_followup_nested	endothelial_activation	11	3	0.23760148787667515	0.28158475762064245
GSE113873	5	2	pca2_followup_nested	smooth_muscle_contractile	11	3	0.29378393687684445	0.3618064717837491
GSE113873	5	2	pca2_followup_nested	inflammation	11	3	0.11467124098965376	0.141823982410687
GSE113873	5	2	pca2_followup_nested	extracellular_matrix	11	3	0.5330005567065684	0.6468677890031641
GSE113873	5	2	pca2_followup_nested	coagulation_thrombosis	11	3	0.12033360330039396	0.12869034206814522
GSE113873	5	2	pca2_followup_nested	lipid_handling	11	3	0.2025557771655309	0.23359719157001416
GSE113873	5	2	pca2_followup_nested	oxidative_stress	11	3	0.1591242915152606	0.16462360852400448
GSE113873	5	2	pca2_followup_nested	hypoxia_glycolysis	11	3	0.23552810559542317	0.2775945344388414
GSE113873	5	2	shrunken_state_followup_nested	endothelial_activation	11	3	0.2377129946348816	0.2815612602543195
GSE113873	5	2	shrunken_state_followup_nested	smooth_muscle_contractile	11	3	0.29531495337168145	0.3634281796788204
GSE113873	5	2	shrunken_state_followup_nested	inflammation	11	3	0.11495450428913533	0.1412543775452
GSE113873	5	2	shrunken_state_followup_nested	extracellular_matrix	11	3	0.5381197690812963	0.6523330710378653
GSE113873	5	2	shrunken_state_followup_nested	coagulation_thrombosis	11	3	0.12018399581345768	0.1284430074597634
GSE113873	5	2	shrunken_state_followup_nested	lipid_handling	11	3	0.20243987053646964	0.23383517020195357
GSE113873	5	2	shrunken_state_followup_nested	oxidative_stress	11	3	0.16048648036815635	0.1660105605207518
GSE113873	5	2	shrunken_state_followup_nested	hypoxia_glycolysis	11	3	0.23879965325860245	0.2826707663087824
GSE113873	5	3	mean_delta	endothelial_activation	11	3	1.243266992808473	1.583144653297649
GSE113873	5	3	mean_delta	smooth_muscle_contractile	11	3	0.5650370185143313	0.6690505859269749
GSE113873	5	3	mean_delta	inflammation	11	3	1.6419462144760617	2.0815650203392404
GSE113873	5	3	mean_delta	extracellular_matrix	11	3	1.0002233962444669	1.0180200559962678
GSE113873	5	3	mean_delta	coagulation_thrombosis	11	3	2.12192016555399	2.8081789674298436
GSE113873	5	3	mean_delta	lipid_handling	11	3	0.3410217834099922	0.3716181748066274
GSE113873	5	3	mean_delta	oxidative_stress	11	3	2.7639892304077045	4.194636294929448
GSE113873	5	3	mean_delta	hypoxia_glycolysis	11	3	2.036541905588497	2.7280937055749814
GSE113873	5	3	mean_followup	endothelial_activation	11	3	0.2885978140988599	0.31626385456732786
GSE113873	5	3	mean_followup	smooth_muscle_contractile	11	3	0.4952484744534704	0.5158832311401215
GSE113873	5	3	mean_followup	inflammation	11	3	0.4600709775355489	0.5360480987272653
GSE113873	5	3	mean_followup	extracellular_matrix	11	3	0.611768811055898	0.7303840290331138
GSE113873	5	3	mean_followup	coagulation_thrombosis	11	3	0.7462262312533953	0.9006200177225008
GSE113873	5	3	mean_followup	lipid_handling	11	3	0.225868465694843	0.23650508296582182
GSE113873	5	3	mean_followup	oxidative_stress	11	3	0.5236843584683232	0.625478379400066
GSE113873	5	3	mean_followup	hypoxia_glycolysis	11	3	0.7503366119598955	0.9841458046016243
GSE113873	5	3	persistence	endothelial_activation	11	3	1.2701270489565637	1.609636118343469
GSE113873	5	3	persistence	smooth_muscle_contractile	11	3	0.45366895088242004	0.550462250586802
GSE113873	5	3	persistence	inflammation	11	3	1.6626356219736491	2.110640769041772
GSE113873	5	3	persistence	extracellular_matrix	11	3	1.1987422157083916	1.3505532067481179
GSE113873	5	3	persistence	coagulation_thrombosis	11	3	2.169527240204697	2.764146776117124
GSE113873	5	3	persistence	lipid_handling	11	3	0.29248044681419283	0.35066775066259204
GSE113873	5	3	persistence	oxidative_stress	11	3	2.483149163969948	4.007946317181272
GSE113873	5	3	persistence	hypoxia_glycolysis	11	3	2.0682387369043274	2.695868958134837
GSE113873	5	3	group_mean_delta	endothelial_activation	11	3	1.3797383323292047	1.7702330619328877
GSE113873	5	3	group_mean_delta	smooth_muscle_contractile	11	3	0.4063504312011071	0.49772240584937527
GSE113873	5	3	group_mean_delta	inflammation	11	3	1.6317290781151625	2.0632205712129625
GSE113873	5	3	group_mean_delta	extracellular_matrix	11	3	0.7357190198174725	1.0263240802933669
GSE113873	5	3	group_mean_delta	coagulation_thrombosis	11	3	2.2747231466858477	2.951220835512336
GSE113873	5	3	group_mean_delta	lipid_handling	11	3	0.24203217606770758	0.2535178392968348
GSE113873	5	3	group_mean_delta	oxidative_stress	11	3	2.754861502257547	4.296361771344016
GSE113873	5	3	group_mean_delta	hypoxia_glycolysis	11	3	2.3452351256955253	3.0178644127836525
GSE113873	5	3	group_mean_followup	endothelial_activation	11	3	0.338042901472106	0.35183929479830267
GSE113873	5	3	group_mean_followup	smooth_muscle_contractile	11	3	0.4871238021489582	0.4985725868435805
GSE113873	5	3	group_mean_followup	inflammation	11	3	0.45551869442317017	0.5333401138558008
GSE113873	5	3	group_mean_followup	extracellular_matrix	11	3	0.6621038260270806	0.7284829172809417
GSE113873	5	3	group_mean_followup	coagulation_thrombosis	11	3	0.792059241595442	0.9614466319024251
GSE113873	5	3	group_mean_followup	lipid_handling	11	3	0.24806925217202203	0.25268993702904585
GSE113873	5	3	group_mean_followup	oxidative_stress	11	3	0.5240542784077955	0.640924078500532
GSE113873	5	3	group_mean_followup	hypoxia_glycolysis	11	3	1.1272856420192394	1.2947340121426203
GSE113873	5	3	delta_ridge_fixed_0.01	endothelial_activation	11	3	1.9523057782575686	2.6817426413710925
GSE113873	5	3	delta_ridge_fixed_0.01	smooth_muscle_contractile	11	3	3.3484896014275534	4.79484239519206
GSE113873	5	3	delta_ridge_fixed_0.01	inflammation	11	3	1.1066035812814088	1.3314927585073928
GSE113873	5	3	delta_ridge_fixed_0.01	extracellular_matrix	11	3	1.8821478538014222	2.389824412284861
GSE113873	5	3	delta_ridge_fixed_0.01	coagulation_thrombosis	11	3	0.2715499535932178	0.30586252995101826
GSE113873	5	3	delta_ridge_fixed_0.01	lipid_handling	11	3	0.37908716877333243	0.4598253880729921
GSE113873	5	3	delta_ridge_fixed_0.01	oxidative_stress	11	3	4.5800174226626975	5.605457503299668
GSE113873	5	3	delta_ridge_fixed_0.01	hypoxia_glycolysis	11	3	1.4541379731059807	2.1207909127573528
GSE113873	5	3	followup_ridge_fixed_0.01	endothelial_activation	11	3	1.9629095643800587	2.7019138185747025
GSE113873	5	3	followup_ridge_fixed_0.01	smooth_muscle_contractile	11	3	3.3534228302323648	4.798521955799146
GSE113873	5	3	followup_ridge_fixed_0.01	inflammation	11	3	1.0791025340766296	1.2883422523828953
GSE113873	5	3	followup_ridge_fixed_0.01	extracellular_matrix	11	3	1.8954413594378128	2.3941420079911513
GSE113873	5	3	followup_ridge_fixed_0.01	coagulation_thrombosis	11	3	0.2770155328435859	0.3128583333895247
GSE113873	5	3	followup_ridge_fixed_0.01	lipid_handling	11	3	0.37595891535557474	0.45686106212639666
GSE113873	5	3	followup_ridge_fixed_0.01	oxidative_stress	11	3	4.588922825573213	5.622422377212456
GSE113873	5	3	followup_ridge_fixed_0.01	hypoxia_glycolysis	11	3	1.4447787207874063	2.0993627228421325
GSE113873	5	3	delta_ridge_nested	endothelial_activation	11	3	1.2100359611502498	1.5357428884195499
GSE113873	5	3	delta_ridge_nested	smooth_muscle_contractile	11	3	0.5771198803174504	0.6974770126088975
GSE113873	5	3	delta_ridge_nested	inflammation	11	3	1.6486353683107116	2.093165739887954
GSE113873	5	3	delta_ridge_nested	extracellular_matrix	11	3	1.0173657966210399	1.0312850555150737
GSE113873	5	3	delta_ridge_nested	coagulation_thrombosis	11	3	2.1046873996679483	2.7881471813578904
GSE113873	5	3	delta_ridge_nested	lipid_handling	11	3	0.3368390314535355	0.36621089121163825
GSE113873	5	3	delta_ridge_nested	oxidative_stress	11	3	2.722111837043158	4.096095522039421
GSE113873	5	3	delta_ridge_nested	hypoxia_glycolysis	11	3	2.04803533438912	2.7516017550753613
GSE113873	5	3	followup_ridge_nested	endothelial_activation	11	3	0.2821045148378966	0.3107296746409513
GSE113873	5	3	followup_ridge_nested	smooth_muscle_contractile	11	3	0.4780939736754604	0.5054334238922915
GSE113873	5	3	followup_ridge_nested	inflammation	11	3	0.44606825237513076	0.5315867973618633
GSE113873	5	3	followup_ridge_nested	extracellular_matrix	11	3	0.6186592186960072	0.7321977485036248
GSE113873	5	3	followup_ridge_nested	coagulation_thrombosis	11	3	0.7578498271038224	0.9038782916439799
GSE113873	5	3	followup_ridge_nested	lipid_handling	11	3	0.22001662135707326	0.23110035326062273
GSE113873	5	3	followup_ridge_nested	oxidative_stress	11	3	0.5194358351975982	0.6207062647506362
GSE113873	5	3	followup_ridge_nested	hypoxia_glycolysis	11	3	0.7560735941492628	0.9803751605644333
GSE113873	5	3	pca2_followup_nested	endothelial_activation	11	3	0.29392012742620327	0.3203543095857733
GSE113873	5	3	pca2_followup_nested	smooth_muscle_contractile	11	3	0.4554281441459884	0.494281128972642
GSE113873	5	3	pca2_followup_nested	inflammation	11	3	0.4668514230622857	0.5353063889895343
GSE113873	5	3	pca2_followup_nested	extracellular_matrix	11	3	0.7381743572857973	0.7865793618004694
GSE113873	5	3	pca2_followup_nested	coagulation_thrombosis	11	3	0.7559329972111625	0.902653602270278
GSE113873	5	3	pca2_followup_nested	lipid_handling	11	3	0.21875076184380782	0.23147970493952172
GSE113873	5	3	pca2_followup_nested	oxidative_stress	11	3	0.4266354404070225	0.5474193117740056
GSE113873	5	3	pca2_followup_nested	hypoxia_glycolysis	11	3	0.6116806020736779	0.8533107911380108
GSE113873	5	3	shrunken_state_followup_nested	endothelial_activation	11	3	0.3210965059515159	0.4914568021273956
GSE113873	5	3	shrunken_state_followup_nested	smooth_muscle_contractile	11	3	0.2776840239259141	0.36705617219387493
GSE113873	5	3	shrunken_state_followup_nested	inflammation	11	3	0.6914019964653959	0.6948382324516411
GSE113873	5	3	shrunken_state_followup_nested	extracellular_matrix	11	3	0.5765539606867282	0.7232748686211323
GSE113873	5	3	shrunken_state_followup_nested	coagulation_thrombosis	11	3	1.064700927930483	1.2286663091556855
GSE113873	5	3	shrunken_state_followup_nested	lipid_handling	11	3	0.08414590341863425	0.1141757032155721
GSE113873	5	3	shrunken_state_followup_nested	oxidative_stress	11	3	1.0837605764531688	1.4431055763759861
GSE113873	5	3	shrunken_state_followup_nested	hypoxia_glycolysis	11	3	1.0718879353670459	1.291104490895147
GSE113873	5	4	mean_delta	endothelial_activation	12	2	0.5057015343914747	0.506550175154755
GSE113873	5	4	mean_delta	smooth_muscle_contractile	12	2	0.15378738663494734	0.1742591307797306
GSE113873	5	4	mean_delta	inflammation	12	2	0.30762228782307405	0.31518555829527156
GSE113873	5	4	mean_delta	extracellular_matrix	12	2	0.564448184521214	0.5917284229720902
GSE113873	5	4	mean_delta	coagulation_thrombosis	12	2	0.1731723174096294	0.22452979875621537
GSE113873	5	4	mean_delta	lipid_handling	12	2	0.5818979206971885	0.6954295046184765
GSE113873	5	4	mean_delta	oxidative_stress	12	2	0.6385028974580361	0.6428736183516292
GSE113873	5	4	mean_delta	hypoxia_glycolysis	12	2	0.14410456178018805	0.14822535446607651
GSE113873	5	4	mean_followup	endothelial_activation	12	2	0.1656435833713263	0.16990865301044866
GSE113873	5	4	mean_followup	smooth_muscle_contractile	12	2	0.34739150495944754	0.3529016200541768
GSE113873	5	4	mean_followup	inflammation	12	2	0.07845499314778075	0.1064956053238009
GSE113873	5	4	mean_followup	extracellular_matrix	12	2	0.309237222380298	0.3214617693054257
GSE113873	5	4	mean_followup	coagulation_thrombosis	12	2	0.2755715171318229	0.2989576827385182
GSE113873	5	4	mean_followup	lipid_handling	12	2	0.2643002403440907	0.33145711430108116
GSE113873	5	4	mean_followup	oxidative_stress	12	2	0.14562683344388094	0.14563351055406423
GSE113873	5	4	mean_followup	hypoxia_glycolysis	12	2	0.3913348362452789	0.4633715066044638
GSE113873	5	4	persistence	endothelial_activation	12	2	0.2173611268014477	0.21932828706716334
GSE113873	5	4	persistence	smooth_muscle_contractile	12	2	0.19852566242719585	0.21477458651865075
GSE113873	5	4	persistence	inflammation	12	2	0.3076222878230741	0.38069460557828416
GSE113873	5	4	persistence	extracellular_matrix	12	2	0.17759722279287568	0.19066887365433982
GSE113873	5	4	persistence	coagulation_thrombosis	12	2	0.14291598585352563	0.1865029404339873
GSE113873	5	4	persistence	lipid_handling	12	2	0.5605597011871503	0.6776755745762241
GSE113873	5	4	persistence	oxidative_stress	12	2	0.2739342103123029	0.28397269356336674
GSE113873	5	4	persistence	hypoxia_glycolysis	12	2	0.29539051943213424	0.2974225780789348
GSE113873	5	4	group_mean_delta	endothelial_activation	12	2	0.35857932442036433	0.35977516585387864
GSE113873	5	4	group_mean_delta	smooth_muscle_contractile	12	2	0.17615933104339213	0.19428791595401884
GSE113873	5	4	group_mean_delta	inflammation	12	2	0.3112218801063101	0.4375963101105957
GSE113873	5	4	group_mean_delta	extracellular_matrix	12	2	0.17759722279287568	0.2410027135960446
GSE113873	5	4	group_mean_delta	coagulation_thrombosis	12	2	0.14291598585352566	0.14476982206012645
GSE113873	5	4	group_mean_delta	lipid_handling	12	2	0.48268527897945834	0.6148187410332137
GSE113873	5	4	group_mean_delta	oxidative_stress	12	2	0.3520512318491806	0.3599175029874684
GSE113873	5	4	group_mean_delta	hypoxia_glycolysis	12	2	0.37316266319027924	0.37477327036489116
GSE113873	5	4	group_mean_followup	endothelial_activation	12	2	0.1656435833713263	0.16813755795649943
GSE113873	5	4	group_mean_followup	smooth_muscle_contractile	12	2	0.34739150495944754	0.3938417738430841
GSE113873	5	4	group_mean_followup	inflammation	12	2	0.07201477628559604	0.10031011883987447
GSE113873	5	4	group_mean_followup	extracellular_matrix	12	2	0.309237222380298	0.3192456191967961
GSE113873	5	4	group_mean_followup	coagulation_thrombosis	12	2	0.27914209695610026	0.302252122088661
GSE113873	5	4	group_mean_followup	lipid_handling	12	2	0.3011768702558836	0.36154765764970076
GSE113873	5	4	group_mean_followup	oxidative_stress	12	2	0.0965012388239495	0.0965113147354539
GSE113873	5	4	group_mean_followup	hypoxia_glycolysis	12	2	0.3574838318894631	0.4351607624041318
GSE113873	5	4	delta_ridge_fixed_0.01	endothelial_activation	12	2	0.6610536376366488	0.8731913639373998
GSE113873	5	4	delta_ridge_fixed_0.01	smooth_muscle_contractile	12	2	0.6280785140526237	0.7426846329397219
GSE113873	5	4	delta_ridge_fixed_0.01	inflammation	12	2	0.3748000096714068	0.3750054685566583
GSE113873	5	4	delta_ridge_fixed_0.01	extracellular_matrix	12	2	0.8631052306213257	0.8637067891120914
GSE113873	5	4	delta_ridge_fixed_0.01	coagulation_thrombosis	12	2	0.14036655832983647	0.14202619212110895
GSE113873	5	4	delta_ridge_fixed_0.01	lipid_handling	12	2	0.1536433686417505	0.16297947080319147
GSE113873	5	4	delta_ridge_fixed_0.01	oxidative_stress	12	2	0.43247931895460434	0.5003510022408774
GSE113873	5	4	delta_ridge_fixed_0.01	hypoxia_glycolysis	12	2	0.42242524849837465	0.4435349052312345
GSE113873	5	4	followup_ridge_fixed_0.01	endothelial_activation	12	2	0.6588099832219536	0.8747435621305351
GSE113873	5	4	followup_ridge_fixed_0.01	smooth_muscle_contractile	12	2	0.6325492737832653	0.7498331206738891
GSE113873	5	4	followup_ridge_fixed_0.01	inflammation	12	2	0.4062368194110727	0.4064487649987842
GSE113873	5	4	followup_ridge_fixed_0.01	extracellular_matrix	12	2	0.8585419552920608	0.8588077148876383
GSE113873	5	4	followup_ridge_fixed_0.01	coagulation_thrombosis	12	2	0.11532964541124004	0.1174508583856264
GSE113873	5	4	followup_ridge_fixed_0.01	lipid_handling	12	2	0.15532025916129316	0.16136854940634213
GSE113873	5	4	followup_ridge_fixed_0.01	oxidative_stress	12	2	0.4098455042741768	0.47753702732381903
GSE113873	5	4	followup_ridge_fixed_0.01	hypoxia_glycolysis	12	2	0.4190961154702474	0.4386400488837058
GSE113873	5	4	delta_ridge_nested	endothelial_activation	12	2	0.2899466607639147	0.290285792109621
GSE113873	5	4	delta_ridge_nested	smooth_muscle_contractile	12	2	0.23425279408737698	0.25828108154289037
GSE113873	5	4	delta_ridge_nested	inflammation	12	2	0.34895222589993424	0.4597276433713779
GSE113873	5	4	delta_ridge_nested	extracellular_matrix	12	2	0.32259747716788423	0.3230799085510314
GSE113873	5	4	delta_ridge_nested	coagulation_thrombosis	12	2	0.13834408398898712	0.18701477918352424
GSE113873	5	4	delta_ridge_nested	lipid_handling	12	2	0.47555230946362514	0.5233961907210953
GSE113873	5	4	delta_ridge_nested	oxidative_stress	12	2	0.24487570926751048	0.2523788065730372
GSE113873	5	4	delta_ridge_nested	hypoxia_glycolysis	12	2	0.49244608352544894	0.4974538270627294
GSE113873	5	4	followup_ridge_nested	endothelial_activation	12	2	0.15741659434060115	0.16037785096199447
GSE113873	5	4	followup_ridge_nested	smooth_muscle_contractile	12	2	0.3527295631712295	0.3583455772778585
GSE113873	5	4	followup_ridge_nested	inflammation	12	2	0.09043825870199441	0.11535909346755235
GSE113873	5	4	followup_ridge_nested	extracellular_matrix	12	2	0.2716098804494468	0.29491273556007414
GSE113873	5	4	followup_ridge_nested	coagulation_thrombosis	12	2	0.2786579756375473	0.30588638118485395
GSE113873	5	4	followup_ridge_nested	lipid_handling	12	2	0.2932891361267768	0.34128851987066655
GSE113873	5	4	followup_ridge_nested	oxidative_stress	12	2	0.13710444493844393	0.1376640639212188
GSE113873	5	4	followup_ridge_nested	hypoxia_glycolysis	12	2	0.39071912265145303	0.4452019866437763
GSE113873	5	4	pca2_followup_nested	endothelial_activation	12	2	0.16104928028420945	0.16327724947827466
GSE113873	5	4	pca2_followup_nested	smooth_muscle_contractile	12	2	0.3445413225254583	0.34938904023920714
GSE113873	5	4	pca2_followup_nested	inflammation	12	2	0.07449082988438026	0.09961306578548401
GSE113873	5	4	pca2_followup_nested	extracellular_matrix	12	2	0.2900771795495298	0.31325412229145944
GSE113873	5	4	pca2_followup_nested	coagulation_thrombosis	12	2	0.28208205225662175	0.29842789073711223
GSE113873	5	4	pca2_followup_nested	lipid_handling	12	2	0.2914861293124092	0.3506790636231181
GSE113873	5	4	pca2_followup_nested	oxidative_stress	12	2	0.1315825519684099	0.13159521407036553
GSE113873	5	4	pca2_followup_nested	hypoxia_glycolysis	12	2	0.3874662012728007	0.4435679632149343
GSE113873	5	4	shrunken_state_followup_nested	endothelial_activation	12	2	0.1656435833713263	0.16990865301044866
GSE113873	5	4	shrunken_state_followup_nested	smooth_muscle_contractile	12	2	0.34739150495944754	0.3529016200541768
GSE113873	5	4	shrunken_state_followup_nested	inflammation	12	2	0.07845499314778075	0.1064956053238009
GSE113873	5	4	shrunken_state_followup_nested	extracellular_matrix	12	2	0.309237222380298	0.3214617693054257
GSE113873	5	4	shrunken_state_followup_nested	coagulation_thrombosis	12	2	0.2755715171318229	0.2989576827385182
GSE113873	5	4	shrunken_state_followup_nested	lipid_handling	12	2	0.2643002403440907	0.33145711430108116
GSE113873	5	4	shrunken_state_followup_nested	oxidative_stress	12	2	0.14562683344388094	0.14563351055406423
GSE113873	5	4	shrunken_state_followup_nested	hypoxia_glycolysis	12	2	0.3913348362452789	0.4633715066044638
GSE113873	6	0	mean_delta	endothelial_activation	11	3	0.3078507281400091	0.4454472934611486
GSE113873	6	0	mean_delta	smooth_muscle_contractile	11	3	0.5080911717922834	0.537571400141881
GSE113873	6	0	mean_delta	inflammation	11	3	0.6903814819471421	0.7500932676754632
GSE113873	6	0	mean_delta	extracellular_matrix	11	3	0.32654001940349764	0.3927780949026086
GSE113873	6	0	mean_delta	coagulation_thrombosis	11	3	0.4292483432676941	0.5357435850960929
GSE113873	6	0	mean_delta	lipid_handling	11	3	0.12141678819518277	0.16948519935055248
GSE113873	6	0	mean_delta	oxidative_stress	11	3	0.212537501926239	0.2580416345936018
GSE113873	6	0	mean_delta	hypoxia_glycolysis	11	3	0.4931678701718684	0.6502802590957428
GSE113873	6	0	mean_followup	endothelial_activation	11	3	0.2732829747448316	0.2916784046346607
GSE113873	6	0	mean_followup	smooth_muscle_contractile	11	3	0.28474004437949796	0.3969066990188993
GSE113873	6	0	mean_followup	inflammation	11	3	0.2424698096326264	0.29433308130207037
GSE113873	6	0	mean_followup	extracellular_matrix	11	3	0.20417979738530823	0.22162515141160966
GSE113873	6	0	mean_followup	coagulation_thrombosis	11	3	0.2854227558654446	0.37504377508469944
GSE113873	6	0	mean_followup	lipid_handling	11	3	0.12704059589777594	0.17876670772649575
GSE113873	6	0	mean_followup	oxidative_stress	11	3	0.19455529975283833	0.21356829530331903
GSE113873	6	0	mean_followup	hypoxia_glycolysis	11	3	0.3792171499306866	0.46163222443331187
GSE113873	6	0	persistence	endothelial_activation	11	3	0.34681021723204325	0.3608616235354086
GSE113873	6	0	persistence	smooth_muscle_contractile	11	3	0.5056024833462655	0.5352198077081578
GSE113873	6	0	persistence	inflammation	11	3	0.39424674784744124	0.491369329308216
GSE113873	6	0	persistence	extracellular_matrix	11	3	0.6240981856439165	0.7066408139679061
GSE113873	6	0	persistence	coagulation_thrombosis	11	3	0.29432467496462594	0.4327370412035608
GSE113873	6	0	persistence	lipid_handling	11	3	0.10295246219288824	0.12673061545651412
GSE113873	6	0	persistence	oxidative_stress	11	3	0.11975882757581054	0.15567231516365448
GSE113873	6	0	persistence	hypoxia_glycolysis	11	3	0.32868739467542646	0.46750335247788305
GSE113873	6	0	group_mean_delta	endothelial_activation	11	3	0.2840786537965996	0.3857025494219346
GSE113873	6	0	group_mean_delta	smooth_muscle_contractile	11	3	0.25493449147789793	0.30954477275887116
GSE113873	6	0	group_mean_delta	inflammation	11	3	0.551003317144516	0.624193860191513
GSE113873	6	0	group_mean_delta	extracellular_matrix	11	3	0.7415904081795306	0.8122801414198672
GSE113873	6	0	group_mean_delta	coagulation_thrombosis	11	3	0.2741817519563829	0.3946925779838611
GSE113873	6	0	group_mean_delta	lipid_handling	11	3	0.2980960401637501	0.3226825553181942
GSE113873	6	0	group_mean_delta	oxidative_stress	11	3	0.10849687887128523	0.17114099427983714
GSE113873	6	0	group_mean_delta	hypoxia_glycolysis	11	3	0.36844355597114276	0.5478903443199062
GSE113873	6	0	group_mean_followup	endothelial_activation	11	3	0.29129611287135737	0.3128451003463359
GSE113873	6	0	group_mean_followup	smooth_muscle_contractile	11	3	0.2623121614297646	0.3596797127994111
GSE113873	6	0	group_mean_followup	inflammation	11	3	0.30013963680789396	0.35869921143331024
GSE113873	6	0	group_mean_followup	extracellular_matrix	11	3	0.4067011185307025	0.4157332292372573
GSE113873	6	0	group_mean_followup	coagulation_thrombosis	11	3	0.31557746893552885	0.4121570727977969
GSE113873	6	0	group_mean_followup	lipid_handling	11	3	0.13092367973193872	0.18154677826901694
GSE113873	6	0	group_mean_followup	oxidative_stress	11	3	0.17774109250230485	0.2154554324246796
GSE113873	6	0	group_mean_followup	hypoxia_glycolysis	11	3	0.4169012443382754	0.5184761005183087
GSE113873	6	0	delta_ridge_fixed_0.01	endothelial_activation	11	3	0.733472680731321	0.8424902915718254
GSE113873	6	0	delta_ridge_fixed_0.01	smooth_muscle_contractile	11	3	0.7804014359449631	0.9389714261637874
GSE113873	6	0	delta_ridge_fixed_0.01	inflammation	11	3	0.2568389173853405	0.26731051180337495
GSE113873	6	0	delta_ridge_fixed_0.01	extracellular_matrix	11	3	1.1016157831376459	1.3240582740051128
GSE113873	6	0	delta_ridge_fixed_0.01	coagulation_thrombosis	11	3	0.300810139630423	0.3153173674261253
GSE113873	6	0	delta_ridge_fixed_0.01	lipid_handling	11	3	0.25946740384235834	0.2968213168826984
GSE113873	6	0	delta_ridge_fixed_0.01	oxidative_stress	11	3	1.1225209294567302	1.2171423227405496
GSE113873	6	0	delta_ridge_fixed_0.01	hypoxia_glycolysis	11	3	0.41457992252708237	0.4151398041973962
GSE113873	6	0	followup_ridge_fixed_0.01	endothelial_activation	11	3	0.7494242470768926	0.8589520876821374
GSE113873	6	0	followup_ridge_fixed_0.01	smooth_muscle_contractile	11	3	0.7741554142859918	0.9355581167817355
GSE113873	6	0	followup_ridge_fixed_0.01	inflammation	11	3	0.2532788972027379	0.2618827543291088
GSE113873	6	0	followup_ridge_fixed_0.01	extracellular_matrix	11	3	1.0920335366062737	1.3056297770352272
GSE113873	6	0	followup_ridge_fixed_0.01	coagulation_thrombosis	11	3	0.32369921986976546	0.3419359820131665
GSE113873	6	0	followup_ridge_fixed_0.01	lipid_handling	11	3	0.2531472195310574	0.28780034268632804
GSE113873	6	0	followup_ridge_fixed_0.01	oxidative_stress	11	3	1.1138271736977814	1.2136367222073838
GSE113873	6	0	followup_ridge_fixed_0.01	hypoxia_glycolysis	11	3	0.4430811504556411	0.4445982365578535
GSE113873	6	0	delta_ridge_nested	endothelial_activation	11	3	0.2480631408432178	0.35651151891071853
GSE113873	6	0	delta_ridge_nested	smooth_muscle_contractile	11	3	0.44830394627041664	0.4705465722569128
GSE113873	6	0	delta_ridge_nested	inflammation	11	3	0.6015528767118496	0.6557002130553409
GSE113873	6	0	delta_ridge_nested	extracellular_matrix	11	3	0.34468321164918486	0.41690034608961835
GSE113873	6	0	delta_ridge_nested	coagulation_thrombosis	11	3	0.30965433761854394	0.42168703433403576
GSE113873	6	0	delta_ridge_nested	lipid_handling	11	3	0.13406261017590637	0.18285923269531748
GSE113873	6	0	delta_ridge_nested	oxidative_stress	11	3	0.19916008191306403	0.20268142971176734
GSE113873	6	0	delta_ridge_nested	hypoxia_glycolysis	11	3	0.3917675179187133	0.5589038962653069
GSE113873	6	0	followup_ridge_nested	endothelial_activation	11	3	0.27401078521176886	0.29247028660293467
GSE113873	6	0	followup_ridge_nested	smooth_muscle_contractile	11	3	0.28425263244170657	0.39708846823255667
GSE113873	6	0	followup_ridge_nested	inflammation	11	3	0.2423517752328966	0.29480771569162045
GSE113873	6	0	followup_ridge_nested	extracellular_matrix	11	3	0.20231461733839204	0.2192629136523148
GSE113873	6	0	followup_ridge_nested	coagulation_thrombosis	11	3	0.2846544897589008	0.3733964329381121
GSE113873	6	0	followup_ridge_nested	lipid_handling	11	3	0.12441670125020597	0.1770831245256527
GSE113873	6	0	followup_ridge_nested	oxidative_stress	11	3	0.19595907686301808	0.21533338923608158
GSE113873	6	0	followup_ridge_nested	hypoxia_glycolysis	11	3	0.37747609380922786	0.4587046624614227
GSE113873	6	0	pca2_followup_nested	endothelial_activation	11	3	0.27236024054860347	0.2911715248261948
GSE113873	6	0	pca2_followup_nested	smooth_muscle_contractile	11	3	0.2800274823071849	0.39322049858960656
GSE113873	6	0	pca2_followup_nested	inflammation	11	3	0.24719413022336356	0.3032438993221798
GSE113873	6	0	pca2_followup_nested	extracellular_matrix	11	3	0.19467655670465414	0.2083400650667515
GSE113873	6	0	pca2_followup_nested	coagulation_thrombosis	11	3	0.28377000823308424	0.37100317998145427
GSE113873	6	0	pca2_followup_nested	lipid_handling	11	3	0.11520314985726109	0.16984210419155815
GSE113873	6	0	pca2_followup_nested	oxidative_stress	11	3	0.19636547346325398	0.21919814601784315
GSE113873	6	0	pca2_followup_nested	hypoxia_glycolysis	11	3	0.36769230581848067	0.44661532457185404
GSE113873	6	0	shrunken_state_followup_nested	endothelial_activation	11	3	0.2732829747448316	0.2916784046346607
GSE113873	6	0	shrunken_state_followup_nested	smooth_muscle_contractile	11	3	0.28474004437949796	0.3969066990188993
GSE113873	6	0	shrunken_state_followup_nested	inflammation	11	3	0.2424698096326264	0.29433308130207037
GSE113873	6	0	shrunken_state_followup_nested	extracellular_matrix	11	3	0.20417979738530823	0.22162515141160966
GSE113873	6	0	shrunken_state_followup_nested	coagulation_thrombosis	11	3	0.2854227558654446	0.37504377508469944
GSE113873	6	0	shrunken_state_followup_nested	lipid_handling	11	3	0.12704059589777594	0.17876670772649575
GSE113873	6	0	shrunken_state_followup_nested	oxidative_stress	11	3	0.19455529975283833	0.21356829530331903
GSE113873	6	0	shrunken_state_followup_nested	hypoxia_glycolysis	11	3	0.3792171499306866	0.46163222443331187
GSE113873	6	1	mean_delta	endothelial_activation	11	3	0.407652863348346	0.44566145268152824
GSE113873	6	1	mean_delta	smooth_muscle_contractile	11	3	0.1874346751190075	0.1976620696258035
GSE113873	6	1	mean_delta	inflammation	11	3	0.15543510079242207	0.19794004004943017
GSE113873	6	1	mean_delta	extracellular_matrix	11	3	0.5867224311803497	0.6006245804998612
GSE113873	6	1	mean_delta	coagulation_thrombosis	11	3	0.3078190978563869	0.32753025322443174
GSE113873	6	1	mean_delta	lipid_handling	11	3	0.44228177232576527	0.47633338220873184
GSE113873	6	1	mean_delta	oxidative_stress	11	3	0.23584048767234167	0.27019070949857266
GSE113873	6	1	mean_delta	hypoxia_glycolysis	11	3	0.21576907429881684	0.255347233184723
GSE113873	6	1	mean_followup	endothelial_activation	11	3	0.060672478152571215	0.06731506599401624
GSE113873	6	1	mean_followup	smooth_muscle_contractile	11	3	0.18281868126187575	0.21492390505539177
GSE113873	6	1	mean_followup	inflammation	11	3	0.24322570456942985	0.2973996799171419
GSE113873	6	1	mean_followup	extracellular_matrix	11	3	0.5461927747466164	0.5969523242266015
GSE113873	6	1	mean_followup	coagulation_thrombosis	11	3	0.08814589387709575	0.12017042218269702
GSE113873	6	1	mean_followup	lipid_handling	11	3	0.23663239185796256	0.25382784352186855
GSE113873	6	1	mean_followup	oxidative_stress	11	3	0.09953608663040185	0.11487715570112253
GSE113873	6	1	mean_followup	hypoxia_glycolysis	11	3	0.22939506006887767	0.3006224484904371
GSE113873	6	1	persistence	endothelial_activation	11	3	0.393730859269398	0.49397742735574723
GSE113873	6	1	persistence	smooth_muscle_contractile	11	3	0.21050754918572592	0.21966329824522102
GSE113873	6	1	persistence	inflammation	11	3	0.16892655219962152	0.17991890272037858
GSE113873	6	1	persistence	extracellular_matrix	11	3	0.11147071165708894	0.12862816969261492
GSE113873	6	1	persistence	coagulation_thrombosis	11	3	0.18414500752143517	0.2154828382196827
GSE113873	6	1	persistence	lipid_handling	11	3	0.4336880995784462	0.4681693697162133
GSE113873	6	1	persistence	oxidative_stress	11	3	0.10984374791337169	0.13762454572241267
GSE113873	6	1	persistence	hypoxia_glycolysis	11	3	0.2764775235876599	0.28766214876673485
GSE113873	6	1	group_mean_delta	endothelial_activation	11	3	0.3699471190233891	0.466891212933926
GSE113873	6	1	group_mean_delta	smooth_muscle_contractile	11	3	0.15813853784354717	0.17013622037380255
GSE113873	6	1	group_mean_delta	inflammation	11	3	0.1955013960247267	0.22713217687982376
GSE113873	6	1	group_mean_delta	extracellular_matrix	11	3	0.1579529636842854	0.19422095625618432
GSE113873	6	1	group_mean_delta	coagulation_thrombosis	11	3	0.14471046191423886	0.18293328718298618
GSE113873	6	1	group_mean_delta	lipid_handling	11	3	0.39380147395105003	0.4481032465329539
GSE113873	6	1	group_mean_delta	oxidative_stress	11	3	0.10380100646585162	0.15438078546553252
GSE113873	6	1	group_mean_delta	hypoxia_glycolysis	11	3	0.2952008361612926	0.31866341209586685
GSE113873	6	1	group_mean_followup	endothelial_activation	11	3	0.08017595567481138	0.08531326024114802
GSE113873	6	1	group_mean_followup	smooth_muscle_contractile	11	3	0.12345172117414478	0.14181893093545456
GSE113873	6	1	group_mean_followup	inflammation	11	3	0.2645744200275891	0.3150991113672934
GSE113873	6	1	group_mean_followup	extracellular_matrix	11	3	0.44036967037118324	0.501947185266496
GSE113873	6	1	group_mean_followup	coagulation_thrombosis	11	3	0.07712120103445455	0.1022476743408681
GSE113873	6	1	group_mean_followup	lipid_handling	11	3	0.2767395895104296	0.2915792956863415
GSE113873	6	1	group_mean_followup	oxidative_stress	11	3	0.09171023830529439	0.1259971525686587
GSE113873	6	1	group_mean_followup	hypoxia_glycolysis	11	3	0.20463844586258828	0.2668583513733299
GSE113873	6	1	delta_ridge_fixed_0.01	endothelial_activation	11	3	0.4847634604579219	0.5908322809094441
GSE113873	6	1	delta_ridge_fixed_0.01	smooth_muscle_contractile	11	3	0.20594592595983893	0.25056985357572675
GSE113873	6	1	delta_ridge_fixed_0.01	inflammation	11	3	0.36416525112779613	0.46516437558204027
GSE113873	6	1	delta_ridge_fixed_0.01	extracellular_matrix	11	3	0.6060501171112879	0.6865933586124794
GSE113873	6	1	delta_ridge_fixed_0.01	coagulation_thrombosis	11	3	0.30637761368079397	0.3240139101698057
GSE113873	6	1	delta_ridge_fixed_0.01	lipid_handling	11	3	0.055053024394666396	0.0804508419513067
GSE113873	6	1	delta_ridge_fixed_0.01	oxidative_stress	11	3	0.24122546744307094	0.275546834272411
GSE113873	6	1	delta_ridge_fixed_0.01	hypoxia_glycolysis	11	3	0.3306378848007065	0.3955821273754213
GSE113873	6	1	followup_ridge_fixed_0.01	endothelial_activation	11	3	0.47896815289950645	0.5793559362509032
GSE113873	6	1	followup_ridge_fixed_0.01	smooth_muscle_contractile	11	3	0.20714432943578073	0.24719546640911177
GSE113873	6	1	followup_ridge_fixed_0.01	inflammation	11	3	0.36609551013216457	0.4656514674200543
GSE113873	6	1	followup_ridge_fixed_0.01	extracellular_matrix	11	3	0.6097963559487934	0.6890008488199173
GSE113873	6	1	followup_ridge_fixed_0.01	coagulation_thrombosis	11	3	0.2295457780249778	0.2528243211029804
GSE113873	6	1	followup_ridge_fixed_0.01	lipid_handling	11	3	0.057089291605721425	0.07268055983645948
GSE113873	6	1	followup_ridge_fixed_0.01	oxidative_stress	11	3	0.1593452932577508	0.247307773086234
GSE113873	6	1	followup_ridge_fixed_0.01	hypoxia_glycolysis	11	3	0.3399181603066035	0.39970595774920586
GSE113873	6	1	delta_ridge_nested	endothelial_activation	11	3	0.3428226435035164	0.4047949973650459
GSE113873	6	1	delta_ridge_nested	smooth_muscle_contractile	11	3	0.13934056485429505	0.15663429293723913
GSE113873	6	1	delta_ridge_nested	inflammation	11	3	0.12728215756862846	0.14689754274718372
GSE113873	6	1	delta_ridge_nested	extracellular_matrix	11	3	0.5788977180021279	0.5882418531922635
GSE113873	6	1	delta_ridge_nested	coagulation_thrombosis	11	3	0.1893096580626871	0.20113333818049048
GSE113873	6	1	delta_ridge_nested	lipid_handling	11	3	0.4191842935482652	0.45174970164639716
GSE113873	6	1	delta_ridge_nested	oxidative_stress	11	3	0.10694387862422117	0.12334288374833233
GSE113873	6	1	delta_ridge_nested	hypoxia_glycolysis	11	3	0.2455238578582211	0.27253252395309313
GSE113873	6	1	followup_ridge_nested	endothelial_activation	11	3	0.061834356910316766	0.06835120136756498
GSE113873	6	1	followup_ridge_nested	smooth_muscle_contractile	11	3	0.1842738400728409	0.21647026098944824
GSE113873	6	1	followup_ridge_nested	inflammation	11	3	0.24262712645126996	0.2969926308193044
GSE113873	6	1	followup_ridge_nested	extracellular_matrix	11	3	0.5502247233620211	0.6005698804852124
GSE113873	6	1	followup_ridge_nested	coagulation_thrombosis	11	3	0.08920067263365349	0.12106991307535249
GSE113873	6	1	followup_ridge_nested	lipid_handling	11	3	0.23291604802971508	0.2513434681109204
GSE113873	6	1	followup_ridge_nested	oxidative_stress	11	3	0.10012739304656926	0.11525284883214569
GSE113873	6	1	followup_ridge_nested	hypoxia_glycolysis	11	3	0.2312428156778339	0.30023013336273235
GSE113873	6	1	pca2_followup_nested	endothelial_activation	11	3	0.06814302763101206	0.07421024387923492
GSE113873	6	1	pca2_followup_nested	smooth_muscle_contractile	11	3	0.18768332836571153	0.2204658302071693
GSE113873	6	1	pca2_followup_nested	inflammation	11	3	0.24674212136857457	0.30034035527638897
GSE113873	6	1	pca2_followup_nested	extracellular_matrix	11	3	0.562677929808308	0.610279910213955
GSE113873	6	1	pca2_followup_nested	coagulation_thrombosis	11	3	0.10928188744493215	0.13799275790482157
GSE113873	6	1	pca2_followup_nested	lipid_handling	11	3	0.21593151351634932	0.2427706539437136
GSE113873	6	1	pca2_followup_nested	oxidative_stress	11	3	0.0990662491018421	0.11596811710204787
GSE113873	6	1	pca2_followup_nested	hypoxia_glycolysis	11	3	0.2492390631405179	0.3006406052971908
GSE113873	6	1	shrunken_state_followup_nested	endothelial_activation	11	3	0.060672478152571215	0.06731506599401624
GSE113873	6	1	shrunken_state_followup_nested	smooth_muscle_contractile	11	3	0.18281868126187575	0.21492390505539177
GSE113873	6	1	shrunken_state_followup_nested	inflammation	11	3	0.24322570456942985	0.2973996799171419
GSE113873	6	1	shrunken_state_followup_nested	extracellular_matrix	11	3	0.5461927747466164	0.5969523242266015
GSE113873	6	1	shrunken_state_followup_nested	coagulation_thrombosis	11	3	0.08814589387709575	0.12017042218269702
GSE113873	6	1	shrunken_state_followup_nested	lipid_handling	11	3	0.23663239185796256	0.25382784352186855
GSE113873	6	1	shrunken_state_followup_nested	oxidative_stress	11	3	0.09953608663040185	0.11487715570112253
GSE113873	6	1	shrunken_state_followup_nested	hypoxia_glycolysis	11	3	0.22939506006887767	0.3006224484904371
GSE113873	6	2	mean_delta	endothelial_activation	11	3	0.5647228867103727	0.7943483480830235
GSE113873	6	2	mean_delta	smooth_muscle_contractile	11	3	0.9652388867076166	1.1598694850300495
GSE113873	6	2	mean_delta	inflammation	11	3	0.44829862557769795	0.5965414186436665
GSE113873	6	2	mean_delta	extracellular_matrix	11	3	0.8875429698314963	1.2553480918301532
GSE113873	6	2	mean_delta	coagulation_thrombosis	11	3	0.5121100363242088	0.7087908185330684
GSE113873	6	2	mean_delta	lipid_handling	11	3	0.45150087886860546	0.5069237758144135
GSE113873	6	2	mean_delta	oxidative_stress	11	3	0.7350915030851715	0.8073320440184824
GSE113873	6	2	mean_delta	hypoxia_glycolysis	11	3	0.4232779470579155	0.5515019492583882
GSE113873	6	2	mean_followup	endothelial_activation	11	3	0.3540734845761931	0.3905748810392421
GSE113873	6	2	mean_followup	smooth_muscle_contractile	11	3	0.540716665006573	0.5747760323851121
GSE113873	6	2	mean_followup	inflammation	11	3	0.2757682668966543	0.3380020152265793
GSE113873	6	2	mean_followup	extracellular_matrix	11	3	1.2321274530400135	1.27980732617909
GSE113873	6	2	mean_followup	coagulation_thrombosis	11	3	0.41575590998614925	0.45556211474851077
GSE113873	6	2	mean_followup	lipid_handling	11	3	0.24487713615489767	0.27845138212906956
GSE113873	6	2	mean_followup	oxidative_stress	11	3	0.7750383525288423	0.8464050420356829
GSE113873	6	2	mean_followup	hypoxia_glycolysis	11	3	0.535111256362185	0.6334318616141951
GSE113873	6	2	persistence	endothelial_activation	11	3	0.45623637431745184	0.6149072395078663
GSE113873	6	2	persistence	smooth_muscle_contractile	11	3	0.7014405440913115	0.8775160778544137
GSE113873	6	2	persistence	inflammation	11	3	0.31813417388776105	0.44961951466159256
GSE113873	6	2	persistence	extracellular_matrix	11	3	0.924263939131278	1.4633464905932598
GSE113873	6	2	persistence	coagulation_thrombosis	11	3	0.4858862382213707	0.6668819031886504
GSE113873	6	2	persistence	lipid_handling	11	3	0.4634385852922966	0.5146407531250217
GSE113873	6	2	persistence	oxidative_stress	11	3	0.6308973174777827	0.7082730295346987
GSE113873	6	2	persistence	hypoxia_glycolysis	11	3	0.3466798177592285	0.4046354977115708
GSE113873	6	2	group_mean_delta	endothelial_activation	11	3	1.1687563982383122	1.379020766340267
GSE113873	6	2	group_mean_delta	smooth_muscle_contractile	11	3	0.7378446837879911	0.8614216804282193
GSE113873	6	2	group_mean_delta	inflammation	11	3	0.9619897631544228	1.145158846274294
GSE113873	6	2	group_mean_delta	extracellular_matrix	11	3	0.8623174628498127	1.0413466404234875
GSE113873	6	2	group_mean_delta	coagulation_thrombosis	11	3	1.0639256626428943	1.2208403484352426
GSE113873	6	2	group_mean_delta	lipid_handling	11	3	0.43451405111096403	0.4588375833388834
GSE113873	6	2	group_mean_delta	oxidative_stress	11	3	0.8704437619465001	1.2242423607569377
GSE113873	6	2	group_mean_delta	hypoxia_glycolysis	11	3	1.0422455941882978	1.1835691385108036
GSE113873	6	2	group_mean_followup	endothelial_activation	11	3	0.48286430255143814	0.5158113533711279
GSE113873	6	2	group_mean_followup	smooth_muscle_contractile	11	3	0.4878285814896966	0.522375659534857
GSE113873	6	2	group_mean_followup	inflammation	11	3	0.30716377528199174	0.36358505722291856
GSE113873	6	2	group_mean_followup	extracellular_matrix	11	3	1.2159744603870546	1.2523467909005834
GSE113873	6	2	group_mean_followup	coagulation_thrombosis	11	3	0.4263837183128672	0.49328625813504234
GSE113873	6	2	group_mean_followup	lipid_handling	11	3	0.3371972920511306	0.3734589332011435
GSE113873	6	2	group_mean_followup	oxidative_stress	11	3	0.7549586482333117	0.8441368144467507
GSE113873	6	2	group_mean_followup	hypoxia_glycolysis	11	3	0.56499891858703	0.6652264356533666
GSE113873	6	2	delta_ridge_fixed_0.01	endothelial_activation	11	3	0.8524034232096304	0.979194590766835
GSE113873	6	2	delta_ridge_fixed_0.01	smooth_muscle_contractile	11	3	0.9092052890943787	1.2336345529289328
GSE113873	6	2	delta_ridge_fixed_0.01	inflammation	11	3	0.5670345447091266	0.6292637594991418
GSE113873	6	2	delta_ridge_fixed_0.01	extracellular_matrix	11	3	0.9311074420976934	1.035659667251775
GSE113873	6	2	delta_ridge_fixed_0.01	coagulation_thrombosis	11	3	0.39478980852475926	0.4073956998282103
GSE113873	6	2	delta_ridge_fixed_0.01	lipid_handling	11	3	0.34243709978661174	0.3916383163780683
GSE113873	6	2	delta_ridge_fixed_0.01	oxidative_stress	11	3	0.5976747596032802	0.754485837578942
GSE113873	6	2	delta_ridge_fixed_0.01	hypoxia_glycolysis	11	3	0.21815426944443597	0.23331353809573077
GSE113873	6	2	followup_ridge_fixed_0.01	endothelial_activation	11	3	0.8578440717038847	0.9852129037795514
GSE113873	6	2	followup_ridge_fixed_0.01	smooth_muscle_contractile	11	3	0.9034350519215527	1.2284163081109012
GSE113873	6	2	followup_ridge_fixed_0.01	inflammation	11	3	0.5576988906630387	0.6057375890982477
GSE113873	6	2	followup_ridge_fixed_0.01	extracellular_matrix	11	3	0.9410346515393487	1.035542187404304
GSE113873	6	2	followup_ridge_fixed_0.01	coagulation_thrombosis	11	3	0.32726118389737874	0.33471312734363834
GSE113873	6	2	followup_ridge_fixed_0.01	lipid_handling	11	3	0.33999525329629005	0.4058199754440531
GSE113873	6	2	followup_ridge_fixed_0.01	oxidative_stress	11	3	0.6435737562987968	0.8037179604056109
GSE113873	6	2	followup_ridge_fixed_0.01	hypoxia_glycolysis	11	3	0.22190708636920217	0.24378160660152895
GSE113873	6	2	delta_ridge_nested	endothelial_activation	11	3	0.5103013209984756	0.6735380464202864
GSE113873	6	2	delta_ridge_nested	smooth_muscle_contractile	11	3	0.9780479787896135	1.1136663599525105
GSE113873	6	2	delta_ridge_nested	inflammation	11	3	0.35329950036911373	0.4804642683690307
GSE113873	6	2	delta_ridge_nested	extracellular_matrix	11	3	1.0204367673755168	1.2123099995698972
GSE113873	6	2	delta_ridge_nested	coagulation_thrombosis	11	3	0.5025983429988964	0.6195661404902757
GSE113873	6	2	delta_ridge_nested	lipid_handling	11	3	0.3222387447780645	0.36369277365485797
GSE113873	6	2	delta_ridge_nested	oxidative_stress	11	3	0.7460104014714418	0.853988324292873
GSE113873	6	2	delta_ridge_nested	hypoxia_glycolysis	11	3	0.35940212474876	0.44829361059394857
GSE113873	6	2	followup_ridge_nested	endothelial_activation	11	3	0.35649396747027806	0.3936764675519229
GSE113873	6	2	followup_ridge_nested	smooth_muscle_contractile	11	3	0.5450915874444183	0.5794371906755205
GSE113873	6	2	followup_ridge_nested	inflammation	11	3	0.2751413701986141	0.33654504141697567
GSE113873	6	2	followup_ridge_nested	extracellular_matrix	11	3	1.2311344907558113	1.2794119772759882
GSE113873	6	2	followup_ridge_nested	coagulation_thrombosis	11	3	0.41534807014317315	0.45464617521503176
GSE113873	6	2	followup_ridge_nested	lipid_handling	11	3	0.2454785093872113	0.2782233472433463
GSE113873	6	2	followup_ridge_nested	oxidative_stress	11	3	0.7755526045541096	0.8478341987147537
GSE113873	6	2	followup_ridge_nested	hypoxia_glycolysis	11	3	0.5314220289050356	0.6299630269873363
GSE113873	6	2	pca2_followup_nested	endothelial_activation	11	3	0.41499124837938123	0.46352304859656385
GSE113873	6	2	pca2_followup_nested	smooth_muscle_contractile	11	3	0.7330994915564717	0.7584083068340934
GSE113873	6	2	pca2_followup_nested	inflammation	11	3	0.29583902223809416	0.3495528972648437
GSE113873	6	2	pca2_followup_nested	extracellular_matrix	11	3	1.1712606419107423	1.247575737649242
GSE113873	6	2	pca2_followup_nested	coagulation_thrombosis	11	3	0.43938511508596473	0.4651506113567081
GSE113873	6	2	pca2_followup_nested	lipid_handling	11	3	0.25272592842173375	0.2757423274382088
GSE113873	6	2	pca2_followup_nested	oxidative_stress	11	3	0.7740751777741889	0.8525956458518852
GSE113873	6	2	pca2_followup_nested	hypoxia_glycolysis	11	3	0.37742517981922274	0.5127332019855119
GSE113873	6	2	shrunken_state_followup_nested	endothelial_activation	11	3	0.3540734845761931	0.3905748810392421
GSE113873	6	2	shrunken_state_followup_nested	smooth_muscle_contractile	11	3	0.540716665006573	0.5747760323851121
GSE113873	6	2	shrunken_state_followup_nested	inflammation	11	3	0.2757682668966543	0.3380020152265793
GSE113873	6	2	shrunken_state_followup_nested	extracellular_matrix	11	3	1.2321274530400135	1.27980732617909
GSE113873	6	2	shrunken_state_followup_nested	coagulation_thrombosis	11	3	0.41575590998614925	0.45556211474851077
GSE113873	6	2	shrunken_state_followup_nested	lipid_handling	11	3	0.24487713615489767	0.27845138212906956
GSE113873	6	2	shrunken_state_followup_nested	oxidative_stress	11	3	0.7750383525288423	0.8464050420356829
GSE113873	6	2	shrunken_state_followup_nested	hypoxia_glycolysis	11	3	0.535111256362185	0.6334318616141951
GSE113873	6	3	mean_delta	endothelial_activation	11	3	0.9220822980947787	1.4220969831984256
GSE113873	6	3	mean_delta	smooth_muscle_contractile	11	3	0.5150486061024632	0.6472052870499172
GSE113873	6	3	mean_delta	inflammation	11	3	1.6585738359091093	2.3922084320869326
GSE113873	6	3	mean_delta	extracellular_matrix	11	3	0.6626867587037683	0.6909131103047156
GSE113873	6	3	mean_delta	coagulation_thrombosis	11	3	1.6382183170433173	2.389537817161773
GSE113873	6	3	mean_delta	lipid_handling	11	3	0.3873199802401326	0.39810358248784383
GSE113873	6	3	mean_delta	oxidative_stress	11	3	3.968705482003342	5.631510896354798
GSE113873	6	3	mean_delta	hypoxia_glycolysis	11	3	2.032696232016226	2.8602073367216065
GSE113873	6	3	mean_followup	endothelial_activation	11	3	0.2845809993843543	0.3531134382452743
GSE113873	6	3	mean_followup	smooth_muscle_contractile	11	3	0.6703299030900265	0.8033920569662931
GSE113873	6	3	mean_followup	inflammation	11	3	0.24593055711327508	0.27918552256950585
GSE113873	6	3	mean_followup	extracellular_matrix	11	3	0.5107238207287957	0.6282615258986345
GSE113873	6	3	mean_followup	coagulation_thrombosis	11	3	0.5134117361463971	0.5221319323611611
GSE113873	6	3	mean_followup	lipid_handling	11	3	0.16564227539461454	0.19752935775192562
GSE113873	6	3	mean_followup	oxidative_stress	11	3	0.684429289650016	0.8078448723108255
GSE113873	6	3	mean_followup	hypoxia_glycolysis	11	3	1.1322757402817338	1.1680786620358397
GSE113873	6	3	persistence	endothelial_activation	11	3	0.9257017498778932	1.42752976668577
GSE113873	6	3	persistence	smooth_muscle_contractile	11	3	0.4389940690558645	0.5116948735912894
GSE113873	6	3	persistence	inflammation	11	3	1.6430939651614498	2.360941489109736
GSE113873	6	3	persistence	extracellular_matrix	11	3	0.8749084408380292	1.018205769763714
GSE113873	6	3	persistence	coagulation_thrombosis	11	3	1.3068746521082093	2.161075810254368
GSE113873	6	3	persistence	lipid_handling	11	3	0.18564827761116423	0.207207572922494
GSE113873	6	3	persistence	oxidative_stress	11	3	3.9509148026990832	5.607196147948651
GSE113873	6	3	persistence	hypoxia_glycolysis	11	3	1.7362786184273522	2.657742553030887
GSE113873	6	3	group_mean_delta	endothelial_activation	11	3	1.0821547335833397	1.548319217787467
GSE113873	6	3	group_mean_delta	smooth_muscle_contractile	11	3	0.6025487192465292	0.6384353615993823
GSE113873	6	3	group_mean_delta	inflammation	11	3	1.682567123396101	2.297677863582197
GSE113873	6	3	group_mean_delta	extracellular_matrix	11	3	0.3124281940249431	0.3802694868361329
GSE113873	6	3	group_mean_delta	coagulation_thrombosis	11	3	1.696384614225879	2.457346676614817
GSE113873	6	3	group_mean_delta	lipid_handling	11	3	0.19360202637779664	0.2610006827548355
GSE113873	6	3	group_mean_delta	oxidative_stress	11	3	4.493150632491971	6.059129183278937
GSE113873	6	3	group_mean_delta	hypoxia_glycolysis	11	3	2.2637142269372075	3.1130739081749357
GSE113873	6	3	group_mean_followup	endothelial_activation	11	3	0.29340998173851984	0.3302886200923505
GSE113873	6	3	group_mean_followup	smooth_muscle_contractile	11	3	0.6991028580962038	0.7583537675640166
GSE113873	6	3	group_mean_followup	inflammation	11	3	0.24139706693121013	0.2929161857674211
GSE113873	6	3	group_mean_followup	extracellular_matrix	11	3	0.5364874777308223	0.5972281604566057
GSE113873	6	3	group_mean_followup	coagulation_thrombosis	11	3	0.5681553173620385	0.5692612894074313
GSE113873	6	3	group_mean_followup	lipid_handling	11	3	0.22586956207208053	0.26359043253236825
GSE113873	6	3	group_mean_followup	oxidative_stress	11	3	0.9904649595805323	1.0909820304157358
GSE113873	6	3	group_mean_followup	hypoxia_glycolysis	11	3	1.4639664526013607	1.4681960558342368
GSE113873	6	3	delta_ridge_fixed_0.01	endothelial_activation	11	3	4.614916511040037	6.12031611024171
GSE113873	6	3	delta_ridge_fixed_0.01	smooth_muscle_contractile	11	3	1.6476050349886282	2.5700317729018898
GSE113873	6	3	delta_ridge_fixed_0.01	inflammation	11	3	2.6660750344945114	3.6250977460336378
GSE113873	6	3	delta_ridge_fixed_0.01	extracellular_matrix	11	3	2.6180023993477533	2.874525755893673
GSE113873	6	3	delta_ridge_fixed_0.01	coagulation_thrombosis	11	3	3.489946064532893	4.779910263719441
GSE113873	6	3	delta_ridge_fixed_0.01	lipid_handling	11	3	3.0929510846988784	4.174838379970675
GSE113873	6	3	delta_ridge_fixed_0.01	oxidative_stress	11	3	16.002137003463208	21.50884624841581
GSE113873	6	3	delta_ridge_fixed_0.01	hypoxia_glycolysis	11	3	10.109127369713507	14.602922302696836
GSE113873	6	3	followup_ridge_fixed_0.01	endothelial_activation	11	3	4.5692207546278345	6.058345826232621
GSE113873	6	3	followup_ridge_fixed_0.01	smooth_muscle_contractile	11	3	1.526610455319329	2.3648125579566366
GSE113873	6	3	followup_ridge_fixed_0.01	inflammation	11	3	2.3797396750222037	3.2419699747842503
GSE113873	6	3	followup_ridge_fixed_0.01	extracellular_matrix	11	3	2.6283981266977547	2.8789931700575533
GSE113873	6	3	followup_ridge_fixed_0.01	coagulation_thrombosis	11	3	3.09745646931691	4.193616630338013
GSE113873	6	3	followup_ridge_fixed_0.01	lipid_handling	11	3	2.9818443417876614	4.003481805145873
GSE113873	6	3	followup_ridge_fixed_0.01	oxidative_stress	11	3	15.758144792549807	21.101233084069957
GSE113873	6	3	followup_ridge_fixed_0.01	hypoxia_glycolysis	11	3	9.820224410935547	14.18137975440436
GSE113873	6	3	delta_ridge_nested	endothelial_activation	11	3	0.728639089858849	1.0334617222285185
GSE113873	6	3	delta_ridge_nested	smooth_muscle_contractile	11	3	0.7651350997709753	1.177153359731524
GSE113873	6	3	delta_ridge_nested	inflammation	11	3	1.4455551840000052	2.0222792767690625
GSE113873	6	3	delta_ridge_nested	extracellular_matrix	11	3	0.8980176725759123	0.9011784567535042
GSE113873	6	3	delta_ridge_nested	coagulation_thrombosis	11	3	1.2988808058551553	1.821998540770122
GSE113873	6	3	delta_ridge_nested	lipid_handling	11	3	0.2460792822566785	0.2558535799213192
GSE113873	6	3	delta_ridge_nested	oxidative_stress	11	3	3.7946873050282046	5.364391834168674
GSE113873	6	3	delta_ridge_nested	hypoxia_glycolysis	11	3	1.8739090320290313	2.628783860191639
GSE113873	6	3	followup_ridge_nested	endothelial_activation	11	3	0.2861336919349953	0.34483149332253643
GSE113873	6	3	followup_ridge_nested	smooth_muscle_contractile	11	3	0.6756958974610853	0.7995389883016017
GSE113873	6	3	followup_ridge_nested	inflammation	11	3	0.2205675202702728	0.27336258084616527
GSE113873	6	3	followup_ridge_nested	extracellular_matrix	11	3	0.5745712688599403	0.698410139506986
GSE113873	6	3	followup_ridge_nested	coagulation_thrombosis	11	3	0.4277503578830027	0.46376444114446036
GSE113873	6	3	followup_ridge_nested	lipid_handling	11	3	0.12910779140883824	0.14242148581573272
GSE113873	6	3	followup_ridge_nested	oxidative_stress	11	3	0.8213624540035301	0.9910476113737343
GSE113873	6	3	followup_ridge_nested	hypoxia_glycolysis	11	3	0.8551797343024652	0.9916559660480927
GSE113873	6	3	pca2_followup_nested	endothelial_activation	11	3	0.2761411878037419	0.34936301477783754
GSE113873	6	3	pca2_followup_nested	smooth_muscle_contractile	11	3	0.6893835849450861	0.8116601434654253
GSE113873	6	3	pca2_followup_nested	inflammation	11	3	0.22839442837601334	0.2768210877750857
GSE113873	6	3	pca2_followup_nested	extracellular_matrix	11	3	0.7078657175261497	0.8311227744860199
GSE113873	6	3	pca2_followup_nested	coagulation_thrombosis	11	3	0.4168016304825744	0.46544698382369526
GSE113873	6	3	pca2_followup_nested	lipid_handling	11	3	0.14685753287597234	0.1656418154520076
GSE113873	6	3	pca2_followup_nested	oxidative_stress	11	3	0.5678494837706901	0.6576480767098027
GSE113873	6	3	pca2_followup_nested	hypoxia_glycolysis	11	3	0.8616103080666387	1.0316159868668004
GSE113873	6	3	shrunken_state_followup_nested	endothelial_activation	11	3	0.4435751356580684	0.4658554263381889
GSE113873	6	3	shrunken_state_followup_nested	smooth_muscle_contractile	11	3	0.5733844668621647	0.6248022191677944
GSE113873	6	3	shrunken_state_followup_nested	inflammation	11	3	0.5572576618516055	0.6384128017137267
GSE113873	6	3	shrunken_state_followup_nested	extracellular_matrix	11	3	0.43694204297962425	0.5635054929694985
GSE113873	6	3	shrunken_state_followup_nested	coagulation_thrombosis	11	3	0.7946133813706272	0.883445786873119
GSE113873	6	3	shrunken_state_followup_nested	lipid_handling	11	3	0.06603268184595962	0.07091155375445682
GSE113873	6	3	shrunken_state_followup_nested	oxidative_stress	11	3	1.5054983377383475	1.9988894736372305
GSE113873	6	3	shrunken_state_followup_nested	hypoxia_glycolysis	11	3	1.3573808632153568	1.4302364231467652
GSE113873	6	4	mean_delta	endothelial_activation	12	2	0.17137480322197818	0.18472742059821498
GSE113873	6	4	mean_delta	smooth_muscle_contractile	12	2	0.455197263469006	0.4845093702658383
GSE113873	6	4	mean_delta	inflammation	12	2	0.28829515456525046	0.2905332238806915
GSE113873	6	4	mean_delta	extracellular_matrix	12	2	0.6481752702994378	0.9053139243678014
GSE113873	6	4	mean_delta	coagulation_thrombosis	12	2	0.16046289751264906	0.1644686817505646
GSE113873	6	4	mean_delta	lipid_handling	12	2	0.21560215306067446	0.2568301765540261
GSE113873	6	4	mean_delta	oxidative_stress	12	2	0.017890891610568366	0.018578841418228565
GSE113873	6	4	mean_delta	hypoxia_glycolysis	12	2	0.24980184840683917	0.28050826319915234
GSE113873	6	4	mean_followup	endothelial_activation	12	2	0.33671683795088475	0.3512525138956783
GSE113873	6	4	mean_followup	smooth_muscle_contractile	12	2	0.3235764259120265	0.32370987236625826
GSE113873	6	4	mean_followup	inflammation	12	2	0.2996971886537491	0.3098756150423242
GSE113873	6	4	mean_followup	extracellular_matrix	12	2	0.3411226203811117	0.3589581503668494
GSE113873	6	4	mean_followup	coagulation_thrombosis	12	2	0.14807945055977162	0.15457082984494494
GSE113873	6	4	mean_followup	lipid_handling	12	2	0.18482953689557882	0.2107386946393773
GSE113873	6	4	mean_followup	oxidative_stress	12	2	0.13741233269677128	0.15235822307954147
GSE113873	6	4	mean_followup	hypoxia_glycolysis	12	2	0.07866485218947696	0.09847932857756897
GSE113873	6	4	persistence	endothelial_activation	12	2	0.27130275981046603	0.32089641733766233
GSE113873	6	4	persistence	smooth_muscle_contractile	12	2	0.45072985725590564	0.48031467334202543
GSE113873	6	4	persistence	inflammation	12	2	0.28829515456525046	0.36457170773787223
GSE113873	6	4	persistence	extracellular_matrix	12	2	0.6320301580039358	0.6335744396760101
GSE113873	6	4	persistence	coagulation_thrombosis	12	2	0.09148368928133378	0.09834058777095656
GSE113873	6	4	persistence	lipid_handling	12	2	0.21560215306067446	0.22593111715818617
GSE113873	6	4	persistence	oxidative_stress	12	2	0.21822140185235095	0.21827888027069367
GSE113873	6	4	persistence	hypoxia_glycolysis	12	2	0.24980184840683914	0.257929116344685
GSE113873	6	4	group_mean_delta	endothelial_activation	12	2	0.026567036295376212	0.03367103876273409
GSE113873	6	4	group_mean_delta	smooth_muscle_contractile	12	2	0.6081154534371003	0.6749292046770073
GSE113873	6	4	group_mean_delta	inflammation	12	2	0.054774089849886215	0.057061860805012216
GSE113873	6	4	group_mean_delta	extracellular_matrix	12	2	0.8381512873526307	0.8404488397073197
GSE113873	6	4	group_mean_delta	coagulation_thrombosis	12	2	0.32501241111741597	0.4142054828448567
GSE113873	6	4	group_mean_delta	lipid_handling	12	2	0.07893758555698298	0.08584203368880658
GSE113873	6	4	group_mean_delta	oxidative_stress	12	2	0.4112278300778831	0.43887168687473216
GSE113873	6	4	group_mean_delta	hypoxia_glycolysis	12	2	0.2021892110932887	0.20386167255335247
GSE113873	6	4	group_mean_followup	endothelial_activation	12	2	0.35499561476148367	0.3872935964793275
GSE113873	6	4	group_mean_followup	smooth_muscle_contractile	12	2	0.38222864718261446	0.424754681790172
GSE113873	6	4	group_mean_followup	inflammation	12	2	0.38056417260763425	0.3840750835464646
GSE113873	6	4	group_mean_followup	extracellular_matrix	12	2	0.6407268387685512	0.6408368559929395
GSE113873	6	4	group_mean_followup	coagulation_thrombosis	12	2	0.13587982028586867	0.158151323904706
GSE113873	6	4	group_mean_followup	lipid_handling	12	2	0.17363259391119412	0.21983334745636632
GSE113873	6	4	group_mean_followup	oxidative_stress	12	2	0.12286387915830418	0.1248470186327564
GSE113873	6	4	group_mean_followup	hypoxia_glycolysis	12	2	0.09188648424457779	0.09388296041476411
GSE113873	6	4	delta_ridge_fixed_0.01	endothelial_activation	12	2	0.35605715452847086	0.47674721893701305
GSE113873	6	4	delta_ridge_fixed_0.01	smooth_muscle_contractile	12	2	0.8472152877626731	0.9149916823966006
GSE113873	6	4	delta_ridge_fixed_0.01	inflammation	12	2	0.27449487664601463	0.3193898056059224
GSE113873	6	4	delta_ridge_fixed_0.01	extracellular_matrix	12	2	0.9157055300723067	1.2884626149730787
GSE113873	6	4	delta_ridge_fixed_0.01	coagulation_thrombosis	12	2	0.023978049181806755	0.03317648804699353
GSE113873	6	4	delta_ridge_fixed_0.01	lipid_handling	12	2	0.2685776039591456	0.3167921294009106
GSE113873	6	4	delta_ridge_fixed_0.01	oxidative_stress	12	2	0.7599868218201431	0.7689837252088871
GSE113873	6	4	delta_ridge_fixed_0.01	hypoxia_glycolysis	12	2	0.6369103571801639	0.6764353156661059
GSE113873	6	4	followup_ridge_fixed_0.01	endothelial_activation	12	2	0.3438909024412786	0.4730260917450398
GSE113873	6	4	followup_ridge_fixed_0.01	smooth_muscle_contractile	12	2	0.8419570686146918	0.910457802310189
GSE113873	6	4	followup_ridge_fixed_0.01	inflammation	12	2	0.2859694163444915	0.32397717049562735
GSE113873	6	4	followup_ridge_fixed_0.01	extracellular_matrix	12	2	0.9031080320502222	1.270719438897881
GSE113873	6	4	followup_ridge_fixed_0.01	coagulation_thrombosis	12	2	0.04820974956900964	0.050240699672112615
GSE113873	6	4	followup_ridge_fixed_0.01	lipid_handling	12	2	0.2578828373435213	0.3070423369281007
GSE113873	6	4	followup_ridge_fixed_0.01	oxidative_stress	12	2	0.7699559988340228	0.7781949165026724
GSE113873	6	4	followup_ridge_fixed_0.01	hypoxia_glycolysis	12	2	0.6236357412064801	0.6659172379041567
GSE113873	6	4	delta_ridge_nested	endothelial_activation	12	2	0.22823032965144546	0.2725912124007154
GSE113873	6	4	delta_ridge_nested	smooth_muscle_contractile	12	2	0.4117381812949837	0.43637172900133153
GSE113873	6	4	delta_ridge_nested	inflammation	12	2	0.3222923737770057	0.3272990653324573
GSE113873	6	4	delta_ridge_nested	extracellular_matrix	12	2	0.5782147977214489	0.6286203440235589
GSE113873	6	4	delta_ridge_nested	coagulation_thrombosis	12	2	0.07192574034725956	0.08548740056131529
GSE113873	6	4	delta_ridge_nested	lipid_handling	12	2	0.18702937149306448	0.18846665578058583
GSE113873	6	4	delta_ridge_nested	oxidative_stress	12	2	0.1559895981075095	0.20486836980506562
GSE113873	6	4	delta_ridge_nested	hypoxia_glycolysis	12	2	0.31626137083946315	0.3289953101487111
GSE113873	6	4	followup_ridge_nested	endothelial_activation	12	2	0.34658154013113607	0.3595088178214743
GSE113873	6	4	followup_ridge_nested	smooth_muscle_contractile	12	2	0.3442408321166791	0.34427407632140744
GSE113873	6	4	followup_ridge_nested	inflammation	12	2	0.31971492273409957	0.32838536417346614
GSE113873	6	4	followup_ridge_nested	extracellular_matrix	12	2	0.30445423280266204	0.30850037797233965
GSE113873	6	4	followup_ridge_nested	coagulation_thrombosis	12	2	0.15050124389440694	0.16564718145147392
GSE113873	6	4	followup_ridge_nested	lipid_handling	12	2	0.18281519455472056	0.21446944323767994
GSE113873	6	4	followup_ridge_nested	oxidative_stress	12	2	0.13881279729913273	0.15298734388215612
GSE113873	6	4	followup_ridge_nested	hypoxia_glycolysis	12	2	0.017582471505228556	0.021775141977867507
GSE113873	6	4	pca2_followup_nested	endothelial_activation	12	2	0.3429029212039707	0.356075747444012
GSE113873	6	4	pca2_followup_nested	smooth_muscle_contractile	12	2	0.3388411132665828	0.3388411138994314
GSE113873	6	4	pca2_followup_nested	inflammation	12	2	0.32218548207991377	0.33429246129288376
GSE113873	6	4	pca2_followup_nested	extracellular_matrix	12	2	0.30629694062912277	0.3145917083060289
GSE113873	6	4	pca2_followup_nested	coagulation_thrombosis	12	2	0.16201447601450392	0.17694434225742692
GSE113873	6	4	pca2_followup_nested	lipid_handling	12	2	0.19332482069611406	0.22423048420999347
GSE113873	6	4	pca2_followup_nested	oxidative_stress	12	2	0.1393095889931308	0.15221511359035636
GSE113873	6	4	pca2_followup_nested	hypoxia_glycolysis	12	2	0.02758230826360311	0.03385014290136918
GSE113873	6	4	shrunken_state_followup_nested	endothelial_activation	12	2	0.33671683795088475	0.3512525138956783
GSE113873	6	4	shrunken_state_followup_nested	smooth_muscle_contractile	12	2	0.3235764259120265	0.32370987236625826
GSE113873	6	4	shrunken_state_followup_nested	inflammation	12	2	0.2996971886537491	0.3098756150423242
GSE113873	6	4	shrunken_state_followup_nested	extracellular_matrix	12	2	0.3411226203811117	0.3589581503668494
GSE113873	6	4	shrunken_state_followup_nested	coagulation_thrombosis	12	2	0.14807945055977162	0.15457082984494494
GSE113873	6	4	shrunken_state_followup_nested	lipid_handling	12	2	0.18482953689557882	0.2107386946393773
GSE113873	6	4	shrunken_state_followup_nested	oxidative_stress	12	2	0.13741233269677128	0.15235822307954147
GSE113873	6	4	shrunken_state_followup_nested	hypoxia_glycolysis	12	2	0.07866485218947696	0.09847932857756897
GSE113873	7	0	mean_delta	endothelial_activation	11	3	0.15244323185138298	0.15864225983171773
GSE113873	7	0	mean_delta	smooth_muscle_contractile	11	3	0.46626087345582334	0.515986977033327
GSE113873	7	0	mean_delta	inflammation	11	3	0.3167068952574873	0.3574329633186544
GSE113873	7	0	mean_delta	extracellular_matrix	11	3	0.31193561316494	0.3377329798912645
GSE113873	7	0	mean_delta	coagulation_thrombosis	11	3	0.19181589308305405	0.23377664924844208
GSE113873	7	0	mean_delta	lipid_handling	11	3	0.2695946063758898	0.33899538151189307
GSE113873	7	0	mean_delta	oxidative_stress	11	3	0.27840874745644756	0.27980200128226546
GSE113873	7	0	mean_delta	hypoxia_glycolysis	11	3	0.27660540270079415	0.2875109818216328
GSE113873	7	0	mean_followup	endothelial_activation	11	3	0.2395569254873605	0.27066143946888854
GSE113873	7	0	mean_followup	smooth_muscle_contractile	11	3	0.15279866650316146	0.1932067907816682
GSE113873	7	0	mean_followup	inflammation	11	3	0.2750282167709463	0.3350938131572215
GSE113873	7	0	mean_followup	extracellular_matrix	11	3	0.3320301545302395	0.4350670163974351
GSE113873	7	0	mean_followup	coagulation_thrombosis	11	3	0.15958893179718267	0.16245517038545942
GSE113873	7	0	mean_followup	lipid_handling	11	3	0.18266646224114788	0.26038394958140415
GSE113873	7	0	mean_followup	oxidative_stress	11	3	0.15798200411576396	0.17808279326868856
GSE113873	7	0	mean_followup	hypoxia_glycolysis	11	3	0.12409048601824742	0.16217213561428487
GSE113873	7	0	persistence	endothelial_activation	11	3	0.16740260113800978	0.21386409957538519
GSE113873	7	0	persistence	smooth_muscle_contractile	11	3	0.47369222164408464	0.5227118510214899
GSE113873	7	0	persistence	inflammation	11	3	0.24559040152895983	0.2801301428798783
GSE113873	7	0	persistence	extracellular_matrix	11	3	0.3044106730326432	0.41227844797429497
GSE113873	7	0	persistence	coagulation_thrombosis	11	3	0.16079703289710603	0.17224762724710324
GSE113873	7	0	persistence	lipid_handling	11	3	0.25889306157230046	0.3202372133980955
GSE113873	7	0	persistence	oxidative_stress	11	3	0.029600759844677995	0.029602759897943115
GSE113873	7	0	persistence	hypoxia_glycolysis	11	3	0.07166942198086133	0.07866990249469545
GSE113873	7	0	group_mean_delta	endothelial_activation	11	3	0.10945404838325352	0.1593279557155985
GSE113873	7	0	group_mean_delta	smooth_muscle_contractile	11	3	0.26860326634866644	0.34783771078676373
GSE113873	7	0	group_mean_delta	inflammation	11	3	0.2399049790325256	0.2801118091767119
GSE113873	7	0	group_mean_delta	extracellular_matrix	11	3	0.2907324016704735	0.39439228210553445
GSE113873	7	0	group_mean_delta	coagulation_thrombosis	11	3	0.10443226049555947	0.14665684946313493
GSE113873	7	0	group_mean_delta	lipid_handling	11	3	0.23036431616373207	0.28223866546927845
GSE113873	7	0	group_mean_delta	oxidative_stress	11	3	0.027535249808324554	0.028136524491644332
GSE113873	7	0	group_mean_delta	hypoxia_glycolysis	11	3	0.07216670087828078	0.10658352865441285
GSE113873	7	0	group_mean_followup	endothelial_activation	11	3	0.2905966218040308	0.31672778670386487
GSE113873	7	0	group_mean_followup	smooth_muscle_contractile	11	3	0.178496221811372	0.184509034559228
GSE113873	7	0	group_mean_followup	inflammation	11	3	0.27330733998791196	0.33268407275564266
GSE113873	7	0	group_mean_followup	extracellular_matrix	11	3	0.3840836742187405	0.41550413556276555
GSE113873	7	0	group_mean_followup	coagulation_thrombosis	11	3	0.16223533100683926	0.16493463619726936
GSE113873	7	0	group_mean_followup	lipid_handling	11	3	0.18875452931753456	0.27158588095214736
GSE113873	7	0	group_mean_followup	oxidative_stress	11	3	0.13121398885050883	0.15482983725369817
GSE113873	7	0	group_mean_followup	hypoxia_glycolysis	11	3	0.1256469754315894	0.14402170373285528
GSE113873	7	0	delta_ridge_fixed_0.01	endothelial_activation	11	3	0.3773200742655441	0.44447291890006224
GSE113873	7	0	delta_ridge_fixed_0.01	smooth_muscle_contractile	11	3	0.3313410310356004	0.3696423320905057
GSE113873	7	0	delta_ridge_fixed_0.01	inflammation	11	3	0.37258751021416	0.48963329001851796
GSE113873	7	0	delta_ridge_fixed_0.01	extracellular_matrix	11	3	0.5487334612843925	0.7444848512076315
GSE113873	7	0	delta_ridge_fixed_0.01	coagulation_thrombosis	11	3	0.2437482464525534	0.27761350546914637
GSE113873	7	0	delta_ridge_fixed_0.01	lipid_handling	11	3	0.14445346378955246	0.19711136649605945
GSE113873	7	0	delta_ridge_fixed_0.01	oxidative_stress	11	3	0.17972088514801773	0.20419226933287118
GSE113873	7	0	delta_ridge_fixed_0.01	hypoxia_glycolysis	11	3	0.17436823557109715	0.22674406762476038
GSE113873	7	0	followup_ridge_fixed_0.01	endothelial_activation	11	3	0.37902884168292195	0.4481532903096059
GSE113873	7	0	followup_ridge_fixed_0.01	smooth_muscle_contractile	11	3	0.3222571436844549	0.3614528304861613
GSE113873	7	0	followup_ridge_fixed_0.01	inflammation	11	3	0.3539134988923965	0.4751924958511579
GSE113873	7	0	followup_ridge_fixed_0.01	extracellular_matrix	11	3	0.5513013618802245	0.7526802413488974
GSE113873	7	0	followup_ridge_fixed_0.01	coagulation_thrombosis	11	3	0.27052644231862977	0.2993899291728133
GSE113873	7	0	followup_ridge_fixed_0.01	lipid_handling	11	3	0.14297951153547186	0.19760598828339435
GSE113873	7	0	followup_ridge_fixed_0.01	oxidative_stress	11	3	0.17278829965412323	0.19202521345663764
GSE113873	7	0	followup_ridge_fixed_0.01	hypoxia_glycolysis	11	3	0.1781769895054154	0.2350383639590947
GSE113873	7	0	delta_ridge_nested	endothelial_activation	11	3	0.10658406075069933	0.11968136527756322
GSE113873	7	0	delta_ridge_nested	smooth_muscle_contractile	11	3	0.4045618064669491	0.4522357435440704
GSE113873	7	0	delta_ridge_nested	inflammation	11	3	0.313808405501553	0.3293121837644775
GSE113873	7	0	delta_ridge_nested	extracellular_matrix	11	3	0.3228392244406604	0.3487797643873978
GSE113873	7	0	delta_ridge_nested	coagulation_thrombosis	11	3	0.1519794727648154	0.15601762127158003
GSE113873	7	0	delta_ridge_nested	lipid_handling	11	3	0.25437798429984015	0.3095232255193005
GSE113873	7	0	delta_ridge_nested	oxidative_stress	11	3	0.141877555896033	0.15157293358666538
GSE113873	7	0	delta_ridge_nested	hypoxia_glycolysis	11	3	0.17702872877239073	0.18656117427282465
GSE113873	7	0	followup_ridge_nested	endothelial_activation	11	3	0.24020355819328695	0.27123516364204925
GSE113873	7	0	followup_ridge_nested	smooth_muscle_contractile	11	3	0.15134620023525946	0.19280948914770052
GSE113873	7	0	followup_ridge_nested	inflammation	11	3	0.2749395581001236	0.33500372054707184
GSE113873	7	0	followup_ridge_nested	extracellular_matrix	11	3	0.3293531322432523	0.43479164872410336
GSE113873	7	0	followup_ridge_nested	coagulation_thrombosis	11	3	0.15991148451915316	0.16271018648045604
GSE113873	7	0	followup_ridge_nested	lipid_handling	11	3	0.18123758875797513	0.2589219802734746
GSE113873	7	0	followup_ridge_nested	oxidative_stress	11	3	0.15704371080700588	0.17718267901706372
GSE113873	7	0	followup_ridge_nested	hypoxia_glycolysis	11	3	0.12484219748878893	0.1607847039842742
GSE113873	7	0	pca2_followup_nested	endothelial_activation	11	3	0.24187092821838715	0.2721343251574205
GSE113873	7	0	pca2_followup_nested	smooth_muscle_contractile	11	3	0.14437403734510548	0.1873885914797593
GSE113873	7	0	pca2_followup_nested	inflammation	11	3	0.2778818316034753	0.33887579786536187
GSE113873	7	0	pca2_followup_nested	extracellular_matrix	11	3	0.31768986433643803	0.4252609297033827
GSE113873	7	0	pca2_followup_nested	coagulation_thrombosis	11	3	0.1654637238002227	0.1672169239835641
GSE113873	7	0	pca2_followup_nested	lipid_handling	11	3	0.1730956786943785	0.2538124501744867
GSE113873	7	0	pca2_followup_nested	oxidative_stress	11	3	0.14528853137118503	0.16789384703955684
GSE113873	7	0	pca2_followup_nested	hypoxia_glycolysis	11	3	0.13316299686657937	0.1557641937670253
GSE113873	7	0	shrunken_state_followup_nested	endothelial_activation	11	3	0.2395569254873605	0.27066143946888854
GSE113873	7	0	shrunken_state_followup_nested	smooth_muscle_contractile	11	3	0.15279866650316146	0.1932067907816682
GSE113873	7	0	shrunken_state_followup_nested	inflammation	11	3	0.2750282167709463	0.3350938131572215
GSE113873	7	0	shrunken_state_followup_nested	extracellular_matrix	11	3	0.3320301545302395	0.4350670163974351
GSE113873	7	0	shrunken_state_followup_nested	coagulation_thrombosis	11	3	0.15958893179718267	0.16245517038545942
GSE113873	7	0	shrunken_state_followup_nested	lipid_handling	11	3	0.18266646224114788	0.26038394958140415
GSE113873	7	0	shrunken_state_followup_nested	oxidative_stress	11	3	0.15798200411576396	0.17808279326868856
GSE113873	7	0	shrunken_state_followup_nested	hypoxia_glycolysis	11	3	0.12409048601824742	0.16217213561428487
GSE113873	7	1	mean_delta	endothelial_activation	11	3	0.19080570500840477	0.2840764565846638
GSE113873	7	1	mean_delta	smooth_muscle_contractile	11	3	0.28643027924071124	0.4214050336989771
GSE113873	7	1	mean_delta	inflammation	11	3	0.23337374668134236	0.26686312509847154
GSE113873	7	1	mean_delta	extracellular_matrix	11	3	0.772411644850202	1.2521004631141004
GSE113873	7	1	mean_delta	coagulation_thrombosis	11	3	0.18851641934572605	0.2216721067963295
GSE113873	7	1	mean_delta	lipid_handling	11	3	0.7113692284261317	0.8193776661219918
GSE113873	7	1	mean_delta	oxidative_stress	11	3	0.4820413041204577	0.4913905594810588
GSE113873	7	1	mean_delta	hypoxia_glycolysis	11	3	0.1672007598859341	0.19603070192343242
GSE113873	7	1	mean_followup	endothelial_activation	11	3	0.23202759988573254	0.24257977745610673
GSE113873	7	1	mean_followup	smooth_muscle_contractile	11	3	0.312085201506721	0.32627116879330503
GSE113873	7	1	mean_followup	inflammation	11	3	0.16227511589711394	0.22342092112671808
GSE113873	7	1	mean_followup	extracellular_matrix	11	3	0.906589609896496	1.093207531771781
GSE113873	7	1	mean_followup	coagulation_thrombosis	11	3	0.2838688441427913	0.2971279985821132
GSE113873	7	1	mean_followup	lipid_handling	11	3	0.31460536367869824	0.36520965848766074
GSE113873	7	1	mean_followup	oxidative_stress	11	3	0.44377429419600367	0.6593163896298831
GSE113873	7	1	mean_followup	hypoxia_glycolysis	11	3	0.18329743234365195	0.21433127746803465
GSE113873	7	1	persistence	endothelial_activation	11	3	0.28582427752784395	0.29172227200590634
GSE113873	7	1	persistence	smooth_muscle_contractile	11	3	0.3379484370199923	0.37734518093603125
GSE113873	7	1	persistence	inflammation	11	3	0.17712687884414322	0.1852112276997457
GSE113873	7	1	persistence	extracellular_matrix	11	3	0.9833347035779099	1.4332572829951655
GSE113873	7	1	persistence	coagulation_thrombosis	11	3	0.1903735445661845	0.22277915774438953
GSE113873	7	1	persistence	lipid_handling	11	3	0.639234867693289	0.7575980442575001
GSE113873	7	1	persistence	oxidative_stress	11	3	0.3998819074734768	0.5170546113744355
GSE113873	7	1	persistence	hypoxia_glycolysis	11	3	0.21378529240366895	0.2161112493765735
GSE113873	7	1	group_mean_delta	endothelial_activation	11	3	0.25937132204133434	0.2633970450299485
GSE113873	7	1	group_mean_delta	smooth_muscle_contractile	11	3	0.21813336851923162	0.23039628694506595
GSE113873	7	1	group_mean_delta	inflammation	11	3	0.34628001194196417	0.39443783145865313
GSE113873	7	1	group_mean_delta	extracellular_matrix	11	3	0.7130446640524727	1.0234909244146164
GSE113873	7	1	group_mean_delta	coagulation_thrombosis	11	3	0.29346914433590326	0.321763639732546
GSE113873	7	1	group_mean_delta	lipid_handling	11	3	0.7021488521950352	0.7500875001321716
GSE113873	7	1	group_mean_delta	oxidative_stress	11	3	0.1933599034748874	0.19384796294494602
GSE113873	7	1	group_mean_delta	hypoxia_glycolysis	11	3	0.4991122552029615	0.5362056564408896
GSE113873	7	1	group_mean_followup	endothelial_activation	11	3	0.23356262725910715	0.2495376229776275
GSE113873	7	1	group_mean_followup	smooth_muscle_contractile	11	3	0.2575506418760474	0.29751934016076736
GSE113873	7	1	group_mean_followup	inflammation	11	3	0.1600908127986317	0.20856135264954256
GSE113873	7	1	group_mean_followup	extracellular_matrix	11	3	0.9538889083048542	1.1393842223817172
GSE113873	7	1	group_mean_followup	coagulation_thrombosis	11	3	0.28161054002082414	0.3005573142924184
GSE113873	7	1	group_mean_followup	lipid_handling	11	3	0.32529001308388356	0.37595107860220034
GSE113873	7	1	group_mean_followup	oxidative_stress	11	3	0.4842382619924237	0.6952764096810188
GSE113873	7	1	group_mean_followup	hypoxia_glycolysis	11	3	0.14234850143595068	0.23565357031952192
GSE113873	7	1	delta_ridge_fixed_0.01	endothelial_activation	11	3	0.31759786466679474	0.38803674954773454
GSE113873	7	1	delta_ridge_fixed_0.01	smooth_muscle_contractile	11	3	0.3555166167400943	0.4329812889929412
GSE113873	7	1	delta_ridge_fixed_0.01	inflammation	11	3	0.3300379536020414	0.3974600733695652
GSE113873	7	1	delta_ridge_fixed_0.01	extracellular_matrix	11	3	1.1859805154812042	1.3723146954762653
GSE113873	7	1	delta_ridge_fixed_0.01	coagulation_thrombosis	11	3	0.43122435705167933	0.4521838350729631
GSE113873	7	1	delta_ridge_fixed_0.01	lipid_handling	11	3	0.23328622781377836	0.2382548346728792
GSE113873	7	1	delta_ridge_fixed_0.01	oxidative_stress	11	3	0.40757479250092793	0.5031723092860642
GSE113873	7	1	delta_ridge_fixed_0.01	hypoxia_glycolysis	11	3	0.7419496139619569	0.8332002789775982
GSE113873	7	1	followup_ridge_fixed_0.01	endothelial_activation	11	3	0.3255837645431114	0.39604920218579986
GSE113873	7	1	followup_ridge_fixed_0.01	smooth_muscle_contractile	11	3	0.36998593792589013	0.43906791879084317
GSE113873	7	1	followup_ridge_fixed_0.01	inflammation	11	3	0.3416048551888979	0.4132385265363479
GSE113873	7	1	followup_ridge_fixed_0.01	extracellular_matrix	11	3	1.1861089230799626	1.3716164819696026
GSE113873	7	1	followup_ridge_fixed_0.01	coagulation_thrombosis	11	3	0.4124705954619526	0.4303060454144554
GSE113873	7	1	followup_ridge_fixed_0.01	lipid_handling	11	3	0.2339587506089681	0.24153361411969462
GSE113873	7	1	followup_ridge_fixed_0.01	oxidative_stress	11	3	0.42976071100441676	0.5259851951275001
GSE113873	7	1	followup_ridge_fixed_0.01	hypoxia_glycolysis	11	3	0.7447868531916407	0.8397863286775193
GSE113873	7	1	delta_ridge_nested	endothelial_activation	11	3	0.12947894720080558	0.13961442415182923
GSE113873	7	1	delta_ridge_nested	smooth_muscle_contractile	11	3	0.37086883141047	0.4531359028468094
GSE113873	7	1	delta_ridge_nested	inflammation	11	3	0.09605996589315446	0.13188976416892859
GSE113873	7	1	delta_ridge_nested	extracellular_matrix	11	3	0.7906709348924754	1.1642370937677158
GSE113873	7	1	delta_ridge_nested	coagulation_thrombosis	11	3	0.2104852897027442	0.2345892133730013
GSE113873	7	1	delta_ridge_nested	lipid_handling	11	3	0.5383535847803471	0.6329284834268132
GSE113873	7	1	delta_ridge_nested	oxidative_stress	11	3	0.4009129171826511	0.5615136600390703
GSE113873	7	1	delta_ridge_nested	hypoxia_glycolysis	11	3	0.2885818257095412	0.3810014923500318
GSE113873	7	1	followup_ridge_nested	endothelial_activation	11	3	0.23440754721258997	0.24484644944602665
GSE113873	7	1	followup_ridge_nested	smooth_muscle_contractile	11	3	0.3120203860976302	0.3262444109555846
GSE113873	7	1	followup_ridge_nested	inflammation	11	3	0.15859913707888826	0.22027561031349308
GSE113873	7	1	followup_ridge_nested	extracellular_matrix	11	3	0.9072877591069807	1.094319310411859
GSE113873	7	1	followup_ridge_nested	coagulation_thrombosis	11	3	0.2843539658538539	0.2973238715993961
GSE113873	7	1	followup_ridge_nested	lipid_handling	11	3	0.3160114026866524	0.364437147212599
GSE113873	7	1	followup_ridge_nested	oxidative_stress	11	3	0.44312030279348597	0.6608334549747195
GSE113873	7	1	followup_ridge_nested	hypoxia_glycolysis	11	3	0.18315045045652348	0.213784372943371
GSE113873	7	1	pca2_followup_nested	endothelial_activation	11	3	0.2415146992836205	0.25181609277830086
GSE113873	7	1	pca2_followup_nested	smooth_muscle_contractile	11	3	0.3080325262948061	0.32568295849952833
GSE113873	7	1	pca2_followup_nested	inflammation	11	3	0.14319489661771445	0.2063144065314295
GSE113873	7	1	pca2_followup_nested	extracellular_matrix	11	3	0.92286676789601	1.0939279557545896
GSE113873	7	1	pca2_followup_nested	coagulation_thrombosis	11	3	0.28033478740975215	0.29183390984508256
GSE113873	7	1	pca2_followup_nested	lipid_handling	11	3	0.3187567569260677	0.36426825020279036
GSE113873	7	1	pca2_followup_nested	oxidative_stress	11	3	0.4457657724901986	0.6639128215351929
GSE113873	7	1	pca2_followup_nested	hypoxia_glycolysis	11	3	0.19367120709996377	0.2318156892703332
GSE113873	7	1	shrunken_state_followup_nested	endothelial_activation	11	3	0.23202759988573254	0.24257977745610673
GSE113873	7	1	shrunken_state_followup_nested	smooth_muscle_contractile	11	3	0.312085201506721	0.32627116879330503
GSE113873	7	1	shrunken_state_followup_nested	inflammation	11	3	0.16227511589711394	0.22342092112671808
GSE113873	7	1	shrunken_state_followup_nested	extracellular_matrix	11	3	0.906589609896496	1.093207531771781
GSE113873	7	1	shrunken_state_followup_nested	coagulation_thrombosis	11	3	0.2838688441427913	0.2971279985821132
GSE113873	7	1	shrunken_state_followup_nested	lipid_handling	11	3	0.31460536367869824	0.36520965848766074
GSE113873	7	1	shrunken_state_followup_nested	oxidative_stress	11	3	0.44377429419600367	0.6593163896298831
GSE113873	7	1	shrunken_state_followup_nested	hypoxia_glycolysis	11	3	0.18329743234365195	0.21433127746803465
GSE113873	7	2	mean_delta	endothelial_activation	11	3	1.0160164382527415	1.434982068663858
GSE113873	7	2	mean_delta	smooth_muscle_contractile	11	3	0.47674606570955586	0.5477863753178183
GSE113873	7	2	mean_delta	inflammation	11	3	1.507724147705659	2.4739287159703007
GSE113873	7	2	mean_delta	extracellular_matrix	11	3	1.0577871650965271	1.1379420642499554
GSE113873	7	2	mean_delta	coagulation_thrombosis	11	3	1.5817623167232024	2.3906080133341914
GSE113873	7	2	mean_delta	lipid_handling	11	3	0.20372306001507612	0.28686036327662784
GSE113873	7	2	mean_delta	oxidative_stress	11	3	3.223864096336504	4.786154936054866
GSE113873	7	2	mean_delta	hypoxia_glycolysis	11	3	1.8631456047775268	2.86164277581552
GSE113873	7	2	mean_followup	endothelial_activation	11	3	0.1443331960830764	0.1569542536481716
GSE113873	7	2	mean_followup	smooth_muscle_contractile	11	3	0.33526361321636083	0.3610819182490585
GSE113873	7	2	mean_followup	inflammation	11	3	0.5047717960834135	0.6631048912025346
GSE113873	7	2	mean_followup	extracellular_matrix	11	3	0.4579012294930627	0.5239476619741222
GSE113873	7	2	mean_followup	coagulation_thrombosis	11	3	0.2117987024260194	0.261744931975808
GSE113873	7	2	mean_followup	lipid_handling	11	3	0.20475721527173096	0.2252427543909031
GSE113873	7	2	mean_followup	oxidative_stress	11	3	0.5675871721519171	0.6762611277564013
GSE113873	7	2	mean_followup	hypoxia_glycolysis	11	3	0.82220240374622	0.8410231584565899
GSE113873	7	2	persistence	endothelial_activation	11	3	1.0031255938241044	1.4080058803955098
GSE113873	7	2	persistence	smooth_muscle_contractile	11	3	0.4257704664206627	0.4916488851259124
GSE113873	7	2	persistence	inflammation	11	3	1.5085407015803771	2.474426445553054
GSE113873	7	2	persistence	extracellular_matrix	11	3	0.6958974818831744	0.9236086896061557
GSE113873	7	2	persistence	coagulation_thrombosis	11	3	1.3325672407543625	2.17589273806304
GSE113873	7	2	persistence	lipid_handling	11	3	0.25172286093037316	0.262198152416721
GSE113873	7	2	persistence	oxidative_stress	11	3	2.847933331719215	4.541442900906285
GSE113873	7	2	persistence	hypoxia_glycolysis	11	3	1.7918833590688108	2.7501052237214734
GSE113873	7	2	group_mean_delta	endothelial_activation	11	3	1.0450707457456387	1.4771602086490225
GSE113873	7	2	group_mean_delta	smooth_muscle_contractile	11	3	0.3535135339250001	0.3889999436775998
GSE113873	7	2	group_mean_delta	inflammation	11	3	1.5058459614366482	2.4960232804099594
GSE113873	7	2	group_mean_delta	extracellular_matrix	11	3	0.7089690056412604	0.7621601939402299
GSE113873	7	2	group_mean_delta	coagulation_thrombosis	11	3	1.5809516603952327	2.3995307845686007
GSE113873	7	2	group_mean_delta	lipid_handling	11	3	0.136916741816001	0.14809547199491863
GSE113873	7	2	group_mean_delta	oxidative_stress	11	3	3.2112401129928414	4.924709473339317
GSE113873	7	2	group_mean_delta	hypoxia_glycolysis	11	3	2.03654961212624	3.1314185211545205
GSE113873	7	2	group_mean_followup	endothelial_activation	11	3	0.13984599537994377	0.16813155263391102
GSE113873	7	2	group_mean_followup	smooth_muscle_contractile	11	3	0.4037707365547765	0.4082837906601213
GSE113873	7	2	group_mean_followup	inflammation	11	3	0.472404836515751	0.6927945291736197
GSE113873	7	2	group_mean_followup	extracellular_matrix	11	3	0.6342395134062943	0.7526124193275514
GSE113873	7	2	group_mean_followup	coagulation_thrombosis	11	3	0.24658629200965687	0.31597246721402455
GSE113873	7	2	group_mean_followup	lipid_handling	11	3	0.2024958840861254	0.23535386895954621
GSE113873	7	2	group_mean_followup	oxidative_stress	11	3	0.6176338895540718	0.7205487461119328
GSE113873	7	2	group_mean_followup	hypoxia_glycolysis	11	3	0.8046160199353792	0.8864746328946341
GSE113873	7	2	delta_ridge_fixed_0.01	endothelial_activation	11	3	3.6511929794377918	4.151452874442699
GSE113873	7	2	delta_ridge_fixed_0.01	smooth_muscle_contractile	11	3	8.371072485793094	9.953701436774779
GSE113873	7	2	delta_ridge_fixed_0.01	inflammation	11	3	1.7931934184037084	1.969024541480599
GSE113873	7	2	delta_ridge_fixed_0.01	extracellular_matrix	11	3	8.493229827678139	8.96396122097182
GSE113873	7	2	delta_ridge_fixed_0.01	coagulation_thrombosis	11	3	0.08868323860805054	0.09722633459373035
GSE113873	7	2	delta_ridge_fixed_0.01	lipid_handling	11	3	2.315271729205455	2.6218884375466183
GSE113873	7	2	delta_ridge_fixed_0.01	oxidative_stress	11	3	14.53565996206356	15.33681152100914
GSE113873	7	2	delta_ridge_fixed_0.01	hypoxia_glycolysis	11	3	2.9686949535017657	3.2632817497955275
GSE113873	7	2	followup_ridge_fixed_0.01	endothelial_activation	11	3	3.6092293209952344	4.104317688795041
GSE113873	7	2	followup_ridge_fixed_0.01	smooth_muscle_contractile	11	3	8.221065072301613	9.785253116039547
GSE113873	7	2	followup_ridge_fixed_0.01	inflammation	11	3	1.8785543534948823	2.0727754005860692
GSE113873	7	2	followup_ridge_fixed_0.01	extracellular_matrix	11	3	8.417867552566653	8.89157777568317
GSE113873	7	2	followup_ridge_fixed_0.01	coagulation_thrombosis	11	3	0.3350561477198771	0.35848823710958566
GSE113873	7	2	followup_ridge_fixed_0.01	lipid_handling	11	3	2.235777785543412	2.5327141133426965
GSE113873	7	2	followup_ridge_fixed_0.01	oxidative_stress	11	3	14.652243152206713	15.46609321134097
GSE113873	7	2	followup_ridge_fixed_0.01	hypoxia_glycolysis	11	3	2.814534104465365	3.1074053595995363
GSE113873	7	2	delta_ridge_nested	endothelial_activation	11	3	0.8569062885770805	1.133300587745878
GSE113873	7	2	delta_ridge_nested	smooth_muscle_contractile	11	3	0.639451023566631	0.8345332335235247
GSE113873	7	2	delta_ridge_nested	inflammation	11	3	1.5063271134593252	2.539473857129165
GSE113873	7	2	delta_ridge_nested	extracellular_matrix	11	3	1.0108740597876744	1.0892107994287241
GSE113873	7	2	delta_ridge_nested	coagulation_thrombosis	11	3	1.3288357988299242	2.0950233553535185
GSE113873	7	2	delta_ridge_nested	lipid_handling	11	3	0.16161202344306705	0.18530737250482945
GSE113873	7	2	delta_ridge_nested	oxidative_stress	11	3	3.0102783771028587	4.472533933376732
GSE113873	7	2	delta_ridge_nested	hypoxia_glycolysis	11	3	1.8280604790418555	2.7536885564288203
GSE113873	7	2	followup_ridge_nested	endothelial_activation	11	3	0.14265461615136293	0.15495732545110397
GSE113873	7	2	followup_ridge_nested	smooth_muscle_contractile	11	3	0.3281879015307159	0.35816619725460513
GSE113873	7	2	followup_ridge_nested	inflammation	11	3	0.5024459939886957	0.667229374339613
GSE113873	7	2	followup_ridge_nested	extracellular_matrix	11	3	0.44601157434351135	0.5062670787232888
GSE113873	7	2	followup_ridge_nested	coagulation_thrombosis	11	3	0.21813062351836918	0.2720978884360929
GSE113873	7	2	followup_ridge_nested	lipid_handling	11	3	0.2061230990939619	0.22637527292181872
GSE113873	7	2	followup_ridge_nested	oxidative_stress	11	3	0.5719783459098551	0.6785371450233095
GSE113873	7	2	followup_ridge_nested	hypoxia_glycolysis	11	3	0.8118268902680218	0.8357485943200059
GSE113873	7	2	pca2_followup_nested	endothelial_activation	11	3	0.17068161896993475	0.18286979889545352
GSE113873	7	2	pca2_followup_nested	smooth_muscle_contractile	11	3	0.29706211776223773	0.3627290460354493
GSE113873	7	2	pca2_followup_nested	inflammation	11	3	0.5176696213200574	0.7177239098672287
GSE113873	7	2	pca2_followup_nested	extracellular_matrix	11	3	0.38080556074590044	0.4160631236039118
GSE113873	7	2	pca2_followup_nested	coagulation_thrombosis	11	3	0.31993158725344056	0.3757447658650437
GSE113873	7	2	pca2_followup_nested	lipid_handling	11	3	0.2210721664626438	0.2414135926705913
GSE113873	7	2	pca2_followup_nested	oxidative_stress	11	3	0.5700072674713803	0.6563226143900418
GSE113873	7	2	pca2_followup_nested	hypoxia_glycolysis	11	3	0.6898649685530263	0.7881157922318353
GSE113873	7	2	shrunken_state_followup_nested	endothelial_activation	11	3	0.3609762390734523	0.4373417377775963
GSE113873	7	2	shrunken_state_followup_nested	smooth_muscle_contractile	11	3	0.23455385175933197	0.30216227840312865
GSE113873	7	2	shrunken_state_followup_nested	inflammation	11	3	0.5517620254669068	0.6463996080658257
GSE113873	7	2	shrunken_state_followup_nested	extracellular_matrix	11	3	0.29634739003985733	0.31364613147498727
GSE113873	7	2	shrunken_state_followup_nested	coagulation_thrombosis	11	3	0.48221130092030545	0.7732362543242225
GSE113873	7	2	shrunken_state_followup_nested	lipid_handling	11	3	0.12311192064493759	0.1408910497292072
GSE113873	7	2	shrunken_state_followup_nested	oxidative_stress	11	3	1.2046886994297745	1.6401765507453288
GSE113873	7	2	shrunken_state_followup_nested	hypoxia_glycolysis	11	3	1.0093477043635148	1.2096952579444673
GSE113873	7	3	mean_delta	endothelial_activation	11	3	0.5645572740592736	0.7209254843215281
GSE113873	7	3	mean_delta	smooth_muscle_contractile	11	3	0.6359235224648733	0.9602377574598754
GSE113873	7	3	mean_delta	inflammation	11	3	0.42605144939730416	0.48414686613108876
GSE113873	7	3	mean_delta	extracellular_matrix	11	3	0.4660994014653788	0.5694377224946426
GSE113873	7	3	mean_delta	coagulation_thrombosis	11	3	0.5152872574774728	0.6896456009715538
GSE113873	7	3	mean_delta	lipid_handling	11	3	0.40827115999292013	0.41095762561435933
GSE113873	7	3	mean_delta	oxidative_stress	11	3	0.5629362893321681	0.7431346395133084
GSE113873	7	3	mean_delta	hypoxia_glycolysis	11	3	0.4876441609363731	0.5891122800122414
GSE113873	7	3	mean_followup	endothelial_activation	11	3	0.31340513147707877	0.34513076685726307
GSE113873	7	3	mean_followup	smooth_muscle_contractile	11	3	0.531932281001669	0.5775258328642581
GSE113873	7	3	mean_followup	inflammation	11	3	0.2563541704065187	0.30906032289162555
GSE113873	7	3	mean_followup	extracellular_matrix	11	3	0.8152526899458991	0.9037141773080031
GSE113873	7	3	mean_followup	coagulation_thrombosis	11	3	0.32502117228962973	0.446709599312891
GSE113873	7	3	mean_followup	lipid_handling	11	3	0.06547631175755524	0.06842501071009052
GSE113873	7	3	mean_followup	oxidative_stress	11	3	0.4002740891828587	0.56934920232923
GSE113873	7	3	mean_followup	hypoxia_glycolysis	11	3	0.4451859590107337	0.5863346086753305
GSE113873	7	3	persistence	endothelial_activation	11	3	0.6508875934654751	0.6824912957460175
GSE113873	7	3	persistence	smooth_muscle_contractile	11	3	0.6858705860778397	0.8974853064999256
GSE113873	7	3	persistence	inflammation	11	3	0.3619524236369996	0.44248773647160117
GSE113873	7	3	persistence	extracellular_matrix	11	3	0.6094740000304526	0.8133629353817138
GSE113873	7	3	persistence	coagulation_thrombosis	11	3	0.36681068995855787	0.5870606267572656
GSE113873	7	3	persistence	lipid_handling	11	3	0.27028378126848146	0.27432490296255585
GSE113873	7	3	persistence	oxidative_stress	11	3	0.41224667110497415	0.5273152736082782
GSE113873	7	3	persistence	hypoxia_glycolysis	11	3	0.41191537605679795	0.5052351005512381
GSE113873	7	3	group_mean_delta	endothelial_activation	11	3	1.0453490444475584	1.2481609492432524
GSE113873	7	3	group_mean_delta	smooth_muscle_contractile	11	3	0.9625250955232638	0.9863919929461995
GSE113873	7	3	group_mean_delta	inflammation	11	3	1.2641198488461562	1.3393260817753687
GSE113873	7	3	group_mean_delta	extracellular_matrix	11	3	1.2009909016248816	1.3173068232645817
GSE113873	7	3	group_mean_delta	coagulation_thrombosis	11	3	1.7031832295662153	1.7637809418111885
GSE113873	7	3	group_mean_delta	lipid_handling	11	3	0.18614489665630995	0.19196549825376347
GSE113873	7	3	group_mean_delta	oxidative_stress	11	3	2.2519985461277554	2.3036599745533253
GSE113873	7	3	group_mean_delta	hypoxia_glycolysis	11	3	1.3376184159950295	1.4271183744254683
GSE113873	7	3	group_mean_followup	endothelial_activation	11	3	0.32426295958371804	0.3533822042566544
GSE113873	7	3	group_mean_followup	smooth_muscle_contractile	11	3	0.4936136402488714	0.5078119936821327
GSE113873	7	3	group_mean_followup	inflammation	11	3	0.267934761498777	0.3049534748165063
GSE113873	7	3	group_mean_followup	extracellular_matrix	11	3	1.021804662456591	1.1641500222265297
GSE113873	7	3	group_mean_followup	coagulation_thrombosis	11	3	0.41347320161572293	0.5476132714996927
GSE113873	7	3	group_mean_followup	lipid_handling	11	3	0.076162775439391	0.07871215313999826
GSE113873	7	3	group_mean_followup	oxidative_stress	11	3	0.7787125453709489	0.9116063368586454
GSE113873	7	3	group_mean_followup	hypoxia_glycolysis	11	3	0.43227611425993895	0.5716315350006528
GSE113873	7	3	delta_ridge_fixed_0.01	endothelial_activation	11	3	0.4204438229186534	0.5043467567493639
GSE113873	7	3	delta_ridge_fixed_0.01	smooth_muscle_contractile	11	3	0.554949910462062	0.6721002381566117
GSE113873	7	3	delta_ridge_fixed_0.01	inflammation	11	3	0.4380872187399358	0.5478711091239521
GSE113873	7	3	delta_ridge_fixed_0.01	extracellular_matrix	11	3	2.5993461797336637	2.7021934855005836
GSE113873	7	3	delta_ridge_fixed_0.01	coagulation_thrombosis	11	3	0.7991764314967336	0.8086006373702833
GSE113873	7	3	delta_ridge_fixed_0.01	lipid_handling	11	3	0.12055908218487203	0.15058637801245392
GSE113873	7	3	delta_ridge_fixed_0.01	oxidative_stress	11	3	0.7694466579092093	1.0484435028161632
GSE113873	7	3	delta_ridge_fixed_0.01	hypoxia_glycolysis	11	3	0.8531165644277214	0.9082646334208972
GSE113873	7	3	followup_ridge_fixed_0.01	endothelial_activation	11	3	0.4192786276759863	0.4987846130375035
GSE113873	7	3	followup_ridge_fixed_0.01	smooth_muscle_contractile	11	3	0.5591154021115283	0.6704949956725982
GSE113873	7	3	followup_ridge_fixed_0.01	inflammation	11	3	0.4808725557990619	0.5847789806174765
GSE113873	7	3	followup_ridge_fixed_0.01	extracellular_matrix	11	3	2.580103273838574	2.682828528037696
GSE113873	7	3	followup_ridge_fixed_0.01	coagulation_thrombosis	11	3	0.7063110612145339	0.714203098634261
GSE113873	7	3	followup_ridge_fixed_0.01	lipid_handling	11	3	0.11745540567264963	0.1744446555280441
GSE113873	7	3	followup_ridge_fixed_0.01	oxidative_stress	11	3	0.796425301952079	1.0686557355578068
GSE113873	7	3	followup_ridge_fixed_0.01	hypoxia_glycolysis	11	3	0.937500502641559	0.9926007120278703
GSE113873	7	3	delta_ridge_nested	endothelial_activation	11	3	0.553845347821131	0.7034262457961141
GSE113873	7	3	delta_ridge_nested	smooth_muscle_contractile	11	3	0.6096330532829355	0.9230850551397177
GSE113873	7	3	delta_ridge_nested	inflammation	11	3	0.38689130994871407	0.4636301681082351
GSE113873	7	3	delta_ridge_nested	extracellular_matrix	11	3	0.5146748866810619	0.6397920170834626
GSE113873	7	3	delta_ridge_nested	coagulation_thrombosis	11	3	0.5117478243939895	0.6911617619709457
GSE113873	7	3	delta_ridge_nested	lipid_handling	11	3	0.3878768704873716	0.3899816889694621
GSE113873	7	3	delta_ridge_nested	oxidative_stress	11	3	0.590871417076095	0.7861562416199349
GSE113873	7	3	delta_ridge_nested	hypoxia_glycolysis	11	3	0.44320350146039367	0.568374692335214
GSE113873	7	3	followup_ridge_nested	endothelial_activation	11	3	0.3130793031802892	0.34544556572553564
GSE113873	7	3	followup_ridge_nested	smooth_muscle_contractile	11	3	0.5321616967456201	0.5776609395295487
GSE113873	7	3	followup_ridge_nested	inflammation	11	3	0.2560766260042655	0.30835460310766605
GSE113873	7	3	followup_ridge_nested	extracellular_matrix	11	3	0.8165183179572096	0.9046804871209385
GSE113873	7	3	followup_ridge_nested	coagulation_thrombosis	11	3	0.32391832615566435	0.4451019818247139
GSE113873	7	3	followup_ridge_nested	lipid_handling	11	3	0.06540095335605617	0.06813224936945406
GSE113873	7	3	followup_ridge_nested	oxidative_stress	11	3	0.40115669543506627	0.5731088734068708
GSE113873	7	3	followup_ridge_nested	hypoxia_glycolysis	11	3	0.44186948854120517	0.5825346162012862
GSE113873	7	3	pca2_followup_nested	endothelial_activation	11	3	0.31306879354994394	0.3451162718331593
GSE113873	7	3	pca2_followup_nested	smooth_muscle_contractile	11	3	0.5318377442620791	0.5772104026368063
GSE113873	7	3	pca2_followup_nested	inflammation	11	3	0.2570551397466691	0.30963747536949915
GSE113873	7	3	pca2_followup_nested	extracellular_matrix	11	3	0.8135765029792523	0.9014039186655274
GSE113873	7	3	pca2_followup_nested	coagulation_thrombosis	11	3	0.32570953131964986	0.44717121268601134
GSE113873	7	3	pca2_followup_nested	lipid_handling	11	3	0.0653665442191251	0.06818410071838898
GSE113873	7	3	pca2_followup_nested	oxidative_stress	11	3	0.40040400557851497	0.570560190820707
GSE113873	7	3	pca2_followup_nested	hypoxia_glycolysis	11	3	0.44333949625380803	0.5841857941547097
GSE113873	7	3	shrunken_state_followup_nested	endothelial_activation	11	3	0.31340513147707877	0.34513076685726307
GSE113873	7	3	shrunken_state_followup_nested	smooth_muscle_contractile	11	3	0.531932281001669	0.5775258328642581
GSE113873	7	3	shrunken_state_followup_nested	inflammation	11	3	0.2563541704065187	0.30906032289162555
GSE113873	7	3	shrunken_state_followup_nested	extracellular_matrix	11	3	0.8152526899458991	0.9037141773080031
GSE113873	7	3	shrunken_state_followup_nested	coagulation_thrombosis	11	3	0.32502117228962973	0.446709599312891
GSE113873	7	3	shrunken_state_followup_nested	lipid_handling	11	3	0.06547631175755524	0.06842501071009052
GSE113873	7	3	shrunken_state_followup_nested	oxidative_stress	11	3	0.4002740891828587	0.56934920232923
GSE113873	7	3	shrunken_state_followup_nested	hypoxia_glycolysis	11	3	0.4451859590107337	0.5863346086753305
GSE113873	7	4	mean_delta	endothelial_activation	12	2	0.7121461902374253	0.7373347275526266
GSE113873	7	4	mean_delta	smooth_muscle_contractile	12	2	0.07091211141507306	0.09386428214246577
GSE113873	7	4	mean_delta	inflammation	12	2	0.599609795522789	0.6760802977147629
GSE113873	7	4	mean_delta	extracellular_matrix	12	2	0.6405354520333784	0.6408876947992835
GSE113873	7	4	mean_delta	coagulation_thrombosis	12	2	0.5342957221597233	0.7208452655511872
GSE113873	7	4	mean_delta	lipid_handling	12	2	0.19175296669589761	0.21678932270888399
GSE113873	7	4	mean_delta	oxidative_stress	12	2	0.35770459148502526	0.5036226732881771
GSE113873	7	4	mean_delta	hypoxia_glycolysis	12	2	0.49663971328802387	0.6996881871021219
GSE113873	7	4	mean_followup	endothelial_activation	12	2	0.20028424039616538	0.225654879350525
GSE113873	7	4	mean_followup	smooth_muscle_contractile	12	2	0.5377942662138644	0.5500021259600515
GSE113873	7	4	mean_followup	inflammation	12	2	0.22992634091678216	0.2818228063726948
GSE113873	7	4	mean_followup	extracellular_matrix	12	2	0.23294733127596223	0.24040326178518115
GSE113873	7	4	mean_followup	coagulation_thrombosis	12	2	0.535809233955199	0.5705796029501882
GSE113873	7	4	mean_followup	lipid_handling	12	2	0.13836782986406237	0.17636892530405607
GSE113873	7	4	mean_followup	oxidative_stress	12	2	0.22465538036033134	0.2428311379180851
GSE113873	7	4	mean_followup	hypoxia_glycolysis	12	2	0.6028111086932004	0.6044997308761323
GSE113873	7	4	persistence	endothelial_activation	12	2	0.42468269550570903	0.4656884109009174
GSE113873	7	4	persistence	smooth_muscle_contractile	12	2	0.12009720756705825	0.1349270735700651
GSE113873	7	4	persistence	inflammation	12	2	0.599609795522789	0.6078130092208792
GSE113873	7	4	persistence	extracellular_matrix	12	2	0.6405354520333784	0.7841038478586995
GSE113873	7	4	persistence	coagulation_thrombosis	12	2	0.4838863277148686	0.6302528336738712
GSE113873	7	4	persistence	lipid_handling	12	2	0.1267568763161132	0.16215953840991607
GSE113873	7	4	persistence	oxidative_stress	12	2	0.35451829611525154	0.35489607988133787
GSE113873	7	4	persistence	hypoxia_glycolysis	12	2	0.49663971328802387	0.5609065894122913
GSE113873	7	4	group_mean_delta	endothelial_activation	12	2	0.652725764438439	0.6801185394820313
GSE113873	7	4	group_mean_delta	smooth_muscle_contractile	12	2	0.2776876075548709	0.2844158633169476
GSE113873	7	4	group_mean_delta	inflammation	12	2	0.599609795522789	0.6088227611937045
GSE113873	7	4	group_mean_delta	extracellular_matrix	12	2	0.6405354520333784	0.771978122718282
GSE113873	7	4	group_mean_delta	coagulation_thrombosis	12	2	0.4838863277148686	0.5990665203100035
GSE113873	7	4	group_mean_delta	lipid_handling	12	2	0.3796628323069522	0.39290237520182486
GSE113873	7	4	group_mean_delta	oxidative_stress	12	2	0.3545182961152515	0.35659003301762715
GSE113873	7	4	group_mean_delta	hypoxia_glycolysis	12	2	0.49663971328802387	0.6067411833263888
GSE113873	7	4	group_mean_followup	endothelial_activation	12	2	0.2002842403961654	0.21622888055176542
GSE113873	7	4	group_mean_followup	smooth_muscle_contractile	12	2	0.5377942662138644	0.537838952508198
GSE113873	7	4	group_mean_followup	inflammation	12	2	0.22992634091678218	0.3046295394215011
GSE113873	7	4	group_mean_followup	extracellular_matrix	12	2	0.42355742693282106	0.42770335869421633
GSE113873	7	4	group_mean_followup	coagulation_thrombosis	12	2	0.535809233955199	0.5835999219608666
GSE113873	7	4	group_mean_followup	lipid_handling	12	2	0.1581534084160316	0.19228323396808594
GSE113873	7	4	group_mean_followup	oxidative_stress	12	2	0.22465538036033134	0.2772931581119447
GSE113873	7	4	group_mean_followup	hypoxia_glycolysis	12	2	0.6028111086932004	0.6150635029814759
GSE113873	7	4	delta_ridge_fixed_0.01	endothelial_activation	12	2	0.937759174430741	0.946614948789637
GSE113873	7	4	delta_ridge_fixed_0.01	smooth_muscle_contractile	12	2	1.1383891464059377	1.1484808067937191
GSE113873	7	4	delta_ridge_fixed_0.01	inflammation	12	2	0.25763002575820465	0.2888499825147085
GSE113873	7	4	delta_ridge_fixed_0.01	extracellular_matrix	12	2	0.6410847711961619	0.8777974179101466
GSE113873	7	4	delta_ridge_fixed_0.01	coagulation_thrombosis	12	2	0.23446026245000987	0.23535056331067752
GSE113873	7	4	delta_ridge_fixed_0.01	lipid_handling	12	2	0.2109235221410868	0.24853976430089733
GSE113873	7	4	delta_ridge_fixed_0.01	oxidative_stress	12	2	1.054380680601759	1.0546981161840496
GSE113873	7	4	delta_ridge_fixed_0.01	hypoxia_glycolysis	12	2	0.41521242046446455	0.4249219332524078
GSE113873	7	4	followup_ridge_fixed_0.01	endothelial_activation	12	2	0.9455779325978644	0.9527105137621754
GSE113873	7	4	followup_ridge_fixed_0.01	smooth_muscle_contractile	12	2	1.1481572874203587	1.1579579234989574
GSE113873	7	4	followup_ridge_fixed_0.01	inflammation	12	2	0.21233159223224263	0.26734645895432546
GSE113873	7	4	followup_ridge_fixed_0.01	extracellular_matrix	12	2	0.6386803026170427	0.8537723418041012
GSE113873	7	4	followup_ridge_fixed_0.01	coagulation_thrombosis	12	2	0.28513144703571325	0.28635959553666884
GSE113873	7	4	followup_ridge_fixed_0.01	lipid_handling	12	2	0.19621472689973993	0.23786195733055615
GSE113873	7	4	followup_ridge_fixed_0.01	oxidative_stress	12	2	1.05128133910039	1.0515790804483087
GSE113873	7	4	followup_ridge_fixed_0.01	hypoxia_glycolysis	12	2	0.4374282813876626	0.44066610085060093
GSE113873	7	4	delta_ridge_nested	endothelial_activation	12	2	0.3076689088585303	0.3084476671401652
GSE113873	7	4	delta_ridge_nested	smooth_muscle_contractile	12	2	0.3900426069245684	0.3910386279067652
GSE113873	7	4	delta_ridge_nested	inflammation	12	2	0.5554973462456033	0.5564046898769658
GSE113873	7	4	delta_ridge_nested	extracellular_matrix	12	2	0.5505339452464346	0.6462179247741227
GSE113873	7	4	delta_ridge_nested	coagulation_thrombosis	12	2	0.36247575654484265	0.3662407754110497
GSE113873	7	4	delta_ridge_nested	lipid_handling	12	2	0.14483380922895614	0.19483301130037567
GSE113873	7	4	delta_ridge_nested	oxidative_stress	12	2	0.46248949320877	0.5072168415108003
GSE113873	7	4	delta_ridge_nested	hypoxia_glycolysis	12	2	0.43345440274752967	0.443127743812343
GSE113873	7	4	followup_ridge_nested	endothelial_activation	12	2	0.1995445616973316	0.22816015507523196
GSE113873	7	4	followup_ridge_nested	smooth_muscle_contractile	12	2	0.5480603050511992	0.5616400949700994
GSE113873	7	4	followup_ridge_nested	inflammation	12	2	0.2323968146890843	0.27643995988779113
GSE113873	7	4	followup_ridge_nested	extracellular_matrix	12	2	0.22656059046269256	0.22656302069627093
GSE113873	7	4	followup_ridge_nested	coagulation_thrombosis	12	2	0.5250282746076481	0.5498778676809241
GSE113873	7	4	followup_ridge_nested	lipid_handling	12	2	0.1511842981625312	0.18353730194318185
GSE113873	7	4	followup_ridge_nested	oxidative_stress	12	2	0.2403752965029687	0.27354817213479193
GSE113873	7	4	followup_ridge_nested	hypoxia_glycolysis	12	2	0.558252982828551	0.5592450803857274
GSE113873	7	4	pca2_followup_nested	endothelial_activation	12	2	0.19396884887516808	0.22132709360588912
GSE113873	7	4	pca2_followup_nested	smooth_muscle_contractile	12	2	0.5395903573002542	0.5519203103499344
GSE113873	7	4	pca2_followup_nested	inflammation	12	2	0.23758514599957536	0.2906915420610099
GSE113873	7	4	pca2_followup_nested	extracellular_matrix	12	2	0.21814716348140817	0.21815668450320677
GSE113873	7	4	pca2_followup_nested	coagulation_thrombosis	12	2	0.5338100668707704	0.5657601830220343
GSE113873	7	4	pca2_followup_nested	lipid_handling	12	2	0.15777786359546542	0.18876824095265915
GSE113873	7	4	pca2_followup_nested	oxidative_stress	12	2	0.22997680894028827	0.25416801908467973
GSE113873	7	4	pca2_followup_nested	hypoxia_glycolysis	12	2	0.5647169089280848	0.5669487460185753
GSE113873	7	4	shrunken_state_followup_nested	endothelial_activation	12	2	0.20028424039616538	0.225654879350525
GSE113873	7	4	shrunken_state_followup_nested	smooth_muscle_contractile	12	2	0.5377942662138644	0.5500021259600515
GSE113873	7	4	shrunken_state_followup_nested	inflammation	12	2	0.22992634091678216	0.2818228063726948
GSE113873	7	4	shrunken_state_followup_nested	extracellular_matrix	12	2	0.23294733127596223	0.24040326178518115
GSE113873	7	4	shrunken_state_followup_nested	coagulation_thrombosis	12	2	0.535809233955199	0.5705796029501882
GSE113873	7	4	shrunken_state_followup_nested	lipid_handling	12	2	0.13836782986406237	0.17636892530405607
GSE113873	7	4	shrunken_state_followup_nested	oxidative_stress	12	2	0.22465538036033134	0.2428311379180851
GSE113873	7	4	shrunken_state_followup_nested	hypoxia_glycolysis	12	2	0.6028111086932004	0.6044997308761323
GSE113873	8	0	mean_delta	endothelial_activation	11	3	0.7443399014151426	0.8449748707389868
GSE113873	8	0	mean_delta	smooth_muscle_contractile	11	3	0.8836939760187735	1.1094200690879226
GSE113873	8	0	mean_delta	inflammation	11	3	0.5561488809589042	0.6346248628621254
GSE113873	8	0	mean_delta	extracellular_matrix	11	3	0.8124703543205473	1.2294211812776203
GSE113873	8	0	mean_delta	coagulation_thrombosis	11	3	0.562444903068964	0.7444089764479694
GSE113873	8	0	mean_delta	lipid_handling	11	3	0.548500460613529	0.6278094928677014
GSE113873	8	0	mean_delta	oxidative_stress	11	3	0.7443606317563702	0.8213594596561756
GSE113873	8	0	mean_delta	hypoxia_glycolysis	11	3	0.4506416885248465	0.5663277535467561
GSE113873	8	0	mean_followup	endothelial_activation	11	3	0.28830203322316345	0.3334904932488518
GSE113873	8	0	mean_followup	smooth_muscle_contractile	11	3	0.47253599620805886	0.49929623337569484
GSE113873	8	0	mean_followup	inflammation	11	3	0.1976353473442297	0.3084875539423299
GSE113873	8	0	mean_followup	extracellular_matrix	11	3	1.0109906839797513	1.1649346114054833
GSE113873	8	0	mean_followup	coagulation_thrombosis	11	3	0.3421179969335489	0.4360613059870023
GSE113873	8	0	mean_followup	lipid_handling	11	3	0.2894182348024258	0.33370730967540413
GSE113873	8	0	mean_followup	oxidative_stress	11	3	0.683279366221722	0.7620284159970137
GSE113873	8	0	mean_followup	hypoxia_glycolysis	11	3	0.39856875938569974	0.5857181976644213
GSE113873	8	0	persistence	endothelial_activation	11	3	0.40700452163464956	0.5706078548116149
GSE113873	8	0	persistence	smooth_muscle_contractile	11	3	0.7994515989248562	0.9317393411239264
GSE113873	8	0	persistence	inflammation	11	3	0.29263831746616337	0.416612006788247
GSE113873	8	0	persistence	extracellular_matrix	11	3	0.8947595022842494	1.398584528684609
GSE113873	8	0	persistence	coagulation_thrombosis	11	3	0.46123422606025916	0.6452126239098788
GSE113873	8	0	persistence	lipid_handling	11	3	0.5665766348237887	0.6388932822888101
GSE113873	8	0	persistence	oxidative_stress	11	3	0.6339186144477278	0.693689678020088
GSE113873	8	0	persistence	hypoxia_glycolysis	11	3	0.3754778226786845	0.4307854803690843
GSE113873	8	0	group_mean_delta	endothelial_activation	11	3	1.111193671426996	1.308614255706749
GSE113873	8	0	group_mean_delta	smooth_muscle_contractile	11	3	0.6511030006113439	0.837273312028648
GSE113873	8	0	group_mean_delta	inflammation	11	3	0.9521998202145725	1.1433163782471625
GSE113873	8	0	group_mean_delta	extracellular_matrix	11	3	0.8396707609287537	0.9987124968907669
GSE113873	8	0	group_mean_delta	coagulation_thrombosis	11	3	0.9088861615782502	1.160161907580263
GSE113873	8	0	group_mean_delta	lipid_handling	11	3	0.5220295465850825	0.5522765215067494
GSE113873	8	0	group_mean_delta	oxidative_stress	11	3	0.8993636095203605	1.2108310517117524
GSE113873	8	0	group_mean_delta	hypoxia_glycolysis	11	3	1.0619301952561686	1.1931651705569
GSE113873	8	0	group_mean_followup	endothelial_activation	11	3	0.40742092423952864	0.45096213532682305
GSE113873	8	0	group_mean_followup	smooth_muscle_contractile	11	3	0.46459150279721634	0.4915225133180217
GSE113873	8	0	group_mean_followup	inflammation	11	3	0.20981706186538915	0.3225903282612806
GSE113873	8	0	group_mean_followup	extracellular_matrix	11	3	0.9887954002838876	1.134397732197899
GSE113873	8	0	group_mean_followup	coagulation_thrombosis	11	3	0.34989431577126434	0.46097701123433654
GSE113873	8	0	group_mean_followup	lipid_handling	11	3	0.345980757350077	0.3921888039410122
GSE113873	8	0	group_mean_followup	oxidative_stress	11	3	0.6673693074900561	0.7669879024360728
GSE113873	8	0	group_mean_followup	hypoxia_glycolysis	11	3	0.4569810386412378	0.6367811988670816
GSE113873	8	0	delta_ridge_fixed_0.01	endothelial_activation	11	3	0.5497877106287474	0.763105941960209
GSE113873	8	0	delta_ridge_fixed_0.01	smooth_muscle_contractile	11	3	0.7371299907668742	1.2167921942402733
GSE113873	8	0	delta_ridge_fixed_0.01	inflammation	11	3	0.6648290572505865	0.6686478002369421
GSE113873	8	0	delta_ridge_fixed_0.01	extracellular_matrix	11	3	1.123204090570095	1.3334333426045144
GSE113873	8	0	delta_ridge_fixed_0.01	coagulation_thrombosis	11	3	0.4638954379659797	0.5461146497262857
GSE113873	8	0	delta_ridge_fixed_0.01	lipid_handling	11	3	0.09848191612878927	0.10207967238477186
GSE113873	8	0	delta_ridge_fixed_0.01	oxidative_stress	11	3	0.6653947824880401	0.7997391115035888
GSE113873	8	0	delta_ridge_fixed_0.01	hypoxia_glycolysis	11	3	0.672916371455682	0.8221766492571992
GSE113873	8	0	followup_ridge_fixed_0.01	endothelial_activation	11	3	0.5442622761064219	0.7623909752260549
GSE113873	8	0	followup_ridge_fixed_0.01	smooth_muscle_contractile	11	3	0.7306387359315415	1.210721569704135
GSE113873	8	0	followup_ridge_fixed_0.01	inflammation	11	3	0.6626237412154475	0.6650451833808402
GSE113873	8	0	followup_ridge_fixed_0.01	extracellular_matrix	11	3	1.1187184117249738	1.3342073533065502
GSE113873	8	0	followup_ridge_fixed_0.01	coagulation_thrombosis	11	3	0.4381356222509085	0.5211207740305387
GSE113873	8	0	followup_ridge_fixed_0.01	lipid_handling	11	3	0.10477764003075712	0.10556200015410658
GSE113873	8	0	followup_ridge_fixed_0.01	oxidative_stress	11	3	0.692359503808596	0.8280659822909202
GSE113873	8	0	followup_ridge_fixed_0.01	hypoxia_glycolysis	11	3	0.6923653484664488	0.8341906841713483
GSE113873	8	0	delta_ridge_nested	endothelial_activation	11	3	0.5718759999855828	0.6897501632969626
GSE113873	8	0	delta_ridge_nested	smooth_muscle_contractile	11	3	0.8201986534274585	1.0474147866156667
GSE113873	8	0	delta_ridge_nested	inflammation	11	3	0.32151905735414005	0.4560820468970464
GSE113873	8	0	delta_ridge_nested	extracellular_matrix	11	3	0.8861650087005454	1.1984548576793244
GSE113873	8	0	delta_ridge_nested	coagulation_thrombosis	11	3	0.3773656918663449	0.5578314468679427
GSE113873	8	0	delta_ridge_nested	lipid_handling	11	3	0.33706768408626875	0.4133333913246819
GSE113873	8	0	delta_ridge_nested	oxidative_stress	11	3	0.6972386492827357	0.8386205242286716
GSE113873	8	0	delta_ridge_nested	hypoxia_glycolysis	11	3	0.44333773705360024	0.49089700179612455
GSE113873	8	0	followup_ridge_nested	endothelial_activation	11	3	0.29050977865146527	0.3365562219684067
GSE113873	8	0	followup_ridge_nested	smooth_muscle_contractile	11	3	0.4751961198220555	0.5028701629055394
GSE113873	8	0	followup_ridge_nested	inflammation	11	3	0.1989045758656857	0.307679677497645
GSE113873	8	0	followup_ridge_nested	extracellular_matrix	11	3	1.0102660261419527	1.1661956160526121
GSE113873	8	0	followup_ridge_nested	coagulation_thrombosis	11	3	0.3413756699143084	0.43434904842820227
GSE113873	8	0	followup_ridge_nested	lipid_handling	11	3	0.28958392695022117	0.33287186056840606
GSE113873	8	0	followup_ridge_nested	oxidative_stress	11	3	0.6837511821453682	0.7638585274488534
GSE113873	8	0	followup_ridge_nested	hypoxia_glycolysis	11	3	0.3974861741131073	0.5826081745235454
GSE113873	8	0	pca2_followup_nested	endothelial_activation	11	3	0.2942625866466118	0.3387294346109298
GSE113873	8	0	pca2_followup_nested	smooth_muscle_contractile	11	3	0.474614990464776	0.5029418599162412
GSE113873	8	0	pca2_followup_nested	inflammation	11	3	0.21480019277001236	0.3107959421250867
GSE113873	8	0	pca2_followup_nested	extracellular_matrix	11	3	1.0117762306168485	1.1788243904266094
GSE113873	8	0	pca2_followup_nested	coagulation_thrombosis	11	3	0.33801423956899823	0.4350848284966197
GSE113873	8	0	pca2_followup_nested	lipid_handling	11	3	0.2932681652800721	0.3296182648300212
GSE113873	8	0	pca2_followup_nested	oxidative_stress	11	3	0.6805835867815512	0.7699678572284213
GSE113873	8	0	pca2_followup_nested	hypoxia_glycolysis	11	3	0.40295862652673375	0.5862548070756874
GSE113873	8	0	shrunken_state_followup_nested	endothelial_activation	11	3	0.28830203322316345	0.3334904932488518
GSE113873	8	0	shrunken_state_followup_nested	smooth_muscle_contractile	11	3	0.47253599620805886	0.49929623337569484
GSE113873	8	0	shrunken_state_followup_nested	inflammation	11	3	0.1976353473442297	0.3084875539423299
GSE113873	8	0	shrunken_state_followup_nested	extracellular_matrix	11	3	1.0109906839797513	1.1649346114054833
GSE113873	8	0	shrunken_state_followup_nested	coagulation_thrombosis	11	3	0.3421179969335489	0.4360613059870023
GSE113873	8	0	shrunken_state_followup_nested	lipid_handling	11	3	0.2894182348024258	0.33370730967540413
GSE113873	8	0	shrunken_state_followup_nested	oxidative_stress	11	3	0.683279366221722	0.7620284159970137
GSE113873	8	0	shrunken_state_followup_nested	hypoxia_glycolysis	11	3	0.39856875938569974	0.5857181976644213
GSE113873	8	1	mean_delta	endothelial_activation	11	3	0.32533469317380087	0.3892701708449492
GSE113873	8	1	mean_delta	smooth_muscle_contractile	11	3	0.544025490828587	0.587303035033892
GSE113873	8	1	mean_delta	inflammation	11	3	0.34436775445276324	0.3660669038383255
GSE113873	8	1	mean_delta	extracellular_matrix	11	3	0.40882410390381557	0.5178884923939822
GSE113873	8	1	mean_delta	coagulation_thrombosis	11	3	0.08699531736861317	0.10329030665038612
GSE113873	8	1	mean_delta	lipid_handling	11	3	0.2792193398276405	0.3127894582619323
GSE113873	8	1	mean_delta	oxidative_stress	11	3	0.2953410318363495	0.3169001736577588
GSE113873	8	1	mean_delta	hypoxia_glycolysis	11	3	0.18961813825202992	0.2249725263991306
GSE113873	8	1	mean_followup	endothelial_activation	11	3	0.2529876813386331	0.30670368218509025
GSE113873	8	1	mean_followup	smooth_muscle_contractile	11	3	0.31781281615461104	0.39186161719986523
GSE113873	8	1	mean_followup	inflammation	11	3	0.15899311551688197	0.17051934815059142
GSE113873	8	1	mean_followup	extracellular_matrix	11	3	0.5145876158577796	0.6736592146532048
GSE113873	8	1	mean_followup	coagulation_thrombosis	11	3	0.10816040928052505	0.1467440456335553
GSE113873	8	1	mean_followup	lipid_handling	11	3	0.08530599165745421	0.08547529534422
GSE113873	8	1	mean_followup	oxidative_stress	11	3	0.15485654017952805	0.1690098613639653
GSE113873	8	1	mean_followup	hypoxia_glycolysis	11	3	0.31458399248162483	0.357057737821808
GSE113873	8	1	persistence	endothelial_activation	11	3	0.4974745133998404	0.5414512857215992
GSE113873	8	1	persistence	smooth_muscle_contractile	11	3	0.5237406598825949	0.5685643315430471
GSE113873	8	1	persistence	inflammation	11	3	0.2838066787229105	0.3549955501475261
GSE113873	8	1	persistence	extracellular_matrix	11	3	0.7770978326706786	0.8396144258901344
GSE113873	8	1	persistence	coagulation_thrombosis	11	3	0.08207433102624351	0.11916425061790817
GSE113873	8	1	persistence	lipid_handling	11	3	0.18130365265541437	0.22162302286300242
GSE113873	8	1	persistence	oxidative_stress	11	3	0.10335232030868659	0.1149075445039774
GSE113873	8	1	persistence	hypoxia_glycolysis	11	3	0.22976518809973215	0.3187928545711471
GSE113873	8	1	group_mean_delta	endothelial_activation	11	3	0.23851774913320065	0.2626448162667209
GSE113873	8	1	group_mean_delta	smooth_muscle_contractile	11	3	1.0058690940229817	1.071647621878785
GSE113873	8	1	group_mean_delta	inflammation	11	3	0.36756194621028504	0.4296212704243354
GSE113873	8	1	group_mean_delta	extracellular_matrix	11	3	0.3917858527346174	0.46765251129038726
GSE113873	8	1	group_mean_delta	coagulation_thrombosis	11	3	0.509245790258748	0.5200841186885137
GSE113873	8	1	group_mean_delta	lipid_handling	11	3	0.17723355517193165	0.18438903794559033
GSE113873	8	1	group_mean_delta	oxidative_stress	11	3	0.7234681176939083	0.8808035919501579
GSE113873	8	1	group_mean_delta	hypoxia_glycolysis	11	3	0.2887752957530314	0.3766605392198793
GSE113873	8	1	group_mean_followup	endothelial_activation	11	3	0.3358236264674785	0.40667188192940473
GSE113873	8	1	group_mean_followup	smooth_muscle_contractile	11	3	0.33612991958227934	0.35557199189639194
GSE113873	8	1	group_mean_followup	inflammation	11	3	0.2746427400534595	0.28285759843529784
GSE113873	8	1	group_mean_followup	extracellular_matrix	11	3	0.5411415633868998	0.5991952357114467
GSE113873	8	1	group_mean_followup	coagulation_thrombosis	11	3	0.13517413909240675	0.15118480881997337
GSE113873	8	1	group_mean_followup	lipid_handling	11	3	0.15216809185712568	0.15469253762981355
GSE113873	8	1	group_mean_followup	oxidative_stress	11	3	0.14598030348879915	0.15824176640163864
GSE113873	8	1	group_mean_followup	hypoxia_glycolysis	11	3	0.4394150887292729	0.4728993179528418
GSE113873	8	1	delta_ridge_fixed_0.01	endothelial_activation	11	3	0.9565675264569761	1.047395509639394
GSE113873	8	1	delta_ridge_fixed_0.01	smooth_muscle_contractile	11	3	0.7149329850756437	0.8436320041409664
GSE113873	8	1	delta_ridge_fixed_0.01	inflammation	11	3	0.37449995712031914	0.3831716951969724
GSE113873	8	1	delta_ridge_fixed_0.01	extracellular_matrix	11	3	0.8243908686781549	0.8621724686423955
GSE113873	8	1	delta_ridge_fixed_0.01	coagulation_thrombosis	11	3	0.38218873079716564	0.4480291269580901
GSE113873	8	1	delta_ridge_fixed_0.01	lipid_handling	11	3	0.23263566765927401	0.2396716034005609
GSE113873	8	1	delta_ridge_fixed_0.01	oxidative_stress	11	3	1.3391229894784658	1.3698007877824998
GSE113873	8	1	delta_ridge_fixed_0.01	hypoxia_glycolysis	11	3	0.9526052499545224	1.00732988651998
GSE113873	8	1	followup_ridge_fixed_0.01	endothelial_activation	11	3	1.0520510499892701	1.134524237855776
GSE113873	8	1	followup_ridge_fixed_0.01	smooth_muscle_contractile	11	3	0.4253358467081452	0.6705389563926067
GSE113873	8	1	followup_ridge_fixed_0.01	inflammation	11	3	0.27644325557726157	0.2911517048714117
GSE113873	8	1	followup_ridge_fixed_0.01	extracellular_matrix	11	3	0.7620805504429292	0.7972986761877472
GSE113873	8	1	followup_ridge_fixed_0.01	coagulation_thrombosis	11	3	0.4430665332126577	0.5064402287848146
GSE113873	8	1	followup_ridge_fixed_0.01	lipid_handling	11	3	0.2891022379442832	0.3185114914766432
GSE113873	8	1	followup_ridge_fixed_0.01	oxidative_stress	11	3	1.050806985401073	1.089184349538619
GSE113873	8	1	followup_ridge_fixed_0.01	hypoxia_glycolysis	11	3	0.990240936263767	1.053337894692297
GSE113873	8	1	delta_ridge_nested	endothelial_activation	11	3	0.3327283826579552	0.3911993401456928
GSE113873	8	1	delta_ridge_nested	smooth_muscle_contractile	11	3	0.4938124101920301	0.5191956853858738
GSE113873	8	1	delta_ridge_nested	inflammation	11	3	0.30190395008098725	0.3241874273048646
GSE113873	8	1	delta_ridge_nested	extracellular_matrix	11	3	0.4588990948674509	0.5743518012830253
GSE113873	8	1	delta_ridge_nested	coagulation_thrombosis	11	3	0.10048656155239226	0.14182314922006461
GSE113873	8	1	delta_ridge_nested	lipid_handling	11	3	0.2760311891195573	0.30432126950162874
GSE113873	8	1	delta_ridge_nested	oxidative_stress	11	3	0.22510746848384544	0.23065969774920886
GSE113873	8	1	delta_ridge_nested	hypoxia_glycolysis	11	3	0.1496859775071811	0.19759055251681182
GSE113873	8	1	followup_ridge_nested	endothelial_activation	11	3	0.25353306855913993	0.30741539712157795
GSE113873	8	1	followup_ridge_nested	smooth_muscle_contractile	11	3	0.31748962895719096	0.3909826615519023
GSE113873	8	1	followup_ridge_nested	inflammation	11	3	0.1594455759639372	0.17180345612849232
GSE113873	8	1	followup_ridge_nested	extracellular_matrix	11	3	0.5120126365448086	0.6701927959746157
GSE113873	8	1	followup_ridge_nested	coagulation_thrombosis	11	3	0.10705660756961417	0.14548939738806885
GSE113873	8	1	followup_ridge_nested	lipid_handling	11	3	0.08585412879406629	0.08608264808553667
GSE113873	8	1	followup_ridge_nested	oxidative_stress	11	3	0.1544607038957461	0.1685486739012796
GSE113873	8	1	followup_ridge_nested	hypoxia_glycolysis	11	3	0.310454052245216	0.3515734818112281
GSE113873	8	1	pca2_followup_nested	endothelial_activation	11	3	0.25719913152244894	0.31149414413233173
GSE113873	8	1	pca2_followup_nested	smooth_muscle_contractile	11	3	0.31485330073966494	0.38541240640865015
GSE113873	8	1	pca2_followup_nested	inflammation	11	3	0.16231239696848657	0.17710108462769678
GSE113873	8	1	pca2_followup_nested	extracellular_matrix	11	3	0.486051128986498	0.6350288397607623
GSE113873	8	1	pca2_followup_nested	coagulation_thrombosis	11	3	0.10083506975932062	0.1394642367796191
GSE113873	8	1	pca2_followup_nested	lipid_handling	11	3	0.08898324337418619	0.08934987467989766
GSE113873	8	1	pca2_followup_nested	oxidative_stress	11	3	0.15266081148149283	0.16647635699016003
GSE113873	8	1	pca2_followup_nested	hypoxia_glycolysis	11	3	0.280953010189478	0.31419702429241975
GSE113873	8	1	shrunken_state_followup_nested	endothelial_activation	11	3	0.2529876813386331	0.30670368218509025
GSE113873	8	1	shrunken_state_followup_nested	smooth_muscle_contractile	11	3	0.31781281615461104	0.39186161719986523
GSE113873	8	1	shrunken_state_followup_nested	inflammation	11	3	0.15899311551688197	0.17051934815059142
GSE113873	8	1	shrunken_state_followup_nested	extracellular_matrix	11	3	0.5145876158577796	0.6736592146532048
GSE113873	8	1	shrunken_state_followup_nested	coagulation_thrombosis	11	3	0.10816040928052505	0.1467440456335553
GSE113873	8	1	shrunken_state_followup_nested	lipid_handling	11	3	0.08530599165745421	0.08547529534422
GSE113873	8	1	shrunken_state_followup_nested	oxidative_stress	11	3	0.15485654017952805	0.1690098613639653
GSE113873	8	1	shrunken_state_followup_nested	hypoxia_glycolysis	11	3	0.31458399248162483	0.357057737821808
GSE113873	8	2	mean_delta	endothelial_activation	11	3	0.12587209062168037	0.13028679999399947
GSE113873	8	2	mean_delta	smooth_muscle_contractile	11	3	0.3780693909983073	0.4607342364146529
GSE113873	8	2	mean_delta	inflammation	11	3	0.12794431873634834	0.13453142437309568
GSE113873	8	2	mean_delta	extracellular_matrix	11	3	0.452583602649657	0.457619862982552
GSE113873	8	2	mean_delta	coagulation_thrombosis	11	3	0.2923246469089811	0.29681504183107527
GSE113873	8	2	mean_delta	lipid_handling	11	3	0.48066583586154815	0.5192649490771936
GSE113873	8	2	mean_delta	oxidative_stress	11	3	0.427306111849951	0.43654240070092776
GSE113873	8	2	mean_delta	hypoxia_glycolysis	11	3	0.2082638584032792	0.24731396877770034
GSE113873	8	2	mean_followup	endothelial_activation	11	3	0.19324033345854183	0.2252207925321945
GSE113873	8	2	mean_followup	smooth_muscle_contractile	11	3	0.1586159584150955	0.17165860745717587
GSE113873	8	2	mean_followup	inflammation	11	3	0.3591911990540642	0.3938343254568939
GSE113873	8	2	mean_followup	extracellular_matrix	11	3	0.6204103512115592	0.7264817696370351
GSE113873	8	2	mean_followup	coagulation_thrombosis	11	3	0.22562028931725941	0.24597790218968402
GSE113873	8	2	mean_followup	lipid_handling	11	3	0.25157621785030393	0.3465248586128354
GSE113873	8	2	mean_followup	oxidative_stress	11	3	0.2478479397951491	0.2552393915751332
GSE113873	8	2	mean_followup	hypoxia_glycolysis	11	3	0.17823717666058495	0.22277982099616628
GSE113873	8	2	persistence	endothelial_activation	11	3	0.21550682099005078	0.24441060919599722
GSE113873	8	2	persistence	smooth_muscle_contractile	11	3	0.4236726311335375	0.4988367173398294
GSE113873	8	2	persistence	inflammation	11	3	0.1334139761582411	0.18099918872310788
GSE113873	8	2	persistence	extracellular_matrix	11	3	0.12345842193209551	0.1408048420857405
GSE113873	8	2	persistence	coagulation_thrombosis	11	3	0.2715307542731095	0.28371440754823585
GSE113873	8	2	persistence	lipid_handling	11	3	0.4754753962388363	0.5090615133019168
GSE113873	8	2	persistence	oxidative_stress	11	3	0.12931784159632567	0.15716824914892602
GSE113873	8	2	persistence	hypoxia_glycolysis	11	3	0.12336879516126259	0.13554174788207088
GSE113873	8	2	group_mean_delta	endothelial_activation	11	3	0.1395666889171801	0.18103098256824887
GSE113873	8	2	group_mean_delta	smooth_muscle_contractile	11	3	0.21083586159337586	0.2763533019765667
GSE113873	8	2	group_mean_delta	inflammation	11	3	0.20031610535256247	0.23880090957733632
GSE113873	8	2	group_mean_delta	extracellular_matrix	11	3	0.06683814333600148	0.07005468095798324
GSE113873	8	2	group_mean_delta	coagulation_thrombosis	11	3	0.22723428988471225	0.3263771157350833
GSE113873	8	2	group_mean_delta	lipid_handling	11	3	0.45980631870311806	0.48001068827748583
GSE113873	8	2	group_mean_delta	oxidative_stress	11	3	0.13496497986004644	0.1618465327834651
GSE113873	8	2	group_mean_delta	hypoxia_glycolysis	11	3	0.11966507097093271	0.13401225625478874
GSE113873	8	2	group_mean_followup	endothelial_activation	11	3	0.19294755571002423	0.22516703218503817
GSE113873	8	2	group_mean_followup	smooth_muscle_contractile	11	3	0.1292455715388305	0.14725316738145364
GSE113873	8	2	group_mean_followup	inflammation	11	3	0.3751991921087736	0.4084869547357255
GSE113873	8	2	group_mean_followup	extracellular_matrix	11	3	0.5333507243476483	0.653704637345238
GSE113873	8	2	group_mean_followup	coagulation_thrombosis	11	3	0.23143112220445086	0.2544970571784298
GSE113873	8	2	group_mean_followup	lipid_handling	11	3	0.2525368697915069	0.34829997204271385
GSE113873	8	2	group_mean_followup	oxidative_stress	11	3	0.18984120523746462	0.1993946562898753
GSE113873	8	2	group_mean_followup	hypoxia_glycolysis	11	3	0.29185670068289277	0.32100263430796167
GSE113873	8	2	delta_ridge_fixed_0.01	endothelial_activation	11	3	0.7464469718415286	0.7622759842552133
GSE113873	8	2	delta_ridge_fixed_0.01	smooth_muscle_contractile	11	3	0.6083070062001088	0.7677514139718505
GSE113873	8	2	delta_ridge_fixed_0.01	inflammation	11	3	0.3587015606632496	0.49727443297216994
GSE113873	8	2	delta_ridge_fixed_0.01	extracellular_matrix	11	3	0.7658675697046321	0.882163320149307
GSE113873	8	2	delta_ridge_fixed_0.01	coagulation_thrombosis	11	3	0.3002324676776605	0.3334040742763414
GSE113873	8	2	delta_ridge_fixed_0.01	lipid_handling	11	3	0.2432292125502927	0.31143795112249045
GSE113873	8	2	delta_ridge_fixed_0.01	oxidative_stress	11	3	0.5305616413978691	0.7012319708748549
GSE113873	8	2	delta_ridge_fixed_0.01	hypoxia_glycolysis	11	3	0.3849756057153609	0.44374352496674974
GSE113873	8	2	followup_ridge_fixed_0.01	endothelial_activation	11	3	0.7442229886342245	0.7597367780995999
GSE113873	8	2	followup_ridge_fixed_0.01	smooth_muscle_contractile	11	3	0.6112578048414917	0.7711072872766894
GSE113873	8	2	followup_ridge_fixed_0.01	inflammation	11	3	0.35743978985153424	0.4844516188991511
GSE113873	8	2	followup_ridge_fixed_0.01	extracellular_matrix	11	3	0.7674000145391741	0.8805970499672634
GSE113873	8	2	followup_ridge_fixed_0.01	coagulation_thrombosis	11	3	0.2744938233297142	0.30397974736809175
GSE113873	8	2	followup_ridge_fixed_0.01	lipid_handling	11	3	0.24004609218510967	0.3111936325452302
GSE113873	8	2	followup_ridge_fixed_0.01	oxidative_stress	11	3	0.4958454145772884	0.6676000474603678
GSE113873	8	2	followup_ridge_fixed_0.01	hypoxia_glycolysis	11	3	0.3996973034171904	0.4676720696949362
GSE113873	8	2	delta_ridge_nested	endothelial_activation	11	3	0.06849423285407673	0.07637174418322248
GSE113873	8	2	delta_ridge_nested	smooth_muscle_contractile	11	3	0.18923575283765123	0.24709967988063394
GSE113873	8	2	delta_ridge_nested	inflammation	11	3	0.256676701669373	0.3135375234699714
GSE113873	8	2	delta_ridge_nested	extracellular_matrix	11	3	0.7100871534189093	0.7415529393799891
GSE113873	8	2	delta_ridge_nested	coagulation_thrombosis	11	3	0.28064196272579495	0.3325907234640746
GSE113873	8	2	delta_ridge_nested	lipid_handling	11	3	0.38357582104260307	0.385214032044033
GSE113873	8	2	delta_ridge_nested	oxidative_stress	11	3	0.24229607613179108	0.27662816015629277
GSE113873	8	2	delta_ridge_nested	hypoxia_glycolysis	11	3	0.1255604664110702	0.1385767095998968
GSE113873	8	2	followup_ridge_nested	endothelial_activation	11	3	0.18927187357968966	0.2224244633744545
GSE113873	8	2	followup_ridge_nested	smooth_muscle_contractile	11	3	0.166672686197896	0.1752855452344833
GSE113873	8	2	followup_ridge_nested	inflammation	11	3	0.3551530346180523	0.3929221067004869
GSE113873	8	2	followup_ridge_nested	extracellular_matrix	11	3	0.6718945950162521	0.7657267097018956
GSE113873	8	2	followup_ridge_nested	coagulation_thrombosis	11	3	0.2317729972847656	0.2501972053164457
GSE113873	8	2	followup_ridge_nested	lipid_handling	11	3	0.24221177997681612	0.3347314447778813
GSE113873	8	2	followup_ridge_nested	oxidative_stress	11	3	0.2549807344199401	0.2618546077391784
GSE113873	8	2	followup_ridge_nested	hypoxia_glycolysis	11	3	0.1827031020595856	0.22095464393248615
GSE113873	8	2	pca2_followup_nested	endothelial_activation	11	3	0.19081461361317323	0.22346431043953283
GSE113873	8	2	pca2_followup_nested	smooth_muscle_contractile	11	3	0.1649430963393524	0.17349841648889963
GSE113873	8	2	pca2_followup_nested	inflammation	11	3	0.365883388740867	0.4023760779937514
GSE113873	8	2	pca2_followup_nested	extracellular_matrix	11	3	0.6352526111656545	0.734092338589538
GSE113873	8	2	pca2_followup_nested	coagulation_thrombosis	11	3	0.2410601812053552	0.26240604238714943
GSE113873	8	2	pca2_followup_nested	lipid_handling	11	3	0.24461544378515435	0.33796733022420367
GSE113873	8	2	pca2_followup_nested	oxidative_stress	11	3	0.2361479693545175	0.24433697614081845
GSE113873	8	2	pca2_followup_nested	hypoxia_glycolysis	11	3	0.15370262551227218	0.1987991550552735
GSE113873	8	2	shrunken_state_followup_nested	endothelial_activation	11	3	0.19324033345854183	0.2252207925321945
GSE113873	8	2	shrunken_state_followup_nested	smooth_muscle_contractile	11	3	0.1586159584150955	0.17165860745717587
GSE113873	8	2	shrunken_state_followup_nested	inflammation	11	3	0.3591911990540642	0.3938343254568939
GSE113873	8	2	shrunken_state_followup_nested	extracellular_matrix	11	3	0.6204103512115592	0.7264817696370351
GSE113873	8	2	shrunken_state_followup_nested	coagulation_thrombosis	11	3	0.22562028931725941	0.24597790218968402
GSE113873	8	2	shrunken_state_followup_nested	lipid_handling	11	3	0.25157621785030393	0.3465248586128354
GSE113873	8	2	shrunken_state_followup_nested	oxidative_stress	11	3	0.2478479397951491	0.2552393915751332
GSE113873	8	2	shrunken_state_followup_nested	hypoxia_glycolysis	11	3	0.17823717666058495	0.22277982099616628
GSE113873	8	3	mean_delta	endothelial_activation	11	3	1.3275576762895285	1.5020487525014432
GSE113873	8	3	mean_delta	smooth_muscle_contractile	11	3	0.5838100838070116	0.735989770154872
GSE113873	8	3	mean_delta	inflammation	11	3	1.6023991013946173	1.9988825881939856
GSE113873	8	3	mean_delta	extracellular_matrix	11	3	0.8768473230229418	0.9412220622875158
GSE113873	8	3	mean_delta	coagulation_thrombosis	11	3	2.0950195671555005	2.7710571939066253
GSE113873	8	3	mean_delta	lipid_handling	11	3	0.3764621852134696	0.4241259353062179
GSE113873	8	3	mean_delta	oxidative_stress	11	3	3.739173964048018	4.786294250358969
GSE113873	8	3	mean_delta	hypoxia_glycolysis	11	3	2.208521869844783	2.7968980777093044
GSE113873	8	3	mean_followup	endothelial_activation	11	3	0.2926722617216053	0.3179259439123311
GSE113873	8	3	mean_followup	smooth_muscle_contractile	11	3	0.4170227877851412	0.46663516232716923
GSE113873	8	3	mean_followup	inflammation	11	3	0.28801115684007467	0.30604564198536527
GSE113873	8	3	mean_followup	extracellular_matrix	11	3	0.3680315220602545	0.3920109000541137
GSE113873	8	3	mean_followup	coagulation_thrombosis	11	3	0.7955853989712397	0.8796395092795408
GSE113873	8	3	mean_followup	lipid_handling	11	3	0.2017962903116334	0.22951067495869765
GSE113873	8	3	mean_followup	oxidative_stress	11	3	0.9396392350472516	1.0029872066516072
GSE113873	8	3	mean_followup	hypoxia_glycolysis	11	3	1.1278488295955753	1.1588891304022544
GSE113873	8	3	persistence	endothelial_activation	11	3	1.2762836675701472	1.528276703339621
GSE113873	8	3	persistence	smooth_muscle_contractile	11	3	0.3646541484452968	0.4760242653685234
GSE113873	8	3	persistence	inflammation	11	3	1.6197030704594877	2.0250766386708214
GSE113873	8	3	persistence	extracellular_matrix	11	3	1.0681484569807052	1.3159134840320637
GSE113873	8	3	persistence	coagulation_thrombosis	11	3	2.0202743068365794	2.682788955537913
GSE113873	8	3	persistence	lipid_handling	11	3	0.1827900442922846	0.2527214542774676
GSE113873	8	3	persistence	oxidative_stress	11	3	3.6991083526937754	4.728919574647012
GSE113873	8	3	persistence	hypoxia_glycolysis	11	3	2.145036026604959	2.707781733677437
GSE113873	8	3	group_mean_delta	endothelial_activation	11	3	1.5476017292238466	1.7248375132300393
GSE113873	8	3	group_mean_delta	smooth_muscle_contractile	11	3	0.6097967515697751	0.6144410502526667
GSE113873	8	3	group_mean_delta	inflammation	11	3	1.596395241443221	1.9885009156136841
GSE113873	8	3	group_mean_delta	extracellular_matrix	11	3	0.738239840404966	1.0747420945079211
GSE113873	8	3	group_mean_delta	coagulation_thrombosis	11	3	2.131784002902744	2.8401311303058026
GSE113873	8	3	group_mean_delta	lipid_handling	11	3	0.3947954677410646	0.4093178992525182
GSE113873	8	3	group_mean_delta	oxidative_stress	11	3	3.861943402528506	5.006182602965462
GSE113873	8	3	group_mean_delta	hypoxia_glycolysis	11	3	2.331202085749497	3.0161114111416722
GSE113873	8	3	group_mean_followup	endothelial_activation	11	3	0.3378891684865595	0.3448695276134191
GSE113873	8	3	group_mean_followup	smooth_muscle_contractile	11	3	0.5299998057180092	0.6105681615379405
GSE113873	8	3	group_mean_followup	inflammation	11	3	0.26098422669444216	0.30346119829230206
GSE113873	8	3	group_mean_followup	extracellular_matrix	11	3	0.5920335276648341	0.6137613321810621
GSE113873	8	3	group_mean_followup	coagulation_thrombosis	11	3	0.8154576032623441	0.8988016048906471
GSE113873	8	3	group_mean_followup	lipid_handling	11	3	0.1997638451469206	0.23186313562440697
GSE113873	8	3	group_mean_followup	oxidative_stress	11	3	0.9898147259800654	1.031371261323728
GSE113873	8	3	group_mean_followup	hypoxia_glycolysis	11	3	1.2646851024800556	1.2930139504567684
GSE113873	8	3	delta_ridge_fixed_0.01	endothelial_activation	11	3	1.9050455790352319	2.2568849111888354
GSE113873	8	3	delta_ridge_fixed_0.01	smooth_muscle_contractile	11	3	5.083661157100928	6.911675738428643
GSE113873	8	3	delta_ridge_fixed_0.01	inflammation	11	3	0.8751935999695047	1.0587808609961689
GSE113873	8	3	delta_ridge_fixed_0.01	extracellular_matrix	11	3	3.310041690518903	3.784069328461623
GSE113873	8	3	delta_ridge_fixed_0.01	coagulation_thrombosis	11	3	1.172102266638607	1.4638261104687613
GSE113873	8	3	delta_ridge_fixed_0.01	lipid_handling	11	3	0.6166569974119058	0.6900505097109495
GSE113873	8	3	delta_ridge_fixed_0.01	oxidative_stress	11	3	2.611960425226109	3.321252547004852
GSE113873	8	3	delta_ridge_fixed_0.01	hypoxia_glycolysis	11	3	4.542582398501042	6.695762628759859
GSE113873	8	3	followup_ridge_fixed_0.01	endothelial_activation	11	3	1.8778645300679033	2.215931951167754
GSE113873	8	3	followup_ridge_fixed_0.01	smooth_muscle_contractile	11	3	5.031316458769512	6.8411544467158105
GSE113873	8	3	followup_ridge_fixed_0.01	inflammation	11	3	0.8566418073560239	1.0436007938028242
GSE113873	8	3	followup_ridge_fixed_0.01	extracellular_matrix	11	3	3.3313703938832604	3.804825831904568
GSE113873	8	3	followup_ridge_fixed_0.01	coagulation_thrombosis	11	3	1.2551572394438573	1.5516286690142782
GSE113873	8	3	followup_ridge_fixed_0.01	lipid_handling	11	3	0.696035154909124	0.795536627795904
GSE113873	8	3	followup_ridge_fixed_0.01	oxidative_stress	11	3	2.699409152989205	3.387048553994104
GSE113873	8	3	followup_ridge_fixed_0.01	hypoxia_glycolysis	11	3	4.5727211473801495	6.719865596199384
GSE113873	8	3	delta_ridge_nested	endothelial_activation	11	3	1.0918334264911917	1.2073809414575054
GSE113873	8	3	delta_ridge_nested	smooth_muscle_contractile	11	3	0.8042930714295021	1.2985021597733144
GSE113873	8	3	delta_ridge_nested	inflammation	11	3	1.5215415873999685	1.9109387753010096
GSE113873	8	3	delta_ridge_nested	extracellular_matrix	11	3	1.085446920641579	1.1152233627906862
GSE113873	8	3	delta_ridge_nested	coagulation_thrombosis	11	3	1.8589549013036433	2.422800514903537
GSE113873	8	3	delta_ridge_nested	lipid_handling	11	3	0.2792100063605129	0.28455460330013105
GSE113873	8	3	delta_ridge_nested	oxidative_stress	11	3	3.603857723621477	4.380628368942515
GSE113873	8	3	delta_ridge_nested	hypoxia_glycolysis	11	3	2.1098428163207266	2.692450079274545
GSE113873	8	3	followup_ridge_nested	endothelial_activation	11	3	0.2577972376875105	0.2983041357825542
GSE113873	8	3	followup_ridge_nested	smooth_muscle_contractile	11	3	0.38051617279540895	0.454746617153416
GSE113873	8	3	followup_ridge_nested	inflammation	11	3	0.2454018747464591	0.26884279043870934
GSE113873	8	3	followup_ridge_nested	extracellular_matrix	11	3	0.5743391501908518	0.6570207852142471
GSE113873	8	3	followup_ridge_nested	coagulation_thrombosis	11	3	0.7938983575115243	0.8519721889771283
GSE113873	8	3	followup_ridge_nested	lipid_handling	11	3	0.13417379065462862	0.18236161193219305
GSE113873	8	3	followup_ridge_nested	oxidative_stress	11	3	1.0579423213850996	1.1537635850673724
GSE113873	8	3	followup_ridge_nested	hypoxia_glycolysis	11	3	0.9292279127970127	0.9957363682756628
GSE113873	8	3	pca2_followup_nested	endothelial_activation	11	3	0.293865271665319	0.31783718293414875
GSE113873	8	3	pca2_followup_nested	smooth_muscle_contractile	11	3	0.41527084128209557	0.466239181707526
GSE113873	8	3	pca2_followup_nested	inflammation	11	3	0.27886080642111616	0.2995713513646008
GSE113873	8	3	pca2_followup_nested	extracellular_matrix	11	3	0.4171845942706584	0.44570559063072795
GSE113873	8	3	pca2_followup_nested	coagulation_thrombosis	11	3	0.792354060149472	0.8770466151143993
GSE113873	8	3	pca2_followup_nested	lipid_handling	11	3	0.1988951684310137	0.226852538055202
GSE113873	8	3	pca2_followup_nested	oxidative_stress	11	3	0.9130623889206285	0.9825064184836139
GSE113873	8	3	pca2_followup_nested	hypoxia_glycolysis	11	3	1.0841414955868953	1.1295110520400626
GSE113873	8	3	shrunken_state_followup_nested	endothelial_activation	11	3	0.6567795073709423	0.782923745479269
GSE113873	8	3	shrunken_state_followup_nested	smooth_muscle_contractile	11	3	0.3171780852843099	0.388645654459887
GSE113873	8	3	shrunken_state_followup_nested	inflammation	11	3	0.8690250696269658	0.9920130429609522
GSE113873	8	3	shrunken_state_followup_nested	extracellular_matrix	11	3	0.4233366564165247	0.5584028986975375
GSE113873	8	3	shrunken_state_followup_nested	coagulation_thrombosis	11	3	1.4453024830633703	1.6657917755243488
GSE113873	8	3	shrunken_state_followup_nested	lipid_handling	11	3	0.1346740743457169	0.14655390431583618
GSE113873	8	3	shrunken_state_followup_nested	oxidative_stress	11	3	2.339406599547635	2.769622100783038
GSE113873	8	3	shrunken_state_followup_nested	hypoxia_glycolysis	11	3	1.668185349720179	1.8232971749143594
GSE113873	8	4	mean_delta	endothelial_activation	12	2	0.24322235393158195	0.32590070014371203
GSE113873	8	4	mean_delta	smooth_muscle_contractile	12	2	0.3604910944992268	0.4798553470109071
GSE113873	8	4	mean_delta	inflammation	12	2	0.16577841132847781	0.1764006712890846
GSE113873	8	4	mean_delta	extracellular_matrix	12	2	1.2630639374793773	1.316248477592386
GSE113873	8	4	mean_delta	coagulation_thrombosis	12	2	0.17235193836383855	0.17317662898390124
GSE113873	8	4	mean_delta	lipid_handling	12	2	0.22794957874135702	0.22795328440571744
GSE113873	8	4	mean_delta	oxidative_stress	12	2	0.10945082662496185	0.14250490193705426
GSE113873	8	4	mean_delta	hypoxia_glycolysis	12	2	0.26457973483495434	0.3069328838478188
GSE113873	8	4	mean_followup	endothelial_activation	12	2	0.11285956097775329	0.15220529199743063
GSE113873	8	4	mean_followup	smooth_muscle_contractile	12	2	0.2306859870875417	0.3092117541366831
GSE113873	8	4	mean_followup	inflammation	12	2	0.206365368089519	0.24542709975946228
GSE113873	8	4	mean_followup	extracellular_matrix	12	2	0.3063425191865567	0.3225599147102243
GSE113873	8	4	mean_followup	coagulation_thrombosis	12	2	0.10393754366089097	0.12760610513693627
GSE113873	8	4	mean_followup	lipid_handling	12	2	0.26243353018413706	0.3139014318994147
GSE113873	8	4	mean_followup	oxidative_stress	12	2	0.08524660188960932	0.11841369582756556
GSE113873	8	4	mean_followup	hypoxia_glycolysis	12	2	0.42091135415141084	0.4845243616307251
GSE113873	8	4	persistence	endothelial_activation	12	2	0.4160240125092164	0.48190568832115727
GSE113873	8	4	persistence	smooth_muscle_contractile	12	2	0.40305367569752537	0.5126008099242466
GSE113873	8	4	persistence	inflammation	12	2	0.0602885989938868	0.08026049061967282
GSE113873	8	4	persistence	extracellular_matrix	12	2	0.5492936004992173	0.6624975502994399
GSE113873	8	4	persistence	coagulation_thrombosis	12	2	0.1033684026616068	0.10473767630259637
GSE113873	8	4	persistence	lipid_handling	12	2	0.22794957874135702	0.23090442552348142
GSE113873	8	4	persistence	oxidative_stress	12	2	0.1456347481537634	0.1718651898931604
GSE113873	8	4	persistence	hypoxia_glycolysis	12	2	0.26457973483495434	0.2716491939506538
GSE113873	8	4	group_mean_delta	endothelial_activation	12	2	0.4090285482270354	0.4758796767216856
GSE113873	8	4	group_mean_delta	smooth_muscle_contractile	12	2	0.3167133164893886	0.3287060429575931
GSE113873	8	4	group_mean_delta	inflammation	12	2	0.07734722208547569	0.09806787411270616
GSE113873	8	4	group_mean_delta	extracellular_matrix	12	2	0.8105298734779851	0.8911443319707553
GSE113873	8	4	group_mean_delta	coagulation_thrombosis	12	2	0.0243821273486165	0.029655392469153555
GSE113873	8	4	group_mean_delta	lipid_handling	12	2	0.22794957874135696	0.2891536543354928
GSE113873	8	4	group_mean_delta	oxidative_stress	12	2	0.18484300199646897	0.206143394301803
GSE113873	8	4	group_mean_delta	hypoxia_glycolysis	12	2	0.26457973483495434	0.2650722410867531
GSE113873	8	4	group_mean_followup	endothelial_activation	12	2	0.11285956097775329	0.15502641083995836
GSE113873	8	4	group_mean_followup	smooth_muscle_contractile	12	2	0.20590260867150545	0.25779157534512015
GSE113873	8	4	group_mean_followup	inflammation	12	2	0.206365368089519	0.2635782351904309
GSE113873	8	4	group_mean_followup	extracellular_matrix	12	2	0.3272952738328172	0.4482944739062313
GSE113873	8	4	group_mean_followup	coagulation_thrombosis	12	2	0.10869140374026069	0.15038894317498203
GSE113873	8	4	group_mean_followup	lipid_handling	12	2	0.2624335301841371	0.32688156514196554
GSE113873	8	4	group_mean_followup	oxidative_stress	12	2	0.11462649058049569	0.14285032543374204
GSE113873	8	4	group_mean_followup	hypoxia_glycolysis	12	2	0.38157893194870734	0.4507770738038965
GSE113873	8	4	delta_ridge_fixed_0.01	endothelial_activation	12	2	0.3967517056196054	0.4042430114411321
GSE113873	8	4	delta_ridge_fixed_0.01	smooth_muscle_contractile	12	2	0.07115539271165722	0.07119723019120698
GSE113873	8	4	delta_ridge_fixed_0.01	inflammation	12	2	0.3547864494623287	0.39765629130905683
GSE113873	8	4	delta_ridge_fixed_0.01	extracellular_matrix	12	2	1.3944781341238166	1.6648951427866423
GSE113873	8	4	delta_ridge_fixed_0.01	coagulation_thrombosis	12	2	0.19634774548358008	0.2618885162309972
GSE113873	8	4	delta_ridge_fixed_0.01	lipid_handling	12	2	0.42097994650614223	0.5754600716868427
GSE113873	8	4	delta_ridge_fixed_0.01	oxidative_stress	12	2	0.3656634003722526	0.44239813171806697
GSE113873	8	4	delta_ridge_fixed_0.01	hypoxia_glycolysis	12	2	0.539503640235595	0.5405837285777745
GSE113873	8	4	followup_ridge_fixed_0.01	endothelial_activation	12	2	0.4071032050481185	0.4203023090145358
GSE113873	8	4	followup_ridge_fixed_0.01	smooth_muscle_contractile	12	2	0.07739265600782587	0.07739271787345907
GSE113873	8	4	followup_ridge_fixed_0.01	inflammation	12	2	0.3669132184663103	0.41308783292668494
GSE113873	8	4	followup_ridge_fixed_0.01	extracellular_matrix	12	2	1.3812445883477846	1.6446922497693113
GSE113873	8	4	followup_ridge_fixed_0.01	coagulation_thrombosis	12	2	0.16835624110253541	0.21114710951142757
GSE113873	8	4	followup_ridge_fixed_0.01	lipid_handling	12	2	0.4111417026002347	0.55529085634744
GSE113873	8	4	followup_ridge_fixed_0.01	oxidative_stress	12	2	0.376344039448152	0.4562834173658435
GSE113873	8	4	followup_ridge_fixed_0.01	hypoxia_glycolysis	12	2	0.5220269243425978	0.5223083057528455
GSE113873	8	4	delta_ridge_nested	endothelial_activation	12	2	0.2752116665178459	0.3333339107424131
GSE113873	8	4	delta_ridge_nested	smooth_muscle_contractile	12	2	0.24873635973850838	0.28023840011696416
GSE113873	8	4	delta_ridge_nested	inflammation	12	2	0.1820188066865364	0.2155359385521281
GSE113873	8	4	delta_ridge_nested	extracellular_matrix	12	2	0.8534907472584747	0.8647751657287737
GSE113873	8	4	delta_ridge_nested	coagulation_thrombosis	12	2	0.10337845632004426	0.10680643950651952
GSE113873	8	4	delta_ridge_nested	lipid_handling	12	2	0.24372006537045415	0.2516235509267021
GSE113873	8	4	delta_ridge_nested	oxidative_stress	12	2	0.18117374934962693	0.18196032435315676
GSE113873	8	4	delta_ridge_nested	hypoxia_glycolysis	12	2	0.31047036740703793	0.3437545251038526
GSE113873	8	4	followup_ridge_nested	endothelial_activation	12	2	0.12436084175987869	0.17221869010188479
GSE113873	8	4	followup_ridge_nested	smooth_muscle_contractile	12	2	0.26623131498100905	0.3436676334643207
GSE113873	8	4	followup_ridge_nested	inflammation	12	2	0.21226373209124008	0.2601108873984053
GSE113873	8	4	followup_ridge_nested	extracellular_matrix	12	2	0.28269508999154686	0.2834454554597859
GSE113873	8	4	followup_ridge_nested	coagulation_thrombosis	12	2	0.11520523606582761	0.15380464049709597
GSE113873	8	4	followup_ridge_nested	lipid_handling	12	2	0.25978511669780197	0.31265890714668726
GSE113873	8	4	followup_ridge_nested	oxidative_stress	12	2	0.08979903420602575	0.1213330010750817
GSE113873	8	4	followup_ridge_nested	hypoxia_glycolysis	12	2	0.3495239018434211	0.44043944575721705
GSE113873	8	4	pca2_followup_nested	endothelial_activation	12	2	0.1218593290585134	0.1712001656733512
GSE113873	8	4	pca2_followup_nested	smooth_muscle_contractile	12	2	0.2692876479908275	0.3490445684256536
GSE113873	8	4	pca2_followup_nested	inflammation	12	2	0.21379443361362774	0.2636483223688472
GSE113873	8	4	pca2_followup_nested	extracellular_matrix	12	2	0.2741358269045441	0.2755908957462319
GSE113873	8	4	pca2_followup_nested	coagulation_thrombosis	12	2	0.11655368695062662	0.16002168115251958
GSE113873	8	4	pca2_followup_nested	lipid_handling	12	2	0.2641408111343344	0.3183971356855
GSE113873	8	4	pca2_followup_nested	oxidative_stress	12	2	0.09129814434059111	0.12301791710020354
GSE113873	8	4	pca2_followup_nested	hypoxia_glycolysis	12	2	0.3506465372886024	0.43987501664920686
GSE113873	8	4	shrunken_state_followup_nested	endothelial_activation	12	2	0.11285956097775329	0.15220529199743063
GSE113873	8	4	shrunken_state_followup_nested	smooth_muscle_contractile	12	2	0.2306859870875417	0.3092117541366831
GSE113873	8	4	shrunken_state_followup_nested	inflammation	12	2	0.206365368089519	0.24542709975946228
GSE113873	8	4	shrunken_state_followup_nested	extracellular_matrix	12	2	0.3063425191865567	0.3225599147102243
GSE113873	8	4	shrunken_state_followup_nested	coagulation_thrombosis	12	2	0.10393754366089097	0.12760610513693627
GSE113873	8	4	shrunken_state_followup_nested	lipid_handling	12	2	0.26243353018413706	0.3139014318994147
GSE113873	8	4	shrunken_state_followup_nested	oxidative_stress	12	2	0.08524660188960932	0.11841369582756556
GSE113873	8	4	shrunken_state_followup_nested	hypoxia_glycolysis	12	2	0.42091135415141084	0.4845243616307251
GSE113873	9	0	mean_delta	endothelial_activation	11	3	0.47948629532928505	0.48261526985746006
GSE113873	9	0	mean_delta	smooth_muscle_contractile	11	3	0.105695544015102	0.12560936429434458
GSE113873	9	0	mean_delta	inflammation	11	3	0.2153849894555547	0.24789980698875555
GSE113873	9	0	mean_delta	extracellular_matrix	11	3	0.8009589319489256	0.8153301716830351
GSE113873	9	0	mean_delta	coagulation_thrombosis	11	3	0.19719495878857676	0.24283673387743265
GSE113873	9	0	mean_delta	lipid_handling	11	3	0.41825231996302703	0.5229445887412282
GSE113873	9	0	mean_delta	oxidative_stress	11	3	0.4777781778575058	0.5189102138288404
GSE113873	9	0	mean_delta	hypoxia_glycolysis	11	3	0.12034038310166255	0.1324121858348402
GSE113873	9	0	mean_followup	endothelial_activation	11	3	0.0972635078737983	0.13004760634290483
GSE113873	9	0	mean_followup	smooth_muscle_contractile	11	3	0.2211531148246911	0.2733807782415179
GSE113873	9	0	mean_followup	inflammation	11	3	0.09106906237460129	0.0992474257648023
GSE113873	9	0	mean_followup	extracellular_matrix	11	3	0.35865840418140565	0.37865109729704094
GSE113873	9	0	mean_followup	coagulation_thrombosis	11	3	0.22316601155403828	0.27084585373279857
GSE113873	9	0	mean_followup	lipid_handling	11	3	0.22098320728492923	0.2707444116295013
GSE113873	9	0	mean_followup	oxidative_stress	11	3	0.10145689398576718	0.10386249528504239
GSE113873	9	0	mean_followup	hypoxia_glycolysis	11	3	0.47391107710434577	0.5115194799182957
GSE113873	9	0	persistence	endothelial_activation	11	3	0.3924857439722323	0.45043308490020223
GSE113873	9	0	persistence	smooth_muscle_contractile	11	3	0.17297047162709508	0.18580890298551545
GSE113873	9	0	persistence	inflammation	11	3	0.23059044490596972	0.3132414296707874
GSE113873	9	0	persistence	extracellular_matrix	11	3	0.20076695816749524	0.2421602585531695
GSE113873	9	0	persistence	coagulation_thrombosis	11	3	0.16119218114044198	0.19301713644453833
GSE113873	9	0	persistence	lipid_handling	11	3	0.4088346986930249	0.5109305191717983
GSE113873	9	0	persistence	oxidative_stress	11	3	0.20917490840436162	0.22743446952775506
GSE113873	9	0	persistence	hypoxia_glycolysis	11	3	0.2715173918597423	0.2770791822472814
GSE113873	9	0	group_mean_delta	endothelial_activation	11	3	0.42724766452246304	0.4455833510442207
GSE113873	9	0	group_mean_delta	smooth_muscle_contractile	11	3	0.24380659945318706	0.2530767123042098
GSE113873	9	0	group_mean_delta	inflammation	11	3	0.3254007888441651	0.4082771088410602
GSE113873	9	0	group_mean_delta	extracellular_matrix	11	3	0.3361459942709855	0.3690829278798373
GSE113873	9	0	group_mean_delta	coagulation_thrombosis	11	3	0.11607638590757412	0.14178283065765457
GSE113873	9	0	group_mean_delta	lipid_handling	11	3	0.38279509254549376	0.47640094075835854
GSE113873	9	0	group_mean_delta	oxidative_stress	11	3	0.2269753035312787	0.2562062477941248
GSE113873	9	0	group_mean_delta	hypoxia_glycolysis	11	3	0.3733974595798574	0.3774610469614005
GSE113873	9	0	group_mean_followup	endothelial_activation	11	3	0.09978654131002196	0.1343124685655761
GSE113873	9	0	group_mean_followup	smooth_muscle_contractile	11	3	0.26342302597190975	0.3174446255341574
GSE113873	9	0	group_mean_followup	inflammation	11	3	0.09867796364074195	0.10627237603175396
GSE113873	9	0	group_mean_followup	extracellular_matrix	11	3	0.2896933282351395	0.30180474338549823
GSE113873	9	0	group_mean_followup	coagulation_thrombosis	11	3	0.22851088537051825	0.2752664754453937
GSE113873	9	0	group_mean_followup	lipid_handling	11	3	0.21920818701935776	0.2754846076705408
GSE113873	9	0	group_mean_followup	oxidative_stress	11	3	0.08272295698542982	0.0950764447253414
GSE113873	9	0	group_mean_followup	hypoxia_glycolysis	11	3	0.4695786758114324	0.507508228613587
GSE113873	9	0	delta_ridge_fixed_0.01	endothelial_activation	11	3	0.48327953953816444	0.6552198240146646
GSE113873	9	0	delta_ridge_fixed_0.01	smooth_muscle_contractile	11	3	1.1341478847087965	1.353291469631675
GSE113873	9	0	delta_ridge_fixed_0.01	inflammation	11	3	0.17518185969335054	0.23991565862805428
GSE113873	9	0	delta_ridge_fixed_0.01	extracellular_matrix	11	3	0.8859476360440631	0.8964707546439169
GSE113873	9	0	delta_ridge_fixed_0.01	coagulation_thrombosis	11	3	0.232177499768311	0.26529951572781385
GSE113873	9	0	delta_ridge_fixed_0.01	lipid_handling	11	3	0.08251409511645237	0.08447556929605306
GSE113873	9	0	delta_ridge_fixed_0.01	oxidative_stress	11	3	0.7328102309325862	0.9417155261004551
GSE113873	9	0	delta_ridge_fixed_0.01	hypoxia_glycolysis	11	3	0.2970491582592039	0.32607236990702776
GSE113873	9	0	followup_ridge_fixed_0.01	endothelial_activation	11	3	0.5094377389018468	0.6819134469080649
GSE113873	9	0	followup_ridge_fixed_0.01	smooth_muscle_contractile	11	3	1.1271818259706212	1.3478588783458203
GSE113873	9	0	followup_ridge_fixed_0.01	inflammation	11	3	0.24962799369669986	0.27824146919543385
GSE113873	9	0	followup_ridge_fixed_0.01	extracellular_matrix	11	3	0.908161749906576	0.9189140777961474
GSE113873	9	0	followup_ridge_fixed_0.01	coagulation_thrombosis	11	3	0.1933366675934105	0.23018734043436417
GSE113873	9	0	followup_ridge_fixed_0.01	lipid_handling	11	3	0.10849790281063991	0.1169512701372849
GSE113873	9	0	followup_ridge_fixed_0.01	oxidative_stress	11	3	0.6610689567118483	0.8602165196894297
GSE113873	9	0	followup_ridge_fixed_0.01	hypoxia_glycolysis	11	3	0.2976278766015798	0.32777243695553193
GSE113873	9	0	delta_ridge_nested	endothelial_activation	11	3	0.346290312332555	0.3605425308769163
GSE113873	9	0	delta_ridge_nested	smooth_muscle_contractile	11	3	0.23549845414870485	0.26162226500075936
GSE113873	9	0	delta_ridge_nested	inflammation	11	3	0.2819988052859052	0.38775382372466016
GSE113873	9	0	delta_ridge_nested	extracellular_matrix	11	3	0.5375644841259885	0.5514179495679981
GSE113873	9	0	delta_ridge_nested	coagulation_thrombosis	11	3	0.13463275043546571	0.16975652398903204
GSE113873	9	0	delta_ridge_nested	lipid_handling	11	3	0.35356577561767066	0.39882961555896723
GSE113873	9	0	delta_ridge_nested	oxidative_stress	11	3	0.13876799331337178	0.1839731133899198
GSE113873	9	0	delta_ridge_nested	hypoxia_glycolysis	11	3	0.3952271731472823	0.4214280054932564
GSE113873	9	0	followup_ridge_nested	endothelial_activation	11	3	0.08979082690542957	0.12213403193208341
GSE113873	9	0	followup_ridge_nested	smooth_muscle_contractile	11	3	0.2289294045874264	0.28330566551381464
GSE113873	9	0	followup_ridge_nested	inflammation	11	3	0.08930605764658685	0.10506325411641187
GSE113873	9	0	followup_ridge_nested	extracellular_matrix	11	3	0.33940810229580515	0.37645945346354076
GSE113873	9	0	followup_ridge_nested	coagulation_thrombosis	11	3	0.22943463440740589	0.280515303391833
GSE113873	9	0	followup_ridge_nested	lipid_handling	11	3	0.2226177117840776	0.26685334435905045
GSE113873	9	0	followup_ridge_nested	oxidative_stress	11	3	0.09644456307334622	0.09733412633289881
GSE113873	9	0	followup_ridge_nested	hypoxia_glycolysis	11	3	0.4673747385246787	0.4963221536021547
GSE113873	9	0	pca2_followup_nested	endothelial_activation	11	3	0.09420585934862506	0.12411918311211456
GSE113873	9	0	pca2_followup_nested	smooth_muscle_contractile	11	3	0.22087040623303186	0.27236828219744813
GSE113873	9	0	pca2_followup_nested	inflammation	11	3	0.08935771509080126	0.09663892955590193
GSE113873	9	0	pca2_followup_nested	extracellular_matrix	11	3	0.3519003748594995	0.38685985400211026
GSE113873	9	0	pca2_followup_nested	coagulation_thrombosis	11	3	0.22882193839842824	0.2715995469767948
GSE113873	9	0	pca2_followup_nested	lipid_handling	11	3	0.22271520597411576	0.27541672206649054
GSE113873	9	0	pca2_followup_nested	oxidative_stress	11	3	0.09465761581367498	0.09706261685430685
GSE113873	9	0	pca2_followup_nested	hypoxia_glycolysis	11	3	0.4655302586001156	0.4949087923299539
GSE113873	9	0	shrunken_state_followup_nested	endothelial_activation	11	3	0.0972635078737983	0.13004760634290483
GSE113873	9	0	shrunken_state_followup_nested	smooth_muscle_contractile	11	3	0.2211531148246911	0.2733807782415179
GSE113873	9	0	shrunken_state_followup_nested	inflammation	11	3	0.09106906237460129	0.0992474257648023
GSE113873	9	0	shrunken_state_followup_nested	extracellular_matrix	11	3	0.35865840418140565	0.37865109729704094
GSE113873	9	0	shrunken_state_followup_nested	coagulation_thrombosis	11	3	0.22316601155403828	0.27084585373279857
GSE113873	9	0	shrunken_state_followup_nested	lipid_handling	11	3	0.22098320728492923	0.2707444116295013
GSE113873	9	0	shrunken_state_followup_nested	oxidative_stress	11	3	0.10145689398576718	0.10386249528504239
GSE113873	9	0	shrunken_state_followup_nested	hypoxia_glycolysis	11	3	0.47391107710434577	0.5115194799182957
GSE113873	9	1	mean_delta	endothelial_activation	11	3	1.0167962145861436	1.3895861297752263
GSE113873	9	1	mean_delta	smooth_muscle_contractile	11	3	0.999360687514951	1.0862860596144246
GSE113873	9	1	mean_delta	inflammation	11	3	1.3947330143746024	2.2030516749463565
GSE113873	9	1	mean_delta	extracellular_matrix	11	3	0.7051909249490004	0.954528799198139
GSE113873	9	1	mean_delta	coagulation_thrombosis	11	3	1.7336775008859682	2.4535106652427907
GSE113873	9	1	mean_delta	lipid_handling	11	3	0.33771215344260197	0.42005247080447145
GSE113873	9	1	mean_delta	oxidative_stress	11	3	3.0385654544451928	4.484871097520075
GSE113873	9	1	mean_delta	hypoxia_glycolysis	11	3	1.9832811219283843	2.866156001120891
GSE113873	9	1	mean_followup	endothelial_activation	11	3	0.12781719867461747	0.12952887071533845
GSE113873	9	1	mean_followup	smooth_muscle_contractile	11	3	0.35653518703978854	0.3908485582045168
GSE113873	9	1	mean_followup	inflammation	11	3	0.47464892442656786	0.5887451343520316
GSE113873	9	1	mean_followup	extracellular_matrix	11	3	0.4173858044635666	0.4309075833530708
GSE113873	9	1	mean_followup	coagulation_thrombosis	11	3	0.38454578044018417	0.39210467581562847
GSE113873	9	1	mean_followup	lipid_handling	11	3	0.18041154900290843	0.18416945467413323
GSE113873	9	1	mean_followup	oxidative_stress	11	3	0.4739613146359108	0.639698589554703
GSE113873	9	1	mean_followup	hypoxia_glycolysis	11	3	0.7938169332847358	0.8242050800592272
GSE113873	9	1	persistence	endothelial_activation	11	3	1.0036323334983683	1.361878600580953
GSE113873	9	1	persistence	smooth_muscle_contractile	11	3	1.0515136585390994	1.166049577960621
GSE113873	9	1	persistence	inflammation	11	3	1.4036872241398093	2.2190695267223317
GSE113873	9	1	persistence	extracellular_matrix	11	3	0.97624546135407	1.0183990957437608
GSE113873	9	1	persistence	coagulation_thrombosis	11	3	1.4104133865568305	2.2119745834182476
GSE113873	9	1	persistence	lipid_handling	11	3	0.274238826778155	0.29390530453999697
GSE113873	9	1	persistence	oxidative_stress	11	3	2.667210871544581	4.242075267331875
GSE113873	9	1	persistence	hypoxia_glycolysis	11	3	1.9100997982479102	2.74767323200706
GSE113873	9	1	group_mean_delta	endothelial_activation	11	3	1.0280267219819403	1.4053133378508578
GSE113873	9	1	group_mean_delta	smooth_muscle_contractile	11	3	0.7846157428745771	0.9064104648006268
GSE113873	9	1	group_mean_delta	inflammation	11	3	1.4148917312391653	2.237490649047252
GSE113873	9	1	group_mean_delta	extracellular_matrix	11	3	0.5898562608552259	0.7081121956727432
GSE113873	9	1	group_mean_delta	coagulation_thrombosis	11	3	1.734939159233608	2.4406261825900453
GSE113873	9	1	group_mean_delta	lipid_handling	11	3	0.3475944044206343	0.38680475517753377
GSE113873	9	1	group_mean_delta	oxidative_stress	11	3	3.0268910393985373	4.612347430921836
GSE113873	9	1	group_mean_delta	hypoxia_glycolysis	11	3	2.1059318153076605	3.082003431436767
GSE113873	9	1	group_mean_followup	endothelial_activation	11	3	0.12568343206981206	0.13256120493410392
GSE113873	9	1	group_mean_followup	smooth_muscle_contractile	11	3	0.3468663709300473	0.39686268200534824
GSE113873	9	1	group_mean_followup	inflammation	11	3	0.4824280783958643	0.6146615720753515
GSE113873	9	1	group_mean_followup	extracellular_matrix	11	3	0.6706014676938702	0.6762034636468099
GSE113873	9	1	group_mean_followup	coagulation_thrombosis	11	3	0.385698683349282	0.39300364811654664
GSE113873	9	1	group_mean_followup	lipid_handling	11	3	0.17936069911165506	0.18577989861987868
GSE113873	9	1	group_mean_followup	oxidative_stress	11	3	0.5844883614184244	0.7568273101499039
GSE113873	9	1	group_mean_followup	hypoxia_glycolysis	11	3	0.7783627021505145	0.871201041420261
GSE113873	9	1	delta_ridge_fixed_0.01	endothelial_activation	11	3	2.3033087828072842	3.130213891500629
GSE113873	9	1	delta_ridge_fixed_0.01	smooth_muscle_contractile	11	3	0.8279654310965291	0.9378433201959712
GSE113873	9	1	delta_ridge_fixed_0.01	inflammation	11	3	2.9367519093142564	3.9499107174781987
GSE113873	9	1	delta_ridge_fixed_0.01	extracellular_matrix	11	3	12.971159175173204	18.487415201935676
GSE113873	9	1	delta_ridge_fixed_0.01	coagulation_thrombosis	11	3	0.6350741872542888	0.7032912342309967
GSE113873	9	1	delta_ridge_fixed_0.01	lipid_handling	11	3	0.5681648074337078	0.7010073361169608
GSE113873	9	1	delta_ridge_fixed_0.01	oxidative_stress	11	3	5.658564812771992	7.247170944420416
GSE113873	9	1	delta_ridge_fixed_0.01	hypoxia_glycolysis	11	3	2.0736448263784175	2.5323669057568217
GSE113873	9	1	followup_ridge_fixed_0.01	endothelial_activation	11	3	2.2665588015466525	3.086116020993966
GSE113873	9	1	followup_ridge_fixed_0.01	smooth_muscle_contractile	11	3	0.8193175071641705	0.9334053091363615
GSE113873	9	1	followup_ridge_fixed_0.01	inflammation	11	3	3.074957444391348	4.138765738927458
GSE113873	9	1	followup_ridge_fixed_0.01	extracellular_matrix	11	3	13.011866062883259	18.53279856533943
GSE113873	9	1	followup_ridge_fixed_0.01	coagulation_thrombosis	11	3	0.6807386836939493	0.7550901429252386
GSE113873	9	1	followup_ridge_fixed_0.01	lipid_handling	11	3	0.5655943348754069	0.7044465352333888
GSE113873	9	1	followup_ridge_fixed_0.01	oxidative_stress	11	3	5.546950165183237	7.044588792786689
GSE113873	9	1	followup_ridge_fixed_0.01	hypoxia_glycolysis	11	3	2.086596524279195	2.5492233478135944
GSE113873	9	1	delta_ridge_nested	endothelial_activation	11	3	0.409821091737403	0.4756931820687344
GSE113873	9	1	delta_ridge_nested	smooth_muscle_contractile	11	3	0.9270472988318739	1.0004610041084212
GSE113873	9	1	delta_ridge_nested	inflammation	11	3	1.2766394699215835	1.966818580356645
GSE113873	9	1	delta_ridge_nested	extracellular_matrix	11	3	1.0082881071058034	1.0904066529980332
GSE113873	9	1	delta_ridge_nested	coagulation_thrombosis	11	3	0.7552634870441145	0.898583345954926
GSE113873	9	1	delta_ridge_nested	lipid_handling	11	3	0.2227419129856338	0.23053965799444678
GSE113873	9	1	delta_ridge_nested	oxidative_stress	11	3	1.821306071515845	2.7773615098243867
GSE113873	9	1	delta_ridge_nested	hypoxia_glycolysis	11	3	1.680426303291176	2.086786371025712
GSE113873	9	1	followup_ridge_nested	endothelial_activation	11	3	0.09464036857664926	0.10650840067030795
GSE113873	9	1	followup_ridge_nested	smooth_muscle_contractile	11	3	0.3544066472311962	0.42312154515709977
GSE113873	9	1	followup_ridge_nested	inflammation	11	3	0.5030849037821785	0.6269661719239605
GSE113873	9	1	followup_ridge_nested	extracellular_matrix	11	3	0.2506101682255661	0.290530713381533
GSE113873	9	1	followup_ridge_nested	coagulation_thrombosis	11	3	0.44937416739228503	0.45155384518551295
GSE113873	9	1	followup_ridge_nested	lipid_handling	11	3	0.20185221264913378	0.20958995603877748
GSE113873	9	1	followup_ridge_nested	oxidative_stress	11	3	0.4802702391448404	0.5722919200325606
GSE113873	9	1	followup_ridge_nested	hypoxia_glycolysis	11	3	0.7981061871555687	0.9591732817642696
GSE113873	9	1	pca2_followup_nested	endothelial_activation	11	3	0.1304483861514009	0.1321210454396384
GSE113873	9	1	pca2_followup_nested	smooth_muscle_contractile	11	3	0.35379544276237146	0.3914691116264592
GSE113873	9	1	pca2_followup_nested	inflammation	11	3	0.4786819449550393	0.5934986774218369
GSE113873	9	1	pca2_followup_nested	extracellular_matrix	11	3	0.3968025353262501	0.4117889777134344
GSE113873	9	1	pca2_followup_nested	coagulation_thrombosis	11	3	0.39507254282801346	0.40134883453601033
GSE113873	9	1	pca2_followup_nested	lipid_handling	11	3	0.18345650345929976	0.18715144303924416
GSE113873	9	1	pca2_followup_nested	oxidative_stress	11	3	0.4722143375850448	0.6400220849940781
GSE113873	9	1	pca2_followup_nested	hypoxia_glycolysis	11	3	0.789327231876478	0.8280855136915988
GSE113873	9	1	shrunken_state_followup_nested	endothelial_activation	11	3	0.34210448584074743	0.41975332690080236
GSE113873	9	1	shrunken_state_followup_nested	smooth_muscle_contractile	11	3	0.3913754902707511	0.4641768431529616
GSE113873	9	1	shrunken_state_followup_nested	inflammation	11	3	0.4532619001283999	0.5204689932569831
GSE113873	9	1	shrunken_state_followup_nested	extracellular_matrix	11	3	0.13674162211042493	0.16631993681588106
GSE113873	9	1	shrunken_state_followup_nested	coagulation_thrombosis	11	3	0.6712627476646315	0.8407663938805712
GSE113873	9	1	shrunken_state_followup_nested	lipid_handling	11	3	0.05321560612073991	0.08878577506262716
GSE113873	9	1	shrunken_state_followup_nested	oxidative_stress	11	3	0.9751997013014869	1.5704215005997835
GSE113873	9	1	shrunken_state_followup_nested	hypoxia_glycolysis	11	3	1.0015123113090783	1.2225542766831916
GSE113873	9	2	mean_delta	endothelial_activation	11	3	0.38086431638268525	0.40386144074282243
GSE113873	9	2	mean_delta	smooth_muscle_contractile	11	3	0.14827122686921512	0.16182071957933947
GSE113873	9	2	mean_delta	inflammation	11	3	0.18522054151345158	0.24854955755251584
GSE113873	9	2	mean_delta	extracellular_matrix	11	3	0.3923270770800227	0.5376654727665595
GSE113873	9	2	mean_delta	coagulation_thrombosis	11	3	0.14155770499126188	0.14851611146140017
GSE113873	9	2	mean_delta	lipid_handling	11	3	0.4386385580891476	0.5521573043083204
GSE113873	9	2	mean_delta	oxidative_stress	11	3	0.21334140549502223	0.2789509632771357
GSE113873	9	2	mean_delta	hypoxia_glycolysis	11	3	0.13610782686723358	0.1713619888198723
GSE113873	9	2	mean_followup	endothelial_activation	11	3	0.2831900506766978	0.34316180863160933
GSE113873	9	2	mean_followup	smooth_muscle_contractile	11	3	0.3607128044327832	0.42136097489652685
GSE113873	9	2	mean_followup	inflammation	11	3	0.25943342124501084	0.26745526897146044
GSE113873	9	2	mean_followup	extracellular_matrix	11	3	0.6762414994263043	0.7716000988462756
GSE113873	9	2	mean_followup	coagulation_thrombosis	11	3	0.12202507977939263	0.1628353532830127
GSE113873	9	2	mean_followup	lipid_handling	11	3	0.0569264265699273	0.09365457243474773
GSE113873	9	2	mean_followup	oxidative_stress	11	3	0.1573925043799747	0.1691710492197162
GSE113873	9	2	mean_followup	hypoxia_glycolysis	11	3	0.2424085602750069	0.288562690457045
GSE113873	9	2	persistence	endothelial_activation	11	3	0.5608055620226544	0.5766708890006182
GSE113873	9	2	persistence	smooth_muscle_contractile	11	3	0.21890577441140216	0.22830095628036398
GSE113873	9	2	persistence	inflammation	11	3	0.24318409379613334	0.3293817517861787
GSE113873	9	2	persistence	extracellular_matrix	11	3	0.6867321110007857	0.824183577302258
GSE113873	9	2	persistence	coagulation_thrombosis	11	3	0.12725363640233248	0.153230830358213
GSE113873	9	2	persistence	lipid_handling	11	3	0.43159864821941546	0.5576135081743868
GSE113873	9	2	persistence	oxidative_stress	11	3	0.18772926740345589	0.20376359761297724
GSE113873	9	2	persistence	hypoxia_glycolysis	11	3	0.19992395492986348	0.25886675257686664
GSE113873	9	2	group_mean_delta	endothelial_activation	11	3	0.2926879719242198	0.295555867261758
GSE113873	9	2	group_mean_delta	smooth_muscle_contractile	11	3	0.9106791641079898	1.009135543986419
GSE113873	9	2	group_mean_delta	inflammation	11	3	0.27912344160313446	0.3558867846718207
GSE113873	9	2	group_mean_delta	extracellular_matrix	11	3	0.3128350524856288	0.404722165112279
GSE113873	9	2	group_mean_delta	coagulation_thrombosis	11	3	0.5590383678539773	0.56985838743823
GSE113873	9	2	group_mean_delta	lipid_handling	11	3	0.39223570498104027	0.48451537569349906
GSE113873	9	2	group_mean_delta	oxidative_stress	11	3	0.6326102359453382	0.7221277596788053
GSE113873	9	2	group_mean_delta	hypoxia_glycolysis	11	3	0.34181728511436477	0.3929218543223179
GSE113873	9	2	group_mean_followup	endothelial_activation	11	3	0.31864734929925703	0.40403701636740413
GSE113873	9	2	group_mean_followup	smooth_muscle_contractile	11	3	0.3876133631173106	0.3909997806975636
GSE113873	9	2	group_mean_followup	inflammation	11	3	0.3372971741076969	0.344980881471333
GSE113873	9	2	group_mean_followup	extracellular_matrix	11	3	0.6641404086700108	0.7249729448838008
GSE113873	9	2	group_mean_followup	coagulation_thrombosis	11	3	0.11757227993393383	0.15818167612957099
GSE113873	9	2	group_mean_followup	lipid_handling	11	3	0.0567591169673873	0.09334122726699433
GSE113873	9	2	group_mean_followup	oxidative_stress	11	3	0.09962377033110427	0.12975617611236587
GSE113873	9	2	group_mean_followup	hypoxia_glycolysis	11	3	0.4575522678201027	0.48298174771487706
GSE113873	9	2	delta_ridge_fixed_0.01	endothelial_activation	11	3	0.7771741849510315	0.9259425045413139
GSE113873	9	2	delta_ridge_fixed_0.01	smooth_muscle_contractile	11	3	0.6951443292119052	0.7935853824476615
GSE113873	9	2	delta_ridge_fixed_0.01	inflammation	11	3	0.4037194514675487	0.44078355749495074
GSE113873	9	2	delta_ridge_fixed_0.01	extracellular_matrix	11	3	0.514836914989195	0.7125085698276409
GSE113873	9	2	delta_ridge_fixed_0.01	coagulation_thrombosis	11	3	0.1825853987047988	0.20498189485400675
GSE113873	9	2	delta_ridge_fixed_0.01	lipid_handling	11	3	0.2726957118602207	0.3050405146815038
GSE113873	9	2	delta_ridge_fixed_0.01	oxidative_stress	11	3	0.6756726865167715	0.7803279252420355
GSE113873	9	2	delta_ridge_fixed_0.01	hypoxia_glycolysis	11	3	0.30047430150455406	0.307619089192644
GSE113873	9	2	followup_ridge_fixed_0.01	endothelial_activation	11	3	0.7829191068308066	0.9314957156429864
GSE113873	9	2	followup_ridge_fixed_0.01	smooth_muscle_contractile	11	3	0.6843655229985853	0.7840000961929129
GSE113873	9	2	followup_ridge_fixed_0.01	inflammation	11	3	0.4058378075448558	0.4426646735598982
GSE113873	9	2	followup_ridge_fixed_0.01	extracellular_matrix	11	3	0.5159215752424252	0.7154782649566828
GSE113873	9	2	followup_ridge_fixed_0.01	coagulation_thrombosis	11	3	0.16783872520078158	0.1939617868628811
GSE113873	9	2	followup_ridge_fixed_0.01	lipid_handling	11	3	0.2687308720159702	0.3026907698594963
GSE113873	9	2	followup_ridge_fixed_0.01	oxidative_stress	11	3	0.6612672595440743	0.7711985255970283
GSE113873	9	2	followup_ridge_fixed_0.01	hypoxia_glycolysis	11	3	0.29753352008646566	0.3073075406030165
GSE113873	9	2	delta_ridge_nested	endothelial_activation	11	3	0.3895190140646318	0.40807500549765846
GSE113873	9	2	delta_ridge_nested	smooth_muscle_contractile	11	3	0.1349337372911327	0.18732818194284315
GSE113873	9	2	delta_ridge_nested	inflammation	11	3	0.179646055494722	0.23033480656066901
GSE113873	9	2	delta_ridge_nested	extracellular_matrix	11	3	0.4063051273741251	0.558033058634762
GSE113873	9	2	delta_ridge_nested	coagulation_thrombosis	11	3	0.15977124898612108	0.17831070468121896
GSE113873	9	2	delta_ridge_nested	lipid_handling	11	3	0.41109424512072273	0.5204464235713662
GSE113873	9	2	delta_ridge_nested	oxidative_stress	11	3	0.17947848195875213	0.23584679871108283
GSE113873	9	2	delta_ridge_nested	hypoxia_glycolysis	11	3	0.12235538618327256	0.14638993680582332
GSE113873	9	2	followup_ridge_nested	endothelial_activation	11	3	0.28446731769717565	0.34873530427426097
GSE113873	9	2	followup_ridge_nested	smooth_muscle_contractile	11	3	0.37019772278871105	0.4199092926189388
GSE113873	9	2	followup_ridge_nested	inflammation	11	3	0.2514579234570266	0.26167929737048073
GSE113873	9	2	followup_ridge_nested	extracellular_matrix	11	3	0.660933215043417	0.753691875761936
GSE113873	9	2	followup_ridge_nested	coagulation_thrombosis	11	3	0.10867678291479253	0.15508963790575495
GSE113873	9	2	followup_ridge_nested	lipid_handling	11	3	0.07234655994534119	0.11420720862128135
GSE113873	9	2	followup_ridge_nested	oxidative_stress	11	3	0.16207217863930726	0.17467933660424992
GSE113873	9	2	followup_ridge_nested	hypoxia_glycolysis	11	3	0.2219068359834334	0.2710990509988443
GSE113873	9	2	pca2_followup_nested	endothelial_activation	11	3	0.28524343776557864	0.346509423251239
GSE113873	9	2	pca2_followup_nested	smooth_muscle_contractile	11	3	0.36156098136164344	0.41586014702946883
GSE113873	9	2	pca2_followup_nested	inflammation	11	3	0.2599861417491927	0.26963722931065937
GSE113873	9	2	pca2_followup_nested	extracellular_matrix	11	3	0.6620552438072492	0.7531984131662044
GSE113873	9	2	pca2_followup_nested	coagulation_thrombosis	11	3	0.12640892806795154	0.17431431854908017
GSE113873	9	2	pca2_followup_nested	lipid_handling	11	3	0.06095444540712911	0.10203641112923251
GSE113873	9	2	pca2_followup_nested	oxidative_stress	11	3	0.15592651261169987	0.1676663408576256
GSE113873	9	2	pca2_followup_nested	hypoxia_glycolysis	11	3	0.21815093306796954	0.2631535650764091
GSE113873	9	2	shrunken_state_followup_nested	endothelial_activation	11	3	0.2831900506766978	0.34316180863160933
GSE113873	9	2	shrunken_state_followup_nested	smooth_muscle_contractile	11	3	0.3607128044327832	0.42136097489652685
GSE113873	9	2	shrunken_state_followup_nested	inflammation	11	3	0.25943342124501084	0.26745526897146044
GSE113873	9	2	shrunken_state_followup_nested	extracellular_matrix	11	3	0.6762414994263043	0.7716000988462756
GSE113873	9	2	shrunken_state_followup_nested	coagulation_thrombosis	11	3	0.12202507977939263	0.1628353532830127
GSE113873	9	2	shrunken_state_followup_nested	lipid_handling	11	3	0.0569264265699273	0.09365457243474773
GSE113873	9	2	shrunken_state_followup_nested	oxidative_stress	11	3	0.1573925043799747	0.1691710492197162
GSE113873	9	2	shrunken_state_followup_nested	hypoxia_glycolysis	11	3	0.2424085602750069	0.288562690457045
GSE113873	9	3	mean_delta	endothelial_activation	11	3	0.5421249882281989	0.8050357710188455
GSE113873	9	3	mean_delta	smooth_muscle_contractile	11	3	0.5984332820546786	0.8108974884100726
GSE113873	9	3	mean_delta	inflammation	11	3	0.37579452839211863	0.4549045227202451
GSE113873	9	3	mean_delta	extracellular_matrix	11	3	0.402775011350236	0.4197751035404989
GSE113873	9	3	mean_delta	coagulation_thrombosis	11	3	0.689744371906186	0.7573711634645839
GSE113873	9	3	mean_delta	lipid_handling	11	3	0.25262586799986486	0.29713632826916386
GSE113873	9	3	mean_delta	oxidative_stress	11	3	0.6450925855968216	0.7744150383065294
GSE113873	9	3	mean_delta	hypoxia_glycolysis	11	3	0.5338699237188695	0.6003620925050369
GSE113873	9	3	mean_followup	endothelial_activation	11	3	0.40147673661444233	0.4505032328147067
GSE113873	9	3	mean_followup	smooth_muscle_contractile	11	3	0.2365464233468014	0.29759932823808566
GSE113873	9	3	mean_followup	inflammation	11	3	0.3654919273747976	0.4160055232112916
GSE113873	9	3	mean_followup	extracellular_matrix	11	3	0.6620687033035922	0.8116030705265638
GSE113873	9	3	mean_followup	coagulation_thrombosis	11	3	0.3547034324786438	0.44738672750160413
GSE113873	9	3	mean_followup	lipid_handling	11	3	0.23973378786726382	0.29792635462157097
GSE113873	9	3	mean_followup	oxidative_stress	11	3	0.44404851886408453	0.6058857268095553
GSE113873	9	3	mean_followup	hypoxia_glycolysis	11	3	0.37837681529542433	0.5323500655459226
GSE113873	9	3	persistence	endothelial_activation	11	3	0.49965857956490006	0.6367119893099498
GSE113873	9	3	persistence	smooth_muscle_contractile	11	3	0.6489031209898316	0.7647374476316073
GSE113873	9	3	persistence	inflammation	11	3	0.30749522999170936	0.36472592651443286
GSE113873	9	3	persistence	extracellular_matrix	11	3	0.16838394850756164	0.20575855243282345
GSE113873	9	3	persistence	coagulation_thrombosis	11	3	0.49820633085890154	0.5882799748243414
GSE113873	9	3	persistence	lipid_handling	11	3	0.24637587278693895	0.3016841124551269
GSE113873	9	3	persistence	oxidative_stress	11	3	0.337084539244952	0.5105736191013924
GSE113873	9	3	persistence	hypoxia_glycolysis	11	3	0.27318468462644324	0.3640889239575408
GSE113873	9	3	group_mean_delta	endothelial_activation	11	3	0.7455186707634391	1.0978510230543241
GSE113873	9	3	group_mean_delta	smooth_muscle_contractile	11	3	0.4163994983367147	0.6474439349144014
GSE113873	9	3	group_mean_delta	inflammation	11	3	0.5815507747851897	0.7704937609074176
GSE113873	9	3	group_mean_delta	extracellular_matrix	11	3	0.49712204327222115	0.7096429926601324
GSE113873	9	3	group_mean_delta	coagulation_thrombosis	11	3	0.6657074741272131	0.9545630652053919
GSE113873	9	3	group_mean_delta	lipid_handling	11	3	0.2119458772182373	0.25687904937510364
GSE113873	9	3	group_mean_delta	oxidative_stress	11	3	0.6792944947703669	1.1017243954101275
GSE113873	9	3	group_mean_delta	hypoxia_glycolysis	11	3	0.5273207681962143	0.7985566403432535
GSE113873	9	3	group_mean_followup	endothelial_activation	11	3	0.4017212419453027	0.4495595351977111
GSE113873	9	3	group_mean_followup	smooth_muscle_contractile	11	3	0.18921062632478539	0.25263473043905427
GSE113873	9	3	group_mean_followup	inflammation	11	3	0.4182497660545743	0.46444211868139185
GSE113873	9	3	group_mean_followup	extracellular_matrix	11	3	0.7651968025370928	0.9529514295193051
GSE113873	9	3	group_mean_followup	coagulation_thrombosis	11	3	0.3822773868646763	0.4857398940739034
GSE113873	9	3	group_mean_followup	lipid_handling	11	3	0.24086515380096762	0.30718492969849603
GSE113873	9	3	group_mean_followup	oxidative_stress	11	3	0.4327616692471176	0.7299189852500301
GSE113873	9	3	group_mean_followup	hypoxia_glycolysis	11	3	0.37790392280283863	0.5372118155759801
GSE113873	9	3	delta_ridge_fixed_0.01	endothelial_activation	11	3	0.557715612988822	0.6034084907539657
GSE113873	9	3	delta_ridge_fixed_0.01	smooth_muscle_contractile	11	3	0.6494841037441952	0.8263145753091421
GSE113873	9	3	delta_ridge_fixed_0.01	inflammation	11	3	0.37389462694101966	0.4656118551583381
GSE113873	9	3	delta_ridge_fixed_0.01	extracellular_matrix	11	3	1.3721544324997836	1.4513212204509465
GSE113873	9	3	delta_ridge_fixed_0.01	coagulation_thrombosis	11	3	0.33541040569783614	0.3506289987446243
GSE113873	9	3	delta_ridge_fixed_0.01	lipid_handling	11	3	0.24683387270259574	0.2640192913309262
GSE113873	9	3	delta_ridge_fixed_0.01	oxidative_stress	11	3	0.5370113801960941	0.8528336898858591
GSE113873	9	3	delta_ridge_fixed_0.01	hypoxia_glycolysis	11	3	0.4290497752988487	0.4548860222827436
GSE113873	9	3	followup_ridge_fixed_0.01	endothelial_activation	11	3	0.5595284716410229	0.6047053729175953
GSE113873	9	3	followup_ridge_fixed_0.01	smooth_muscle_contractile	11	3	0.6497504001852307	0.8248284331965298
GSE113873	9	3	followup_ridge_fixed_0.01	inflammation	11	3	0.364709100631238	0.4580417557603852
GSE113873	9	3	followup_ridge_fixed_0.01	extracellular_matrix	11	3	1.3751199911897676	1.4532759581042065
GSE113873	9	3	followup_ridge_fixed_0.01	coagulation_thrombosis	11	3	0.3190037932420615	0.33992306838893205
GSE113873	9	3	followup_ridge_fixed_0.01	lipid_handling	11	3	0.24832395660327386	0.26685503555616036
GSE113873	9	3	followup_ridge_fixed_0.01	oxidative_stress	11	3	0.5537389997401903	0.8676339413380608
GSE113873	9	3	followup_ridge_fixed_0.01	hypoxia_glycolysis	11	3	0.43030762099262904	0.4569064212447799
GSE113873	9	3	delta_ridge_nested	endothelial_activation	11	3	0.41813685636102577	0.6397777502391337
GSE113873	9	3	delta_ridge_nested	smooth_muscle_contractile	11	3	0.5223050224746216	0.7286880513746308
GSE113873	9	3	delta_ridge_nested	inflammation	11	3	0.39455971799693895	0.44389439994740576
GSE113873	9	3	delta_ridge_nested	extracellular_matrix	11	3	0.5950771242398823	0.6998284737666064
GSE113873	9	3	delta_ridge_nested	coagulation_thrombosis	11	3	0.4893756724336531	0.5774573723485129
GSE113873	9	3	delta_ridge_nested	lipid_handling	11	3	0.18019343420104253	0.2020555077681022
GSE113873	9	3	delta_ridge_nested	oxidative_stress	11	3	0.5321631386397504	0.7833146299737055
GSE113873	9	3	delta_ridge_nested	hypoxia_glycolysis	11	3	0.33816913475887533	0.4153063975448072
GSE113873	9	3	followup_ridge_nested	endothelial_activation	11	3	0.4022641888123055	0.45157196403825073
GSE113873	9	3	followup_ridge_nested	smooth_muscle_contractile	11	3	0.2391913672844089	0.30108528558506836
GSE113873	9	3	followup_ridge_nested	inflammation	11	3	0.36526516437796525	0.4158194162589397
GSE113873	9	3	followup_ridge_nested	extracellular_matrix	11	3	0.6637938101937498	0.8128131829123854
GSE113873	9	3	followup_ridge_nested	coagulation_thrombosis	11	3	0.354112531074049	0.44635343956826273
GSE113873	9	3	followup_ridge_nested	lipid_handling	11	3	0.2362472821531542	0.2954569002105207
GSE113873	9	3	followup_ridge_nested	oxidative_stress	11	3	0.4436841550467758	0.6077018105772104
GSE113873	9	3	followup_ridge_nested	hypoxia_glycolysis	11	3	0.37543253331176335	0.5284687281256303
GSE113873	9	3	pca2_followup_nested	endothelial_activation	11	3	0.40255938620660353	0.4515414529901848
GSE113873	9	3	pca2_followup_nested	smooth_muscle_contractile	11	3	0.23686128438927212	0.2990072569536838
GSE113873	9	3	pca2_followup_nested	inflammation	11	3	0.36590976230453354	0.41636872594828184
GSE113873	9	3	pca2_followup_nested	extracellular_matrix	11	3	0.6633918355726319	0.812494907124699
GSE113873	9	3	pca2_followup_nested	coagulation_thrombosis	11	3	0.3548986212840943	0.4472910688449579
GSE113873	9	3	pca2_followup_nested	lipid_handling	11	3	0.23644956646070728	0.29562803948841454
GSE113873	9	3	pca2_followup_nested	oxidative_stress	11	3	0.4435435699990607	0.6068635842208735
GSE113873	9	3	pca2_followup_nested	hypoxia_glycolysis	11	3	0.3750806827665632	0.5291493615168458
GSE113873	9	3	shrunken_state_followup_nested	endothelial_activation	11	3	0.40147673661444233	0.4505032328147067
GSE113873	9	3	shrunken_state_followup_nested	smooth_muscle_contractile	11	3	0.2365464233468014	0.29759932823808566
GSE113873	9	3	shrunken_state_followup_nested	inflammation	11	3	0.3654919273747976	0.4160055232112916
GSE113873	9	3	shrunken_state_followup_nested	extracellular_matrix	11	3	0.6620687033035922	0.8116030705265638
GSE113873	9	3	shrunken_state_followup_nested	coagulation_thrombosis	11	3	0.3547034324786438	0.44738672750160413
GSE113873	9	3	shrunken_state_followup_nested	lipid_handling	11	3	0.23973378786726382	0.29792635462157097
GSE113873	9	3	shrunken_state_followup_nested	oxidative_stress	11	3	0.44404851886408453	0.6058857268095553
GSE113873	9	3	shrunken_state_followup_nested	hypoxia_glycolysis	11	3	0.37837681529542433	0.5323500655459226
GSE113873	9	4	mean_delta	endothelial_activation	12	2	0.5610776076874364	0.5945736296885912
GSE113873	9	4	mean_delta	smooth_muscle_contractile	12	2	0.43686511358074936	0.48115253074039815
GSE113873	9	4	mean_delta	inflammation	12	2	0.6454739543864169	0.7680071417483054
GSE113873	9	4	mean_delta	extracellular_matrix	12	2	1.5589644994131469	1.7015278888241414
GSE113873	9	4	mean_delta	coagulation_thrombosis	12	2	0.4847969404075629	0.6136381737881963
GSE113873	9	4	mean_delta	lipid_handling	12	2	0.15036231339157508	0.16946023270193972
GSE113873	9	4	mean_delta	oxidative_stress	12	2	0.32658341251091344	0.43120342454882227
GSE113873	9	4	mean_delta	hypoxia_glycolysis	12	2	0.7006110442690928	0.7512896258799254
GSE113873	9	4	mean_followup	endothelial_activation	12	2	0.24784128362329835	0.2560840172337851
GSE113873	9	4	mean_followup	smooth_muscle_contractile	12	2	0.45110505264626977	0.5387193999917764
GSE113873	9	4	mean_followup	inflammation	12	2	0.26228837242769454	0.3368893234540125
GSE113873	9	4	mean_followup	extracellular_matrix	12	2	1.0893261798450422	1.3214409124766675
GSE113873	9	4	mean_followup	coagulation_thrombosis	12	2	0.4226351184025893	0.4704348157194598
GSE113873	9	4	mean_followup	lipid_handling	12	2	0.1791088142450329	0.22846724980109673
GSE113873	9	4	mean_followup	oxidative_stress	12	2	0.7182660596068724	0.7958714807668329
GSE113873	9	4	mean_followup	hypoxia_glycolysis	12	2	0.4094171959633869	0.47599523521315684
GSE113873	9	4	persistence	endothelial_activation	12	2	0.3013419583794563	0.35988428022459545
GSE113873	9	4	persistence	smooth_muscle_contractile	12	2	0.43686511358074936	0.4441136628290156
GSE113873	9	4	persistence	inflammation	12	2	0.41617105135408383	0.5674903603805382
GSE113873	9	4	persistence	extracellular_matrix	12	2	1.8193365038757947	1.9428875830451067
GSE113873	9	4	persistence	coagulation_thrombosis	12	2	0.3761964046898622	0.5104208998373897
GSE113873	9	4	persistence	lipid_handling	12	2	0.15036231339157508	0.15070538247046875
GSE113873	9	4	persistence	oxidative_stress	12	2	0.5179989979179414	0.5895783492118327
GSE113873	9	4	persistence	hypoxia_glycolysis	12	2	0.4457172693433352	0.5217702088025425
GSE113873	9	4	group_mean_delta	endothelial_activation	12	2	0.6056327029246211	0.6089091735756309
GSE113873	9	4	group_mean_delta	smooth_muscle_contractile	12	2	0.0656093283714101	0.0716474490116575
GSE113873	9	4	group_mean_delta	inflammation	12	2	0.7314805423484211	0.7483819970858123
GSE113873	9	4	group_mean_delta	extracellular_matrix	12	2	1.438446976313044	1.4736609727598915
GSE113873	9	4	group_mean_delta	coagulation_thrombosis	12	2	0.553041826403427	0.5790115649396234
GSE113873	9	4	group_mean_delta	lipid_handling	12	2	0.3513806123629851	0.3515573862132666
GSE113873	9	4	group_mean_delta	oxidative_stress	12	2	0.2115346181200629	0.22088300536124164
GSE113873	9	4	group_mean_delta	hypoxia_glycolysis	12	2	0.7866827928438626	0.7867908867154267
GSE113873	9	4	group_mean_followup	endothelial_activation	12	2	0.23788860096899814	0.24735267160635652
GSE113873	9	4	group_mean_followup	smooth_muscle_contractile	12	2	0.3609932415050857	0.4854197937841769
GSE113873	9	4	group_mean_followup	inflammation	12	2	0.2945809572004993	0.37656395392536035
GSE113873	9	4	group_mean_followup	extracellular_matrix	12	2	1.0841897886295526	1.3085205088920175
GSE113873	9	4	group_mean_followup	coagulation_thrombosis	12	2	0.5303782721216725	0.5571703055967614
GSE113873	9	4	group_mean_followup	lipid_handling	12	2	0.193693852064181	0.2682558375468978
GSE113873	9	4	group_mean_followup	oxidative_stress	12	2	0.7302640673566415	0.8226562301383682
GSE113873	9	4	group_mean_followup	hypoxia_glycolysis	12	2	0.37000512392484886	0.5169591406996453
GSE113873	9	4	delta_ridge_fixed_0.01	endothelial_activation	12	2	0.5317077332814201	0.7224405279510714
GSE113873	9	4	delta_ridge_fixed_0.01	smooth_muscle_contractile	12	2	1.3745470625040963	1.6307377877146472
GSE113873	9	4	delta_ridge_fixed_0.01	inflammation	12	2	0.22887058437191432	0.23309380281393235
GSE113873	9	4	delta_ridge_fixed_0.01	extracellular_matrix	12	2	1.8561434586105163	1.857131607015373
GSE113873	9	4	delta_ridge_fixed_0.01	coagulation_thrombosis	12	2	0.218992305392156	0.3021674334928721
GSE113873	9	4	delta_ridge_fixed_0.01	lipid_handling	12	2	0.2877642360679083	0.29189168361877055
GSE113873	9	4	delta_ridge_fixed_0.01	oxidative_stress	12	2	1.543194282731207	1.5845673718658595
GSE113873	9	4	delta_ridge_fixed_0.01	hypoxia_glycolysis	12	2	0.12986189746920337	0.16750146647975572
GSE113873	9	4	followup_ridge_fixed_0.01	endothelial_activation	12	2	0.5521818104360753	0.7468018090182343
GSE113873	9	4	followup_ridge_fixed_0.01	smooth_muscle_contractile	12	2	1.398378274501721	1.6536744953657754
GSE113873	9	4	followup_ridge_fixed_0.01	inflammation	12	2	0.24225568687793558	0.2474737483836379
GSE113873	9	4	followup_ridge_fixed_0.01	extracellular_matrix	12	2	1.817609789043308	1.8181749519906905
GSE113873	9	4	followup_ridge_fixed_0.01	coagulation_thrombosis	12	2	0.27039429563857065	0.28119027401672086
GSE113873	9	4	followup_ridge_fixed_0.01	lipid_handling	12	2	0.29301089880764813	0.299750377230122
GSE113873	9	4	followup_ridge_fixed_0.01	oxidative_stress	12	2	1.6155132471179992	1.6602085794274195
GSE113873	9	4	followup_ridge_fixed_0.01	hypoxia_glycolysis	12	2	0.1866402789389512	0.24182259527306563
GSE113873	9	4	delta_ridge_nested	endothelial_activation	12	2	0.1579524276649117	0.16143563269445999
GSE113873	9	4	delta_ridge_nested	smooth_muscle_contractile	12	2	0.49008747496673616	0.4919271567384476
GSE113873	9	4	delta_ridge_nested	inflammation	12	2	0.34888675211954095	0.480999887864814
GSE113873	9	4	delta_ridge_nested	extracellular_matrix	12	2	1.6335842266151892	1.7197679520564673
GSE113873	9	4	delta_ridge_nested	coagulation_thrombosis	12	2	0.2654460694039412	0.2705737027544882
GSE113873	9	4	delta_ridge_nested	lipid_handling	12	2	0.10512169799989851	0.13196075111807437
GSE113873	9	4	delta_ridge_nested	oxidative_stress	12	2	0.7789272441271574	0.7946154196459317
GSE113873	9	4	delta_ridge_nested	hypoxia_glycolysis	12	2	0.37452392673761714	0.4159014958552517
GSE113873	9	4	followup_ridge_nested	endothelial_activation	12	2	0.2482845251428534	0.25668391509488797
GSE113873	9	4	followup_ridge_nested	smooth_muscle_contractile	12	2	0.4520969234388567	0.5406456602814834
GSE113873	9	4	followup_ridge_nested	inflammation	12	2	0.26242566507091997	0.3366940917841069
GSE113873	9	4	followup_ridge_nested	extracellular_matrix	12	2	1.096109428748267	1.3268870162769837
GSE113873	9	4	followup_ridge_nested	coagulation_thrombosis	12	2	0.42163150983763453	0.46817299789655303
GSE113873	9	4	followup_ridge_nested	lipid_handling	12	2	0.17710786717928043	0.22702258601780168
GSE113873	9	4	followup_ridge_nested	oxidative_stress	12	2	0.7233779068821482	0.8000397352667143
GSE113873	9	4	followup_ridge_nested	hypoxia_glycolysis	12	2	0.40357068068282587	0.47082515163202987
GSE113873	9	4	pca2_followup_nested	endothelial_activation	12	2	0.24796542679317587	0.25624291945404
GSE113873	9	4	pca2_followup_nested	smooth_muscle_contractile	12	2	0.4509152353928805	0.539195118134417
GSE113873	9	4	pca2_followup_nested	inflammation	12	2	0.2634311035142118	0.3380911281760117
GSE113873	9	4	pca2_followup_nested	extracellular_matrix	12	2	1.094466140728831	1.3262518244167376
GSE113873	9	4	pca2_followup_nested	coagulation_thrombosis	12	2	0.4230598224543109	0.47016840782299846
GSE113873	9	4	pca2_followup_nested	lipid_handling	12	2	0.1771622667492097	0.2271494870183629
GSE113873	9	4	pca2_followup_nested	oxidative_stress	12	2	0.7221687316481362	0.7995065188906978
GSE113873	9	4	pca2_followup_nested	hypoxia_glycolysis	12	2	0.4050149685747709	0.47278051536557325
GSE113873	9	4	shrunken_state_followup_nested	endothelial_activation	12	2	0.24784128362329835	0.2560840172337851
GSE113873	9	4	shrunken_state_followup_nested	smooth_muscle_contractile	12	2	0.45110505264626977	0.5387193999917764
GSE113873	9	4	shrunken_state_followup_nested	inflammation	12	2	0.26228837242769454	0.3368893234540125
GSE113873	9	4	shrunken_state_followup_nested	extracellular_matrix	12	2	1.0893261798450422	1.3214409124766675
GSE113873	9	4	shrunken_state_followup_nested	coagulation_thrombosis	12	2	0.4226351184025893	0.4704348157194598
GSE113873	9	4	shrunken_state_followup_nested	lipid_handling	12	2	0.1791088142450329	0.22846724980109673
GSE113873	9	4	shrunken_state_followup_nested	oxidative_stress	12	2	0.7182660596068724	0.7958714807668329
GSE113873	9	4	shrunken_state_followup_nested	hypoxia_glycolysis	12	2	0.4094171959633869	0.47599523521315684
GSE113873	10	0	mean_delta	endothelial_activation	11	3	0.29493003234092374	0.3823641791184083
GSE113873	10	0	mean_delta	smooth_muscle_contractile	11	3	0.4569839008723277	0.4793271460676661
GSE113873	10	0	mean_delta	inflammation	11	3	0.21699222180595765	0.2292882440898696
GSE113873	10	0	mean_delta	extracellular_matrix	11	3	0.5267849459396984	0.5627612369761902
GSE113873	10	0	mean_delta	coagulation_thrombosis	11	3	0.28008788689975844	0.311249735549195
GSE113873	10	0	mean_delta	lipid_handling	11	3	0.3379691852466653	0.383667986942249
GSE113873	10	0	mean_delta	oxidative_stress	11	3	0.37300457360667433	0.3759429214393434
GSE113873	10	0	mean_delta	hypoxia_glycolysis	11	3	0.273759016884687	0.27951440029018426
GSE113873	10	0	mean_followup	endothelial_activation	11	3	0.1281418069808206	0.19625182643417657
GSE113873	10	0	mean_followup	smooth_muscle_contractile	11	3	0.28296329965497913	0.37044170455230957
GSE113873	10	0	mean_followup	inflammation	11	3	0.2912662022617719	0.35839363862164864
GSE113873	10	0	mean_followup	extracellular_matrix	11	3	0.5645490447638223	0.6894667426147131
GSE113873	10	0	mean_followup	coagulation_thrombosis	11	3	0.14098836623319858	0.14790662202296848
GSE113873	10	0	mean_followup	lipid_handling	11	3	0.22971360371822866	0.30766209187198035
GSE113873	10	0	mean_followup	oxidative_stress	11	3	0.0990340579704488	0.10026319599020368
GSE113873	10	0	mean_followup	hypoxia_glycolysis	11	3	0.12017090465882885	0.15499697582389527
GSE113873	10	0	persistence	endothelial_activation	11	3	0.4318823072465026	0.5306803073646699
GSE113873	10	0	persistence	smooth_muscle_contractile	11	3	0.4624944773398034	0.48458370677386814
GSE113873	10	0	persistence	inflammation	11	3	0.19449241386187324	0.2454350346473829
GSE113873	10	0	persistence	extracellular_matrix	11	3	0.47600671278109646	0.733575211073734
GSE113873	10	0	persistence	coagulation_thrombosis	11	3	0.18965319087072138	0.23001678816268203
GSE113873	10	0	persistence	lipid_handling	11	3	0.3468643164606504	0.38060331828228966
GSE113873	10	0	persistence	oxidative_stress	11	3	0.059031147594823946	0.06651956027455823
GSE113873	10	0	persistence	hypoxia_glycolysis	11	3	0.056975727347565085	0.061570648849688395
GSE113873	10	0	group_mean_delta	endothelial_activation	11	3	0.23746028845417885	0.28203614860979215
GSE113873	10	0	group_mean_delta	smooth_muscle_contractile	11	3	0.4323674533502407	0.6814083947780046
GSE113873	10	0	group_mean_delta	inflammation	11	3	0.3789754497758206	0.45565679225813877
GSE113873	10	0	group_mean_delta	extracellular_matrix	11	3	0.11793269246435906	0.13401258837748617
GSE113873	10	0	group_mean_delta	coagulation_thrombosis	11	3	0.2616790145880224	0.3021627739834739
GSE113873	10	0	group_mean_delta	lipid_handling	11	3	0.27971303166126754	0.3301354495532833
GSE113873	10	0	group_mean_delta	oxidative_stress	11	3	0.347418219776742	0.5533232865289748
GSE113873	10	0	group_mean_delta	hypoxia_glycolysis	11	3	0.2588910801207003	0.3475323633830117
GSE113873	10	0	group_mean_followup	endothelial_activation	11	3	0.13617795018315784	0.20827595445754007
GSE113873	10	0	group_mean_followup	smooth_muscle_contractile	11	3	0.27455361758729063	0.3544022209869011
GSE113873	10	0	group_mean_followup	inflammation	11	3	0.2920714364140496	0.3626079108429031
GSE113873	10	0	group_mean_followup	extracellular_matrix	11	3	0.5282898139551221	0.6448276068415605
GSE113873	10	0	group_mean_followup	coagulation_thrombosis	11	3	0.15279803145178864	0.16405557946437668
GSE113873	10	0	group_mean_followup	lipid_handling	11	3	0.2308280348659846	0.3132142428326358
GSE113873	10	0	group_mean_followup	oxidative_stress	11	3	0.09631300847214963	0.10595049160898232
GSE113873	10	0	group_mean_followup	hypoxia_glycolysis	11	3	0.2591264928739902	0.30268541250995457
GSE113873	10	0	delta_ridge_fixed_0.01	endothelial_activation	11	3	0.5810881669563538	0.6262546147599611
GSE113873	10	0	delta_ridge_fixed_0.01	smooth_muscle_contractile	11	3	0.40160695120280604	0.4483256444863978
GSE113873	10	0	delta_ridge_fixed_0.01	inflammation	11	3	0.45875317050355563	0.5316786934127206
GSE113873	10	0	delta_ridge_fixed_0.01	extracellular_matrix	11	3	0.7107501629961718	0.8452902086823045
GSE113873	10	0	delta_ridge_fixed_0.01	coagulation_thrombosis	11	3	0.28801129830572686	0.29550959340076494
GSE113873	10	0	delta_ridge_fixed_0.01	lipid_handling	11	3	0.19997556851821993	0.2483356234389056
GSE113873	10	0	delta_ridge_fixed_0.01	oxidative_stress	11	3	0.16766025184166103	0.20803279629101176
GSE113873	10	0	delta_ridge_fixed_0.01	hypoxia_glycolysis	11	3	0.33798140738830235	0.3519805310291776
GSE113873	10	0	followup_ridge_fixed_0.01	endothelial_activation	11	3	0.5857500069962539	0.6305460920948577
GSE113873	10	0	followup_ridge_fixed_0.01	smooth_muscle_contractile	11	3	0.4056336577049151	0.4530138597963152
GSE113873	10	0	followup_ridge_fixed_0.01	inflammation	11	3	0.43625352806866613	0.5135020871213282
GSE113873	10	0	followup_ridge_fixed_0.01	extracellular_matrix	11	3	0.7152042008832374	0.8483789153353261
GSE113873	10	0	followup_ridge_fixed_0.01	coagulation_thrombosis	11	3	0.28955561904005644	0.30402644453483335
GSE113873	10	0	followup_ridge_fixed_0.01	lipid_handling	11	3	0.19637417103837132	0.24707229765248542
GSE113873	10	0	followup_ridge_fixed_0.01	oxidative_stress	11	3	0.15305082107034076	0.1954079164751508
GSE113873	10	0	followup_ridge_fixed_0.01	hypoxia_glycolysis	11	3	0.33930934302328114	0.3547466732224459
GSE113873	10	0	delta_ridge_nested	endothelial_activation	11	3	0.26941589867221233	0.3283257974439272
GSE113873	10	0	delta_ridge_nested	smooth_muscle_contractile	11	3	0.20571771336888803	0.21647353094951532
GSE113873	10	0	delta_ridge_nested	inflammation	11	3	0.29893242451864793	0.3623425709446257
GSE113873	10	0	delta_ridge_nested	extracellular_matrix	11	3	0.6025430301388235	0.6739895987036542
GSE113873	10	0	delta_ridge_nested	coagulation_thrombosis	11	3	0.19139974228619253	0.22104407324538944
GSE113873	10	0	delta_ridge_nested	lipid_handling	11	3	0.31086053412285114	0.3172474500910549
GSE113873	10	0	delta_ridge_nested	oxidative_stress	11	3	0.13156198013520828	0.15925940595818272
GSE113873	10	0	delta_ridge_nested	hypoxia_glycolysis	11	3	0.22697205015236596	0.2327887965650836
GSE113873	10	0	followup_ridge_nested	endothelial_activation	11	3	0.12409483599478428	0.19459875024983203
GSE113873	10	0	followup_ridge_nested	smooth_muscle_contractile	11	3	0.27517594932307926	0.36032781572730527
GSE113873	10	0	followup_ridge_nested	inflammation	11	3	0.28066410311423734	0.3521241476666895
GSE113873	10	0	followup_ridge_nested	extracellular_matrix	11	3	0.5665117719831492	0.6792786484072773
GSE113873	10	0	followup_ridge_nested	coagulation_thrombosis	11	3	0.13549566406392685	0.15025461051940375
GSE113873	10	0	followup_ridge_nested	lipid_handling	11	3	0.2140653433122708	0.3003401054904594
GSE113873	10	0	followup_ridge_nested	oxidative_stress	11	3	0.09441653541474382	0.09604636430267784
GSE113873	10	0	followup_ridge_nested	hypoxia_glycolysis	11	3	0.11238740848962403	0.1298322245486023
GSE113873	10	0	pca2_followup_nested	endothelial_activation	11	3	0.12535259066606913	0.19519153131744768
GSE113873	10	0	pca2_followup_nested	smooth_muscle_contractile	11	3	0.27754390805885576	0.3630445647223319
GSE113873	10	0	pca2_followup_nested	inflammation	11	3	0.2938299416998839	0.3623720206982729
GSE113873	10	0	pca2_followup_nested	extracellular_matrix	11	3	0.5602483214431319	0.6730385028015751
GSE113873	10	0	pca2_followup_nested	coagulation_thrombosis	11	3	0.14526748368933562	0.15014578370651102
GSE113873	10	0	pca2_followup_nested	lipid_handling	11	3	0.2191826609654656	0.30397487419452207
GSE113873	10	0	pca2_followup_nested	oxidative_stress	11	3	0.08889988692382216	0.09078473730548842
GSE113873	10	0	pca2_followup_nested	hypoxia_glycolysis	11	3	0.1202158929669278	0.13634810964046476
GSE113873	10	0	shrunken_state_followup_nested	endothelial_activation	11	3	0.1281418069808206	0.19625182643417657
GSE113873	10	0	shrunken_state_followup_nested	smooth_muscle_contractile	11	3	0.28296329965497913	0.37044170455230957
GSE113873	10	0	shrunken_state_followup_nested	inflammation	11	3	0.2912662022617719	0.35839363862164864
GSE113873	10	0	shrunken_state_followup_nested	extracellular_matrix	11	3	0.5645490447638223	0.6894667426147131
GSE113873	10	0	shrunken_state_followup_nested	coagulation_thrombosis	11	3	0.14098836623319858	0.14790662202296848
GSE113873	10	0	shrunken_state_followup_nested	lipid_handling	11	3	0.22971360371822866	0.30766209187198035
GSE113873	10	0	shrunken_state_followup_nested	oxidative_stress	11	3	0.0990340579704488	0.10026319599020368
GSE113873	10	0	shrunken_state_followup_nested	hypoxia_glycolysis	11	3	0.12017090465882885	0.15499697582389527
GSE113873	10	1	mean_delta	endothelial_activation	11	3	0.5647228867103727	0.7943483480830233
GSE113873	10	1	mean_delta	smooth_muscle_contractile	11	3	0.9652388867076181	1.1598694850300515
GSE113873	10	1	mean_delta	inflammation	11	3	0.44829862557769756	0.5965414186436656
GSE113873	10	1	mean_delta	extracellular_matrix	11	3	0.887542969831497	1.2553480918301554
GSE113873	10	1	mean_delta	coagulation_thrombosis	11	3	0.5121100363242083	0.7087908185330688
GSE113873	10	1	mean_delta	lipid_handling	11	3	0.4515008788686057	0.5069237758144135
GSE113873	10	1	mean_delta	oxidative_stress	11	3	0.7350915030851732	0.8073320440184838
GSE113873	10	1	mean_delta	hypoxia_glycolysis	11	3	0.4232779470579151	0.551501949258388
GSE113873	10	1	mean_followup	endothelial_activation	11	3	0.35407348457619287	0.39057488103924193
GSE113873	10	1	mean_followup	smooth_muscle_contractile	11	3	0.5407166650065748	0.5747760323851143
GSE113873	10	1	mean_followup	inflammation	11	3	0.2757682668966532	0.3380020152265781
GSE113873	10	1	mean_followup	extracellular_matrix	11	3	1.2321274530400135	1.2798073261790903
GSE113873	10	1	mean_followup	coagulation_thrombosis	11	3	0.4157559099861492	0.4555621147485107
GSE113873	10	1	mean_followup	lipid_handling	11	3	0.24487713615489995	0.27845138212907034
GSE113873	10	1	mean_followup	oxidative_stress	11	3	0.7750383525288417	0.8464050420356829
GSE113873	10	1	mean_followup	hypoxia_glycolysis	11	3	0.5351112563621846	0.6334318616141948
GSE113873	10	1	persistence	endothelial_activation	11	3	0.45623637431745184	0.6149072395078663
GSE113873	10	1	persistence	smooth_muscle_contractile	11	3	0.7014405440913118	0.8775160778544148
GSE113873	10	1	persistence	inflammation	11	3	0.31813417388776044	0.4496195146615918
GSE113873	10	1	persistence	extracellular_matrix	11	3	0.9242639391312796	1.463346490593262
GSE113873	10	1	persistence	coagulation_thrombosis	11	3	0.4858862382213709	0.6668819031886506
GSE113873	10	1	persistence	lipid_handling	11	3	0.4634385852922966	0.5146407531250217
GSE113873	10	1	persistence	oxidative_stress	11	3	0.6308973174777842	0.7082730295347008
GSE113873	10	1	persistence	hypoxia_glycolysis	11	3	0.3466798177592281	0.40463549771157054
GSE113873	10	1	group_mean_delta	endothelial_activation	11	3	1.1687563982383118	1.3790207663402663
GSE113873	10	1	group_mean_delta	smooth_muscle_contractile	11	3	0.737844683787993	0.8614216804282219
GSE113873	10	1	group_mean_delta	inflammation	11	3	0.9619897631544209	1.145158846274292
GSE113873	10	1	group_mean_delta	extracellular_matrix	11	3	0.8623174628498141	1.0413466404234892
GSE113873	10	1	group_mean_delta	coagulation_thrombosis	11	3	1.0639256626428937	1.2208403484352426
GSE113873	10	1	group_mean_delta	lipid_handling	11	3	0.4345140511109644	0.4588375833388841
GSE113873	10	1	group_mean_delta	oxidative_stress	11	3	0.8704437619464988	1.2242423607569377
GSE113873	10	1	group_mean_delta	hypoxia_glycolysis	11	3	1.0422455941882978	1.1835691385108043
GSE113873	10	1	group_mean_followup	endothelial_activation	11	3	0.4828643025514383	0.515811353371128
GSE113873	10	1	group_mean_followup	smooth_muscle_contractile	11	3	0.48782858148969815	0.5223756595348591
GSE113873	10	1	group_mean_followup	inflammation	11	3	0.30716377528199007	0.36358505722291684
GSE113873	10	1	group_mean_followup	extracellular_matrix	11	3	1.2159744603870546	1.2523467909005837
GSE113873	10	1	group_mean_followup	coagulation_thrombosis	11	3	0.42638371831286714	0.4932862581350422
GSE113873	10	1	group_mean_followup	lipid_handling	11	3	0.3371972920511339	0.3734589332011453
GSE113873	10	1	group_mean_followup	oxidative_stress	11	3	0.7549586482333114	0.8441368144467505
GSE113873	10	1	group_mean_followup	hypoxia_glycolysis	11	3	0.5649989185870297	0.6652264356533664
GSE113873	10	1	delta_ridge_fixed_0.01	endothelial_activation	11	3	0.8524034232096233	0.9791945907668248
GSE113873	10	1	delta_ridge_fixed_0.01	smooth_muscle_contractile	11	3	0.9092052890943751	1.2336345529289294
GSE113873	10	1	delta_ridge_fixed_0.01	inflammation	11	3	0.5670345447091251	0.6292637594991469
GSE113873	10	1	delta_ridge_fixed_0.01	extracellular_matrix	11	3	0.9311074420976775	1.0356596672517624
GSE113873	10	1	delta_ridge_fixed_0.01	coagulation_thrombosis	11	3	0.3947898085247798	0.4073956998282325
GSE113873	10	1	delta_ridge_fixed_0.01	lipid_handling	11	3	0.3424370997866201	0.3916383163780735
GSE113873	10	1	delta_ridge_fixed_0.01	oxidative_stress	11	3	0.59767475960327	0.7544858375789307
GSE113873	10	1	delta_ridge_fixed_0.01	hypoxia_glycolysis	11	3	0.21815426944444224	0.23331353809573446
GSE113873	10	1	followup_ridge_fixed_0.01	endothelial_activation	11	3	0.8578440717038806	0.985212903779547
GSE113873	10	1	followup_ridge_fixed_0.01	smooth_muscle_contractile	11	3	0.9034350519215492	1.2284163081108967
GSE113873	10	1	followup_ridge_fixed_0.01	inflammation	11	3	0.5576988906630354	0.6057375890982447
GSE113873	10	1	followup_ridge_fixed_0.01	extracellular_matrix	11	3	0.9410346515393356	1.0355421874042898
GSE113873	10	1	followup_ridge_fixed_0.01	coagulation_thrombosis	11	3	0.32726118389739595	0.3347131273436568
GSE113873	10	1	followup_ridge_fixed_0.01	lipid_handling	11	3	0.33999525329629926	0.405819975444058
GSE113873	10	1	followup_ridge_fixed_0.01	oxidative_stress	11	3	0.6435737562987971	0.8037179604056108
GSE113873	10	1	followup_ridge_fixed_0.01	hypoxia_glycolysis	11	3	0.2219070863692072	0.24378160660153522
GSE113873	10	1	delta_ridge_nested	endothelial_activation	11	3	0.5103013209984744	0.6735380464202854
GSE113873	10	1	delta_ridge_nested	smooth_muscle_contractile	11	3	0.9780479787896151	1.1136663599525118
GSE113873	10	1	delta_ridge_nested	inflammation	11	3	0.35329950036911256	0.48046426836902956
GSE113873	10	1	delta_ridge_nested	extracellular_matrix	11	3	1.020436767375517	1.2123099995698983
GSE113873	10	1	delta_ridge_nested	coagulation_thrombosis	11	3	0.5025983429988967	0.6195661404902763
GSE113873	10	1	delta_ridge_nested	lipid_handling	11	3	0.32223874477806536	0.363692773654859
GSE113873	10	1	delta_ridge_nested	oxidative_stress	11	3	0.7460104014714438	0.8539883242928749
GSE113873	10	1	delta_ridge_nested	hypoxia_glycolysis	11	3	0.35940212474876015	0.4482936105939486
GSE113873	10	1	followup_ridge_nested	endothelial_activation	11	3	0.356493967470278	0.3936764675519228
GSE113873	10	1	followup_ridge_nested	smooth_muscle_contractile	11	3	0.5450915874444201	0.5794371906755227
GSE113873	10	1	followup_ridge_nested	inflammation	11	3	0.275141370198613	0.33654504141697433
GSE113873	10	1	followup_ridge_nested	extracellular_matrix	11	3	1.2311344907558113	1.2794119772759884
GSE113873	10	1	followup_ridge_nested	coagulation_thrombosis	11	3	0.41534807014317304	0.4546461752150317
GSE113873	10	1	followup_ridge_nested	lipid_handling	11	3	0.2454785093872136	0.278223347243347
GSE113873	10	1	followup_ridge_nested	oxidative_stress	11	3	0.7755526045541092	0.8478341987147539
GSE113873	10	1	followup_ridge_nested	hypoxia_glycolysis	11	3	0.5314220289050353	0.6299630269873361
GSE113873	10	1	pca2_followup_nested	endothelial_activation	11	3	0.35530570732031874	0.392026975276712
GSE113873	10	1	pca2_followup_nested	smooth_muscle_contractile	11	3	0.545218994842242	0.5791380324537356
GSE113873	10	1	pca2_followup_nested	inflammation	11	3	0.2758195389809093	0.3377369106332072
GSE113873	10	1	pca2_followup_nested	extracellular_matrix	11	3	1.230687306292683	1.2788949006886134
GSE113873	10	1	pca2_followup_nested	coagulation_thrombosis	11	3	0.41669654938968326	0.45603361533817477
GSE113873	10	1	pca2_followup_nested	lipid_handling	11	3	0.24506761987253967	0.278106217983656
GSE113873	10	1	pca2_followup_nested	oxidative_stress	11	3	0.7751492867722461	0.8469544012004261
GSE113873	10	1	pca2_followup_nested	hypoxia_glycolysis	11	3	0.5313095625968999	0.6304552491721056
GSE113873	10	1	shrunken_state_followup_nested	endothelial_activation	11	3	0.35407348457619287	0.39057488103924193
GSE113873	10	1	shrunken_state_followup_nested	smooth_muscle_contractile	11	3	0.5407166650065748	0.5747760323851143
GSE113873	10	1	shrunken_state_followup_nested	inflammation	11	3	0.2757682668966532	0.3380020152265781
GSE113873	10	1	shrunken_state_followup_nested	extracellular_matrix	11	3	1.2321274530400135	1.2798073261790903
GSE113873	10	1	shrunken_state_followup_nested	coagulation_thrombosis	11	3	0.4157559099861492	0.4555621147485107
GSE113873	10	1	shrunken_state_followup_nested	lipid_handling	11	3	0.24487713615489995	0.27845138212907034
GSE113873	10	1	shrunken_state_followup_nested	oxidative_stress	11	3	0.7750383525288417	0.8464050420356829
GSE113873	10	1	shrunken_state_followup_nested	hypoxia_glycolysis	11	3	0.5351112563621846	0.6334318616141948
GSE113873	10	2	mean_delta	endothelial_activation	11	3	0.47948629532928494	0.48261526985745995
GSE113873	10	2	mean_delta	smooth_muscle_contractile	11	3	0.10569554401510156	0.1256093642943442
GSE113873	10	2	mean_delta	inflammation	11	3	0.21538498945555418	0.24789980698875563
GSE113873	10	2	mean_delta	extracellular_matrix	11	3	0.8009589319489253	0.8153301716830348
GSE113873	10	2	mean_delta	coagulation_thrombosis	11	3	0.19719495878857693	0.24283673387743307
GSE113873	10	2	mean_delta	lipid_handling	11	3	0.4182523199630284	0.522944588741229
GSE113873	10	2	mean_delta	oxidative_stress	11	3	0.4777781778575041	0.5189102138288386
GSE113873	10	2	mean_delta	hypoxia_glycolysis	11	3	0.12034038310166224	0.13241218583484096
GSE113873	10	2	mean_followup	endothelial_activation	11	3	0.09726350787379841	0.13004760634290502
GSE113873	10	2	mean_followup	smooth_muscle_contractile	11	3	0.22115311482469094	0.27338077824151785
GSE113873	10	2	mean_followup	inflammation	11	3	0.09106906237460265	0.09924742576480328
GSE113873	10	2	mean_followup	extracellular_matrix	11	3	0.35865840418140543	0.37865109729704055
GSE113873	10	2	mean_followup	coagulation_thrombosis	11	3	0.22316601155403806	0.27084585373279885
GSE113873	10	2	mean_followup	lipid_handling	11	3	0.2209832072849293	0.27074441162950214
GSE113873	10	2	mean_followup	oxidative_stress	11	3	0.10145689398576556	0.10386249528504131
GSE113873	10	2	mean_followup	hypoxia_glycolysis	11	3	0.4739110771043453	0.5115194799182948
GSE113873	10	2	persistence	endothelial_activation	11	3	0.3924857439722323	0.45043308490020306
GSE113873	10	2	persistence	smooth_muscle_contractile	11	3	0.17297047162709508	0.18580890298551545
GSE113873	10	2	persistence	inflammation	11	3	0.23059044490597025	0.3132414296707881
GSE113873	10	2	persistence	extracellular_matrix	11	3	0.2007669581674948	0.24216025855316908
GSE113873	10	2	persistence	coagulation_thrombosis	11	3	0.16119218114044212	0.1930171364445388
GSE113873	10	2	persistence	lipid_handling	11	3	0.4088346986930261	0.5109305191717988
GSE113873	10	2	persistence	oxidative_stress	11	3	0.20917490840435948	0.22743446952775379
GSE113873	10	2	persistence	hypoxia_glycolysis	11	3	0.27151739185974205	0.2770791822472817
GSE113873	10	2	group_mean_delta	endothelial_activation	11	3	0.4272476645224632	0.4455833510442212
GSE113873	10	2	group_mean_delta	smooth_muscle_contractile	11	3	0.24380659945318764	0.2530767123042104
GSE113873	10	2	group_mean_delta	inflammation	11	3	0.32540078884416673	0.40827710884106144
GSE113873	10	2	group_mean_delta	extracellular_matrix	11	3	0.3361459942709853	0.3690829278798371
GSE113873	10	2	group_mean_delta	coagulation_thrombosis	11	3	0.11607638590757426	0.1417828306576551
GSE113873	10	2	group_mean_delta	lipid_handling	11	3	0.38279509254549393	0.4764009407583589
GSE113873	10	2	group_mean_delta	oxidative_stress	11	3	0.2269753035312764	0.25620624779412304
GSE113873	10	2	group_mean_delta	hypoxia_glycolysis	11	3	0.3733974595798573	0.37746104696140076
GSE113873	10	2	group_mean_followup	endothelial_activation	11	3	0.09978654131002229	0.13431246856557671
GSE113873	10	2	group_mean_followup	smooth_muscle_contractile	11	3	0.2634230259719095	0.317444625534157
GSE113873	10	2	group_mean_followup	inflammation	11	3	0.09867796364074326	0.10627237603175493
GSE113873	10	2	group_mean_followup	extracellular_matrix	11	3	0.28969332823513927	0.30180474338549823
GSE113873	10	2	group_mean_followup	coagulation_thrombosis	11	3	0.22851088537051803	0.2752664754453939
GSE113873	10	2	group_mean_followup	lipid_handling	11	3	0.21920818701935918	0.2754846076705419
GSE113873	10	2	group_mean_followup	oxidative_stress	11	3	0.08272295698542824	0.09507644472534049
GSE113873	10	2	group_mean_followup	hypoxia_glycolysis	11	3	0.46957867581143226	0.5075082286135864
GSE113873	10	2	delta_ridge_fixed_0.01	endothelial_activation	11	3	0.4832795395381906	0.6552198240146958
GSE113873	10	2	delta_ridge_fixed_0.01	smooth_muscle_contractile	11	3	1.1341478847088753	1.3532914696317644
GSE113873	10	2	delta_ridge_fixed_0.01	inflammation	11	3	0.17518185969336894	0.2399156586280582
GSE113873	10	2	delta_ridge_fixed_0.01	extracellular_matrix	11	3	0.8859476360440418	0.8964707546438927
GSE113873	10	2	delta_ridge_fixed_0.01	coagulation_thrombosis	11	3	0.2321774997683196	0.2652995157278225
GSE113873	10	2	delta_ridge_fixed_0.01	lipid_handling	11	3	0.0825140951164603	0.08447556929606165
GSE113873	10	2	delta_ridge_fixed_0.01	oxidative_stress	11	3	0.7328102309326038	0.94171552610047
GSE113873	10	2	delta_ridge_fixed_0.01	hypoxia_glycolysis	11	3	0.29704915825920836	0.32607236990703653
GSE113873	10	2	followup_ridge_fixed_0.01	endothelial_activation	11	3	0.5094377389018719	0.6819134469080969
GSE113873	10	2	followup_ridge_fixed_0.01	smooth_muscle_contractile	11	3	1.1271818259706996	1.347858878345909
GSE113873	10	2	followup_ridge_fixed_0.01	inflammation	11	3	0.24962799369672714	0.2782414691954518
GSE113873	10	2	followup_ridge_fixed_0.01	extracellular_matrix	11	3	0.9081617499065393	0.9189140777961069
GSE113873	10	2	followup_ridge_fixed_0.01	coagulation_thrombosis	11	3	0.19333666759341817	0.23018734043436986
GSE113873	10	2	followup_ridge_fixed_0.01	lipid_handling	11	3	0.10849790281063791	0.11695127013728084
GSE113873	10	2	followup_ridge_fixed_0.01	oxidative_stress	11	3	0.6610689567118674	0.8602165196894433
GSE113873	10	2	followup_ridge_fixed_0.01	hypoxia_glycolysis	11	3	0.29762787660158807	0.32777243695554753
GSE113873	10	2	delta_ridge_nested	endothelial_activation	11	3	0.4227560691332441	0.426257617123351
GSE113873	10	2	delta_ridge_nested	smooth_muscle_contractile	11	3	0.0769865356721286	0.09999049250260503
GSE113873	10	2	delta_ridge_nested	inflammation	11	3	0.19051220551183876	0.2907696971869196
GSE113873	10	2	delta_ridge_nested	extracellular_matrix	11	3	0.7419167685068905	0.7538337693562444
GSE113873	10	2	delta_ridge_nested	coagulation_thrombosis	11	3	0.1532436926861034	0.156849933672889
GSE113873	10	2	delta_ridge_nested	lipid_handling	11	3	0.40273505036948465	0.49462015156113215
GSE113873	10	2	delta_ridge_nested	oxidative_stress	11	3	0.31687972669875347	0.35707568953900404
GSE113873	10	2	delta_ridge_nested	hypoxia_glycolysis	11	3	0.25120979732862075	0.2666544167931159
GSE113873	10	2	followup_ridge_nested	endothelial_activation	11	3	0.08979082690542943	0.12213403193208332
GSE113873	10	2	followup_ridge_nested	smooth_muscle_contractile	11	3	0.22892940458742625	0.2833056655138146
GSE113873	10	2	followup_ridge_nested	inflammation	11	3	0.08930605764658821	0.10506325411641262
GSE113873	10	2	followup_ridge_nested	extracellular_matrix	11	3	0.33940810229580487	0.37645945346354026
GSE113873	10	2	followup_ridge_nested	coagulation_thrombosis	11	3	0.22943463440740566	0.2805153033918332
GSE113873	10	2	followup_ridge_nested	lipid_handling	11	3	0.22261771178407877	0.2668533443590514
GSE113873	10	2	followup_ridge_nested	oxidative_stress	11	3	0.09644456307334454	0.09733412633289754
GSE113873	10	2	followup_ridge_nested	hypoxia_glycolysis	11	3	0.46737473852467826	0.49632215360215387
GSE113873	10	2	pca2_followup_nested	endothelial_activation	11	3	0.09420585934862517	0.12411918311211476
GSE113873	10	2	pca2_followup_nested	smooth_muscle_contractile	11	3	0.2208704062330317	0.27236828219744813
GSE113873	10	2	pca2_followup_nested	inflammation	11	3	0.08935771509080259	0.09663892955590292
GSE113873	10	2	pca2_followup_nested	extracellular_matrix	11	3	0.35190037485949915	0.38685985400210976
GSE113873	10	2	pca2_followup_nested	coagulation_thrombosis	11	3	0.22882193839842793	0.27159954697679495
GSE113873	10	2	pca2_followup_nested	lipid_handling	11	3	0.22271520597411695	0.2754167220664915
GSE113873	10	2	pca2_followup_nested	oxidative_stress	11	3	0.09465761581367339	0.09706261685430592
GSE113873	10	2	pca2_followup_nested	hypoxia_glycolysis	11	3	0.46553025860011527	0.49490879232995305
GSE113873	10	2	shrunken_state_followup_nested	endothelial_activation	11	3	0.09726350787379841	0.13004760634290502
GSE113873	10	2	shrunken_state_followup_nested	smooth_muscle_contractile	11	3	0.22115311482469094	0.27338077824151785
GSE113873	10	2	shrunken_state_followup_nested	inflammation	11	3	0.09106906237460265	0.09924742576480328
GSE113873	10	2	shrunken_state_followup_nested	extracellular_matrix	11	3	0.35865840418140543	0.37865109729704055
GSE113873	10	2	shrunken_state_followup_nested	coagulation_thrombosis	11	3	0.22316601155403806	0.27084585373279885
GSE113873	10	2	shrunken_state_followup_nested	lipid_handling	11	3	0.2209832072849293	0.27074441162950214
GSE113873	10	2	shrunken_state_followup_nested	oxidative_stress	11	3	0.10145689398576556	0.10386249528504131
GSE113873	10	2	shrunken_state_followup_nested	hypoxia_glycolysis	11	3	0.4739110771043453	0.5115194799182948
GSE113873	10	3	mean_delta	endothelial_activation	11	3	1.2586618457359229	1.6106772307000077
GSE113873	10	3	mean_delta	smooth_muscle_contractile	11	3	0.649400352948764	0.712762027430693
GSE113873	10	3	mean_delta	inflammation	11	3	1.738444462923345	2.28841467275317
GSE113873	10	3	mean_delta	extracellular_matrix	11	3	1.3816568101309468	1.4412229439224482
GSE113873	10	3	mean_delta	coagulation_thrombosis	11	3	2.0311754569339238	2.760299122178268
GSE113873	10	3	mean_delta	lipid_handling	11	3	0.27850906364936245	0.36465249019073587
GSE113873	10	3	mean_delta	oxidative_stress	11	3	3.0492336615402826	4.248101028909956
GSE113873	10	3	mean_delta	hypoxia_glycolysis	11	3	2.228581191404019	2.7841761919089847
GSE113873	10	3	mean_followup	endothelial_activation	11	3	0.3563141575528694	0.3575462814348938
GSE113873	10	3	mean_followup	smooth_muscle_contractile	11	3	0.4519383955224383	0.4577289028504819
GSE113873	10	3	mean_followup	inflammation	11	3	0.7397414396460061	0.7665548694429518
GSE113873	10	3	mean_followup	extracellular_matrix	11	3	0.5812137971444947	0.6428709038754761
GSE113873	10	3	mean_followup	coagulation_thrombosis	11	3	0.7204069705968656	0.8551573182877065
GSE113873	10	3	mean_followup	lipid_handling	11	3	0.21994277236377457	0.23163568951687524
GSE113873	10	3	mean_followup	oxidative_stress	11	3	0.6774500742641839	0.7243336424717843
GSE113873	10	3	mean_followup	hypoxia_glycolysis	11	3	0.8422075181705185	1.0216201478792386
GSE113873	10	3	persistence	endothelial_activation	11	3	1.2745393434949308	1.625584875109922
GSE113873	10	3	persistence	smooth_muscle_contractile	11	3	0.5500858721194454	0.6732861322283461
GSE113873	10	3	persistence	inflammation	11	3	1.7748671607482427	2.3355815535284608
GSE113873	10	3	persistence	extracellular_matrix	11	3	1.622456819666093	1.7766171366736416
GSE113873	10	3	persistence	coagulation_thrombosis	11	3	2.001338976901058	2.6861853953499115
GSE113873	10	3	persistence	lipid_handling	11	3	0.23539067564142233	0.29827645023735433
GSE113873	10	3	persistence	oxidative_stress	11	3	2.7033250285346955	4.0070566054221874
GSE113873	10	3	persistence	hypoxia_glycolysis	11	3	2.252292437984351	2.76449320801486
GSE113873	10	3	group_mean_delta	endothelial_activation	11	3	1.401613227355681	1.7913453881326336
GSE113873	10	3	group_mean_delta	smooth_muscle_contractile	11	3	0.4908849197319907	0.5043310449734292
GSE113873	10	3	group_mean_delta	inflammation	11	3	1.7800507635321932	2.367285887431668
GSE113873	10	3	group_mean_delta	extracellular_matrix	11	3	1.130756207374398	1.4636850008277997
GSE113873	10	3	group_mean_delta	coagulation_thrombosis	11	3	2.095381515508685	2.88402977372444
GSE113873	10	3	group_mean_delta	lipid_handling	11	3	0.23835637579776625	0.2557713041622205
GSE113873	10	3	group_mean_delta	oxidative_stress	11	3	3.041392098153068	4.328406409823135
GSE113873	10	3	group_mean_delta	hypoxia_glycolysis	11	3	2.61129115385835	3.1576329283525277
GSE113873	10	3	group_mean_followup	endothelial_activation	11	3	0.3518197281659814	0.3654822120062263
GSE113873	10	3	group_mean_followup	smooth_muscle_contractile	11	3	0.44092893710612363	0.45936610168097924
GSE113873	10	3	group_mean_followup	inflammation	11	3	0.7502199264312882	0.8301766382491768
GSE113873	10	3	group_mean_followup	extracellular_matrix	11	3	0.8711200257591593	0.89405710765063
GSE113873	10	3	group_mean_followup	coagulation_thrombosis	11	3	0.8507654637855891	0.9583375923294004
GSE113873	10	3	group_mean_followup	lipid_handling	11	3	0.21776419116597265	0.2249693637396367
GSE113873	10	3	group_mean_followup	oxidative_stress	11	3	0.6743313825504341	0.7302552791426417
GSE113873	10	3	group_mean_followup	hypoxia_glycolysis	11	3	1.0508245709271542	1.2966082860797716
GSE113873	10	3	delta_ridge_fixed_0.01	endothelial_activation	11	3	3.338986874030978	4.814985532782024
GSE113873	10	3	delta_ridge_fixed_0.01	smooth_muscle_contractile	11	3	3.7697417245498808	5.301551307273617
GSE113873	10	3	delta_ridge_fixed_0.01	inflammation	11	3	0.39836677095858497	0.5373364149387521
GSE113873	10	3	delta_ridge_fixed_0.01	extracellular_matrix	11	3	1.748455243998917	2.1974341825199137
GSE113873	10	3	delta_ridge_fixed_0.01	coagulation_thrombosis	11	3	0.5050232537680963	0.704031678856751
GSE113873	10	3	delta_ridge_fixed_0.01	lipid_handling	11	3	0.5083248238486869	0.5903395009046607
GSE113873	10	3	delta_ridge_fixed_0.01	oxidative_stress	11	3	7.683079085458327	9.68540378018045
GSE113873	10	3	delta_ridge_fixed_0.01	hypoxia_glycolysis	11	3	1.7647959851324726	2.0236964564236746
GSE113873	10	3	followup_ridge_fixed_0.01	endothelial_activation	11	3	3.3354059098521023	4.812600745573264
GSE113873	10	3	followup_ridge_fixed_0.01	smooth_muscle_contractile	11	3	3.7660867204589867	5.2856953673198985
GSE113873	10	3	followup_ridge_fixed_0.01	inflammation	11	3	0.346805456574753	0.4515890408500507
GSE113873	10	3	followup_ridge_fixed_0.01	extracellular_matrix	11	3	1.7264271924403216	2.1871377995443266
GSE113873	10	3	followup_ridge_fixed_0.01	coagulation_thrombosis	11	3	0.5128744253376115	0.7182825477997626
GSE113873	10	3	followup_ridge_fixed_0.01	lipid_handling	11	3	0.4947874359331239	0.5753041694375794
GSE113873	10	3	followup_ridge_fixed_0.01	oxidative_stress	11	3	7.737010904412277	9.757256877561273
GSE113873	10	3	followup_ridge_fixed_0.01	hypoxia_glycolysis	11	3	1.7801319314629716	2.0396984310396724
GSE113873	10	3	delta_ridge_nested	endothelial_activation	11	3	1.2128490091730868	1.5554950479343514
GSE113873	10	3	delta_ridge_nested	smooth_muscle_contractile	11	3	0.6587589948032461	0.7394539678420847
GSE113873	10	3	delta_ridge_nested	inflammation	11	3	1.7434117951103076	2.308551403477182
GSE113873	10	3	delta_ridge_nested	extracellular_matrix	11	3	1.3694550489638806	1.4340065448679071
GSE113873	10	3	delta_ridge_nested	coagulation_thrombosis	11	3	2.001153050357121	2.726629057532903
GSE113873	10	3	delta_ridge_nested	lipid_handling	11	3	0.27466743450310477	0.35189000292141276
GSE113873	10	3	delta_ridge_nested	oxidative_stress	11	3	3.009156830493954	4.17452313267928
GSE113873	10	3	delta_ridge_nested	hypoxia_glycolysis	11	3	2.2168325321694864	2.762068888419334
GSE113873	10	3	followup_ridge_nested	endothelial_activation	11	3	0.3448324345845954	0.345284394729138
GSE113873	10	3	followup_ridge_nested	smooth_muscle_contractile	11	3	0.44383222626023616	0.45219671844824455
GSE113873	10	3	followup_ridge_nested	inflammation	11	3	0.7327842895251934	0.7621719596290001
GSE113873	10	3	followup_ridge_nested	extracellular_matrix	11	3	0.5868039951990999	0.6487638742254294
GSE113873	10	3	followup_ridge_nested	coagulation_thrombosis	11	3	0.7225149883922266	0.8516827745686608
GSE113873	10	3	followup_ridge_nested	lipid_handling	11	3	0.21670872934236973	0.22871853420192204
GSE113873	10	3	followup_ridge_nested	oxidative_stress	11	3	0.6608245550125201	0.7133446066274549
GSE113873	10	3	followup_ridge_nested	hypoxia_glycolysis	11	3	0.8218433114290616	1.004188485220365
GSE113873	10	3	pca2_followup_nested	endothelial_activation	11	3	0.35809317309890026	0.35954947993211556
GSE113873	10	3	pca2_followup_nested	smooth_muscle_contractile	11	3	0.4456831217765907	0.4535722469299969
GSE113873	10	3	pca2_followup_nested	inflammation	11	3	0.7399464444066434	0.7675843265463703
GSE113873	10	3	pca2_followup_nested	extracellular_matrix	11	3	0.5784527993820817	0.6443540414090304
GSE113873	10	3	pca2_followup_nested	coagulation_thrombosis	11	3	0.7274082287638741	0.8559994191511128
GSE113873	10	3	pca2_followup_nested	lipid_handling	11	3	0.2192076473361864	0.23096988617716233
GSE113873	10	3	pca2_followup_nested	oxidative_stress	11	3	0.6705510161160501	0.7218034483174826
GSE113873	10	3	pca2_followup_nested	hypoxia_glycolysis	11	3	0.8228014693025134	1.0067226369293165
GSE113873	10	3	shrunken_state_followup_nested	endothelial_activation	11	3	0.6926825911170761	0.8863793645296709
GSE113873	10	3	shrunken_state_followup_nested	smooth_muscle_contractile	11	3	0.3192076462644216	0.3833361634218844
GSE113873	10	3	shrunken_state_followup_nested	inflammation	11	3	0.9947090307423146	1.124456050636673
GSE113873	10	3	shrunken_state_followup_nested	extracellular_matrix	11	3	0.696311326311034	0.8385932890509499
GSE113873	10	3	shrunken_state_followup_nested	coagulation_thrombosis	11	3	1.3278086887527987	1.6313463764043252
GSE113873	10	3	shrunken_state_followup_nested	lipid_handling	11	3	0.15178302954261186	0.1623289560015579
GSE113873	10	3	shrunken_state_followup_nested	oxidative_stress	11	3	1.863341867902233	2.41561628157002
GSE113873	10	3	shrunken_state_followup_nested	hypoxia_glycolysis	11	3	1.4592106425916704	1.7546994979842836
GSE113873	10	4	mean_delta	endothelial_activation	12	2	0.20337414950419513	0.25828293217019205
GSE113873	10	4	mean_delta	smooth_muscle_contractile	12	2	0.512088858616488	0.5375958744257032
GSE113873	10	4	mean_delta	inflammation	12	2	0.4321919146088321	0.43557857358272306
GSE113873	10	4	mean_delta	extracellular_matrix	12	2	0.08075763278825351	0.08167880721634188
GSE113873	10	4	mean_delta	coagulation_thrombosis	12	2	0.1232874030358029	0.13463940649652484
GSE113873	10	4	mean_delta	lipid_handling	12	2	0.198996666623016	0.2226053024996372
GSE113873	10	4	mean_delta	oxidative_stress	12	2	0.28183623884563924	0.28371295561758747
GSE113873	10	4	mean_delta	hypoxia_glycolysis	12	2	0.12885709716432414	0.15458016138268152
GSE113873	10	4	mean_followup	endothelial_activation	12	2	0.27698818051934493	0.31527012883370864
GSE113873	10	4	mean_followup	smooth_muscle_contractile	12	2	0.17989507434499571	0.19978793504137018
GSE113873	10	4	mean_followup	inflammation	12	2	0.23223090910029498	0.23580563419734776
GSE113873	10	4	mean_followup	extracellular_matrix	12	2	0.23849842810868654	0.24078088969630881
GSE113873	10	4	mean_followup	coagulation_thrombosis	12	2	0.13497322990152982	0.15209841769004687
GSE113873	10	4	mean_followup	lipid_handling	12	2	0.09534981025264222	0.099137067341556
GSE113873	10	4	mean_followup	oxidative_stress	12	2	0.22758821033476412	0.23486972669366918
GSE113873	10	4	mean_followup	hypoxia_glycolysis	12	2	0.2032595326923831	0.2761596939526609
GSE113873	10	4	persistence	endothelial_activation	12	2	0.4034249387695525	0.43370578689371264
GSE113873	10	4	persistence	smooth_muscle_contractile	12	2	0.5159840722464226	0.5413075723582671
GSE113873	10	4	persistence	inflammation	12	2	0.4321919146088321	0.44937139704550516
GSE113873	10	4	persistence	extracellular_matrix	12	2	0.5349915105450745	0.5351313377573982
GSE113873	10	4	persistence	coagulation_thrombosis	12	2	0.1232874030358029	0.12335709443203899
GSE113873	10	4	persistence	lipid_handling	12	2	0.09976696534366084	0.1396497970196501
GSE113873	10	4	persistence	oxidative_stress	12	2	0.032578760851373255	0.038693530705265024
GSE113873	10	4	persistence	hypoxia_glycolysis	12	2	0.2846449163854511	0.2971760475333775
GSE113873	10	4	group_mean_delta	endothelial_activation	12	2	0.15099771035989043	0.1510120972845095
GSE113873	10	4	group_mean_delta	smooth_muscle_contractile	12	2	0.6596670343347031	0.716282558731064
GSE113873	10	4	group_mean_delta	inflammation	12	2	0.21014193012624308	0.2461747104650681
GSE113873	10	4	group_mean_delta	extracellular_matrix	12	2	0.5818724779849505	0.5920162795892675
GSE113873	10	4	group_mean_delta	coagulation_thrombosis	12	2	0.41046334330890893	0.4369565624413861
GSE113873	10	4	group_mean_delta	lipid_handling	12	2	0.14359212825733778	0.1582209106310518
GSE113873	10	4	group_mean_delta	oxidative_stress	12	2	0.4172199170239408	0.5600256269373279
GSE113873	10	4	group_mean_delta	hypoxia_glycolysis	12	2	0.1818348638678733	0.18613604228591704
GSE113873	10	4	group_mean_followup	endothelial_activation	12	2	0.36009919368739207	0.4018142356130516
GSE113873	10	4	group_mean_followup	smooth_muscle_contractile	12	2	0.3617448130193506	0.3906696541127335
GSE113873	10	4	group_mean_followup	inflammation	12	2	0.31553867919904993	0.32292509208025877
GSE113873	10	4	group_mean_followup	extracellular_matrix	12	2	0.48653366568694356	0.48905575844125165
GSE113873	10	4	group_mean_followup	coagulation_thrombosis	12	2	0.11884030021992957	0.1407913422679192
GSE113873	10	4	group_mean_followup	lipid_handling	12	2	0.08680984971491403	0.10158513652908915
GSE113873	10	4	group_mean_followup	oxidative_stress	12	2	0.17824376889911403	0.19317796289707279
GSE113873	10	4	group_mean_followup	hypoxia_glycolysis	12	2	0.22829432713749973	0.25421920582295954
GSE113873	10	4	delta_ridge_fixed_0.01	endothelial_activation	12	2	0.45364928950408545	0.525654641096717
GSE113873	10	4	delta_ridge_fixed_0.01	smooth_muscle_contractile	12	2	0.6133151275298692	0.8259056577976069
GSE113873	10	4	delta_ridge_fixed_0.01	inflammation	12	2	0.37099656433254186	0.372762556250163
GSE113873	10	4	delta_ridge_fixed_0.01	extracellular_matrix	12	2	0.7947400656675511	0.9217943597943934
GSE113873	10	4	delta_ridge_fixed_0.01	coagulation_thrombosis	12	2	0.22024426247160792	0.2819698961449137
GSE113873	10	4	delta_ridge_fixed_0.01	lipid_handling	12	2	0.040678351479760566	0.043470149973035575
GSE113873	10	4	delta_ridge_fixed_0.01	oxidative_stress	12	2	0.5418244144786264	0.5509417215141228
GSE113873	10	4	delta_ridge_fixed_0.01	hypoxia_glycolysis	12	2	0.2533550532012916	0.26156471236015827
GSE113873	10	4	followup_ridge_fixed_0.01	endothelial_activation	12	2	0.4530186467930826	0.5243870513816029
GSE113873	10	4	followup_ridge_fixed_0.01	smooth_muscle_contractile	12	2	0.6082348186654661	0.8237645859185404
GSE113873	10	4	followup_ridge_fixed_0.01	inflammation	12	2	0.36839696975929687	0.3706187824750162
GSE113873	10	4	followup_ridge_fixed_0.01	extracellular_matrix	12	2	0.7933959973659961	0.9213898948604798
GSE113873	10	4	followup_ridge_fixed_0.01	coagulation_thrombosis	12	2	0.22553318533762415	0.2912984493879873
GSE113873	10	4	followup_ridge_fixed_0.01	lipid_handling	12	2	0.040679520252033474	0.0463982835914805
GSE113873	10	4	followup_ridge_fixed_0.01	oxidative_stress	12	2	0.5417048142038411	0.5531996914872893
GSE113873	10	4	followup_ridge_fixed_0.01	hypoxia_glycolysis	12	2	0.2412704628578367	0.2513539722630825
GSE113873	10	4	delta_ridge_nested	endothelial_activation	12	2	0.209663803489126	0.2630285528089545
GSE113873	10	4	delta_ridge_nested	smooth_muscle_contractile	12	2	0.49248660275480066	0.5015896773017116
GSE113873	10	4	delta_ridge_nested	inflammation	12	2	0.4051417993944442	0.4062823417603474
GSE113873	10	4	delta_ridge_nested	extracellular_matrix	12	2	0.08380877876465731	0.10695803560329023
GSE113873	10	4	delta_ridge_nested	coagulation_thrombosis	12	2	0.15674854360902285	0.15814731577712338
GSE113873	10	4	delta_ridge_nested	lipid_handling	12	2	0.1804946766089726	0.1996805218923863
GSE113873	10	4	delta_ridge_nested	oxidative_stress	12	2	0.23560837730259002	0.23746560422527016
GSE113873	10	4	delta_ridge_nested	hypoxia_glycolysis	12	2	0.16556853706431413	0.17212047343290335
GSE113873	10	4	followup_ridge_nested	endothelial_activation	12	2	0.27767139449886735	0.3160359523416627
GSE113873	10	4	followup_ridge_nested	smooth_muscle_contractile	12	2	0.18012415669318446	0.2009137487121779
GSE113873	10	4	followup_ridge_nested	inflammation	12	2	0.2341303483757538	0.23766324648171136
GSE113873	10	4	followup_ridge_nested	extracellular_matrix	12	2	0.2367258901139495	0.23851376331009458
GSE113873	10	4	followup_ridge_nested	coagulation_thrombosis	12	2	0.13393624387693395	0.15138273865662252
GSE113873	10	4	followup_ridge_nested	lipid_handling	12	2	0.09564941980060696	0.09973867824973524
GSE113873	10	4	followup_ridge_nested	oxidative_stress	12	2	0.22703645293276015	0.23420912359109103
GSE113873	10	4	followup_ridge_nested	hypoxia_glycolysis	12	2	0.20168443864742075	0.2728847350075517
GSE113873	10	4	pca2_followup_nested	endothelial_activation	12	2	0.27742383477094634	0.31571719493110223
GSE113873	10	4	pca2_followup_nested	smooth_muscle_contractile	12	2	0.179927421838668	0.2003206984896824
GSE113873	10	4	pca2_followup_nested	inflammation	12	2	0.23344109632601845	0.23690881856789292
GSE113873	10	4	pca2_followup_nested	extracellular_matrix	12	2	0.2363876742975474	0.23824334378992917
GSE113873	10	4	pca2_followup_nested	coagulation_thrombosis	12	2	0.13455913114357387	0.15158468423178215
GSE113873	10	4	pca2_followup_nested	lipid_handling	12	2	0.09579455206185064	0.09978328484555467
GSE113873	10	4	pca2_followup_nested	oxidative_stress	12	2	0.22698437489243717	0.2342489089456592
GSE113873	10	4	pca2_followup_nested	hypoxia_glycolysis	12	2	0.2011779567582453	0.27270962436908525
GSE113873	10	4	shrunken_state_followup_nested	endothelial_activation	12	2	0.27698818051934493	0.31527012883370864
GSE113873	10	4	shrunken_state_followup_nested	smooth_muscle_contractile	12	2	0.17989507434499571	0.19978793504137018
GSE113873	10	4	shrunken_state_followup_nested	inflammation	12	2	0.23223090910029498	0.23580563419734776
GSE113873	10	4	shrunken_state_followup_nested	extracellular_matrix	12	2	0.23849842810868654	0.24078088969630881
GSE113873	10	4	shrunken_state_followup_nested	coagulation_thrombosis	12	2	0.13497322990152982	0.15209841769004687
GSE113873	10	4	shrunken_state_followup_nested	lipid_handling	12	2	0.09534981025264222	0.099137067341556
GSE113873	10	4	shrunken_state_followup_nested	oxidative_stress	12	2	0.22758821033476412	0.23486972669366918
GSE113873	10	4	shrunken_state_followup_nested	hypoxia_glycolysis	12	2	0.2032595326923831	0.2761596939526609
GSE113873	11	0	mean_delta	endothelial_activation	11	3	0.2480817186559676	0.24854321971522045
GSE113873	11	0	mean_delta	smooth_muscle_contractile	11	3	0.4030390050295914	0.433001809282229
GSE113873	11	0	mean_delta	inflammation	11	3	0.21418552453987746	0.23194422495252098
GSE113873	11	0	mean_delta	extracellular_matrix	11	3	0.8037871624917409	1.2480805959902603
GSE113873	11	0	mean_delta	coagulation_thrombosis	11	3	0.2214248738717247	0.23513268637122164
GSE113873	11	0	mean_delta	lipid_handling	11	3	0.35010937431479006	0.3669580327232396
GSE113873	11	0	mean_delta	oxidative_stress	11	3	0.30254855172185957	0.3297194353545144
GSE113873	11	0	mean_delta	hypoxia_glycolysis	11	3	0.24098276978554498	0.2596792056725632
GSE113873	11	0	mean_followup	endothelial_activation	11	3	0.25076658096022675	0.26470979489089363
GSE113873	11	0	mean_followup	smooth_muscle_contractile	11	3	0.20536458456730586	0.2310118983043767
GSE113873	11	0	mean_followup	inflammation	11	3	0.1232774055347219	0.16167009856106515
GSE113873	11	0	mean_followup	extracellular_matrix	11	3	0.6466952857057247	1.0046267377848825
GSE113873	11	0	mean_followup	coagulation_thrombosis	11	3	0.14872884078851478	0.17099788167822907
GSE113873	11	0	mean_followup	lipid_handling	11	3	0.41529529518118724	0.4856190189281969
GSE113873	11	0	mean_followup	oxidative_stress	11	3	0.4293366582421818	0.5817933870273224
GSE113873	11	0	mean_followup	hypoxia_glycolysis	11	3	0.07934632238096485	0.08571515379007132
GSE113873	11	0	persistence	endothelial_activation	11	3	0.3115472625780918	0.35406280143086566
GSE113873	11	0	persistence	smooth_muscle_contractile	11	3	0.42727769903672796	0.44033187964509446
GSE113873	11	0	persistence	inflammation	11	3	0.1824085947145425	0.284582143020942
GSE113873	11	0	persistence	extracellular_matrix	11	3	1.084182528922527	1.444674055806958
GSE113873	11	0	persistence	coagulation_thrombosis	11	3	0.10814658415191968	0.13107132395482224
GSE113873	11	0	persistence	lipid_handling	11	3	0.19934430161890523	0.2276395712193851
GSE113873	11	0	persistence	oxidative_stress	11	3	0.2681066085641428	0.4049715443412628
GSE113873	11	0	persistence	hypoxia_glycolysis	11	3	0.1809107103480105	0.2295342843272244
GSE113873	11	0	group_mean_delta	endothelial_activation	11	3	0.3532452906178461	0.4113619051169004
GSE113873	11	0	group_mean_delta	smooth_muscle_contractile	11	3	0.37444303941391405	0.5198675478617639
GSE113873	11	0	group_mean_delta	inflammation	11	3	0.24137897606014216	0.34796366950825264
GSE113873	11	0	group_mean_delta	extracellular_matrix	11	3	0.697680525636737	0.9895935054001709
GSE113873	11	0	group_mean_delta	coagulation_thrombosis	11	3	0.5162356422240132	0.6007369560594372
GSE113873	11	0	group_mean_delta	lipid_handling	11	3	0.2682844553996148	0.27472710114008375
GSE113873	11	0	group_mean_delta	oxidative_stress	11	3	0.2867052622120371	0.41963369974966297
GSE113873	11	0	group_mean_delta	hypoxia_glycolysis	11	3	0.45520117452993647	0.5895336790124642
GSE113873	11	0	group_mean_followup	endothelial_activation	11	3	0.28055639365487456	0.34396985002533864
GSE113873	11	0	group_mean_followup	smooth_muscle_contractile	11	3	0.29864620794273394	0.3812631787182911
GSE113873	11	0	group_mean_followup	inflammation	11	3	0.18826463345790737	0.2330409812169089
GSE113873	11	0	group_mean_followup	extracellular_matrix	11	3	0.6502083143933625	0.989558377776217
GSE113873	11	0	group_mean_followup	coagulation_thrombosis	11	3	0.22176951386578972	0.24706764110075136
GSE113873	11	0	group_mean_followup	lipid_handling	11	3	0.4672869413370042	0.5196114361417397
GSE113873	11	0	group_mean_followup	oxidative_stress	11	3	0.528922370127103	0.6880586631327543
GSE113873	11	0	group_mean_followup	hypoxia_glycolysis	11	3	0.11042125829661377	0.1193987462350016
GSE113873	11	0	delta_ridge_fixed_0.01	endothelial_activation	11	3	0.376447182698207	0.4696886300070617
GSE113873	11	0	delta_ridge_fixed_0.01	smooth_muscle_contractile	11	3	0.5572623674515252	0.7713649619517675
GSE113873	11	0	delta_ridge_fixed_0.01	inflammation	11	3	0.30177481286322894	0.3170135727376884
GSE113873	11	0	delta_ridge_fixed_0.01	extracellular_matrix	11	3	0.8394262613872998	1.0912044617579686
GSE113873	11	0	delta_ridge_fixed_0.01	coagulation_thrombosis	11	3	0.32080309232746296	0.3837265823437525
GSE113873	11	0	delta_ridge_fixed_0.01	lipid_handling	11	3	0.21407461616652823	0.24087014211350088
GSE113873	11	0	delta_ridge_fixed_0.01	oxidative_stress	11	3	0.5230734811700487	0.610741735373865
GSE113873	11	0	delta_ridge_fixed_0.01	hypoxia_glycolysis	11	3	0.20770262418190835	0.2167557310684458
GSE113873	11	0	followup_ridge_fixed_0.01	endothelial_activation	11	3	0.3780253688639383	0.47051023720471224
GSE113873	11	0	followup_ridge_fixed_0.01	smooth_muscle_contractile	11	3	0.5554731678715399	0.7720123558837257
GSE113873	11	0	followup_ridge_fixed_0.01	inflammation	11	3	0.30327171073403403	0.3236802366042007
GSE113873	11	0	followup_ridge_fixed_0.01	extracellular_matrix	11	3	0.8375663006892123	1.085846458981272
GSE113873	11	0	followup_ridge_fixed_0.01	coagulation_thrombosis	11	3	0.31539372417539624	0.3704319587722406
GSE113873	11	0	followup_ridge_fixed_0.01	lipid_handling	11	3	0.22555239533773053	0.25147620967518736
GSE113873	11	0	followup_ridge_fixed_0.01	oxidative_stress	11	3	0.5296959810604922	0.6238413224758156
GSE113873	11	0	followup_ridge_fixed_0.01	hypoxia_glycolysis	11	3	0.22220727736046644	0.23659708253976017
GSE113873	11	0	delta_ridge_nested	endothelial_activation	11	3	0.23412686337479793	0.23587544311651673
GSE113873	11	0	delta_ridge_nested	smooth_muscle_contractile	11	3	0.3920796724055841	0.4119258484729122
GSE113873	11	0	delta_ridge_nested	inflammation	11	3	0.18716359438448912	0.2206908774372896
GSE113873	11	0	delta_ridge_nested	extracellular_matrix	11	3	0.7961794187592505	1.2369074099688393
GSE113873	11	0	delta_ridge_nested	coagulation_thrombosis	11	3	0.17888376741527592	0.2072648242226861
GSE113873	11	0	delta_ridge_nested	lipid_handling	11	3	0.3476809295568044	0.3572190823001704
GSE113873	11	0	delta_ridge_nested	oxidative_stress	11	3	0.30828995356830474	0.3545925666751727
GSE113873	11	0	delta_ridge_nested	hypoxia_glycolysis	11	3	0.21167242425082658	0.22381639521483018
GSE113873	11	0	followup_ridge_nested	endothelial_activation	11	3	0.25154762284680354	0.2657637874042376
GSE113873	11	0	followup_ridge_nested	smooth_muscle_contractile	11	3	0.2060913470914368	0.23199073124340946
GSE113873	11	0	followup_ridge_nested	inflammation	11	3	0.12324477488417705	0.16259768213391665
GSE113873	11	0	followup_ridge_nested	extracellular_matrix	11	3	0.6476224947846317	1.0072561463466003
GSE113873	11	0	followup_ridge_nested	coagulation_thrombosis	11	3	0.1493408134949947	0.17289021326440135
GSE113873	11	0	followup_ridge_nested	lipid_handling	11	3	0.4140439244494496	0.4838844928871529
GSE113873	11	0	followup_ridge_nested	oxidative_stress	11	3	0.4310291158995067	0.5839801955718115
GSE113873	11	0	followup_ridge_nested	hypoxia_glycolysis	11	3	0.07741558255032653	0.08458895867581911
GSE113873	11	0	pca2_followup_nested	endothelial_activation	11	3	0.2509741280079046	0.2650283344014549
GSE113873	11	0	pca2_followup_nested	smooth_muscle_contractile	11	3	0.20572866135266368	0.23154303243529906
GSE113873	11	0	pca2_followup_nested	inflammation	11	3	0.12353242722721364	0.16188356064121917
GSE113873	11	0	pca2_followup_nested	extracellular_matrix	11	3	0.647030101195859	1.006852990132887
GSE113873	11	0	pca2_followup_nested	coagulation_thrombosis	11	3	0.14939496375578398	0.1721410612047033
GSE113873	11	0	pca2_followup_nested	lipid_handling	11	3	0.4143782056899481	0.48424185521672225
GSE113873	11	0	pca2_followup_nested	oxidative_stress	11	3	0.4309176299182817	0.5838499137344563
GSE113873	11	0	pca2_followup_nested	hypoxia_glycolysis	11	3	0.07725520457564618	0.08369147503203826
GSE113873	11	0	shrunken_state_followup_nested	endothelial_activation	11	3	0.25076658096022675	0.26470979489089363
GSE113873	11	0	shrunken_state_followup_nested	smooth_muscle_contractile	11	3	0.20536458456730586	0.2310118983043767
GSE113873	11	0	shrunken_state_followup_nested	inflammation	11	3	0.1232774055347219	0.16167009856106515
GSE113873	11	0	shrunken_state_followup_nested	extracellular_matrix	11	3	0.6466952857057247	1.0046267377848825
GSE113873	11	0	shrunken_state_followup_nested	coagulation_thrombosis	11	3	0.14872884078851478	0.17099788167822907
GSE113873	11	0	shrunken_state_followup_nested	lipid_handling	11	3	0.41529529518118724	0.4856190189281969
GSE113873	11	0	shrunken_state_followup_nested	oxidative_stress	11	3	0.4293366582421818	0.5817933870273224
GSE113873	11	0	shrunken_state_followup_nested	hypoxia_glycolysis	11	3	0.07934632238096485	0.08571515379007132
GSE113873	11	1	mean_delta	endothelial_activation	11	3	0.5441888866292718	0.5779927098618506
GSE113873	11	1	mean_delta	smooth_muscle_contractile	11	3	0.17333851680112553	0.18679929770025494
GSE113873	11	1	mean_delta	inflammation	11	3	0.49371498859487134	0.6229484635812609
GSE113873	11	1	mean_delta	extracellular_matrix	11	3	0.5295363467047055	0.5393305419558652
GSE113873	11	1	mean_delta	coagulation_thrombosis	11	3	0.5318536910399106	0.5953339205584431
GSE113873	11	1	mean_delta	lipid_handling	11	3	0.5516442099569049	0.5884796122188257
GSE113873	11	1	mean_delta	oxidative_stress	11	3	0.1517724373577274	0.20086488362774502
GSE113873	11	1	mean_delta	hypoxia_glycolysis	11	3	0.36519535013631127	0.5535523157742548
GSE113873	11	1	mean_followup	endothelial_activation	11	3	0.16008846263067794	0.1950494024856291
GSE113873	11	1	mean_followup	smooth_muscle_contractile	11	3	0.4532449696447141	0.5078892002331487
GSE113873	11	1	mean_followup	inflammation	11	3	0.1835734471690983	0.24331401008136017
GSE113873	11	1	mean_followup	extracellular_matrix	11	3	0.24361956876731108	0.3066326776951226
GSE113873	11	1	mean_followup	coagulation_thrombosis	11	3	0.2574306173423349	0.38321366575864035
GSE113873	11	1	mean_followup	lipid_handling	11	3	0.1623034112277634	0.2464989052343908
GSE113873	11	1	mean_followup	oxidative_stress	11	3	0.1900610316960467	0.24468266206548625
GSE113873	11	1	mean_followup	hypoxia_glycolysis	11	3	0.39418958193884635	0.44302510635269365
GSE113873	11	1	persistence	endothelial_activation	11	3	0.44331199764325574	0.4874074225123119
GSE113873	11	1	persistence	smooth_muscle_contractile	11	3	0.18556982520350332	0.19820165549397706
GSE113873	11	1	persistence	inflammation	11	3	0.3180237980368242	0.44071203835430595
GSE113873	11	1	persistence	extracellular_matrix	11	3	0.4283009329370242	0.6065369622685185
GSE113873	11	1	persistence	coagulation_thrombosis	11	3	0.33812232737019804	0.431138999118555
GSE113873	11	1	persistence	lipid_handling	11	3	0.5347907298986039	0.5873198054288882
GSE113873	11	1	persistence	oxidative_stress	11	3	0.20353922875498034	0.22579573740111922
GSE113873	11	1	persistence	hypoxia_glycolysis	11	3	0.4287468156508494	0.48644891606763724
GSE113873	11	1	group_mean_delta	endothelial_activation	11	3	0.5055885310608709	0.524891697316125
GSE113873	11	1	group_mean_delta	smooth_muscle_contractile	11	3	0.23153641383952162	0.24177850844969784
GSE113873	11	1	group_mean_delta	inflammation	11	3	0.3454493966558645	0.48760767841404795
GSE113873	11	1	group_mean_delta	extracellular_matrix	11	3	0.4340148569280809	0.6159125732360655
GSE113873	11	1	group_mean_delta	coagulation_thrombosis	11	3	0.3897707470895703	0.4727318093607323
GSE113873	11	1	group_mean_delta	lipid_handling	11	3	0.6111873332883019	0.6261519145385813
GSE113873	11	1	group_mean_delta	oxidative_stress	11	3	0.2339746591160341	0.28947928115725446
GSE113873	11	1	group_mean_delta	hypoxia_glycolysis	11	3	0.4161803214660466	0.4929980124001366
GSE113873	11	1	group_mean_followup	endothelial_activation	11	3	0.17481661832732062	0.20730847446727074
GSE113873	11	1	group_mean_followup	smooth_muscle_contractile	11	3	0.3780056658466369	0.4420505860389611
GSE113873	11	1	group_mean_followup	inflammation	11	3	0.17492187720954297	0.26743752624763106
GSE113873	11	1	group_mean_followup	extracellular_matrix	11	3	0.19152469738346298	0.20815319726846596
GSE113873	11	1	group_mean_followup	coagulation_thrombosis	11	3	0.29797164227217315	0.4354810788428299
GSE113873	11	1	group_mean_followup	lipid_handling	11	3	0.19939131539887256	0.2746490545033234
GSE113873	11	1	group_mean_followup	oxidative_stress	11	3	0.25943462041979504	0.3017494517285
GSE113873	11	1	group_mean_followup	hypoxia_glycolysis	11	3	0.3622347097048774	0.45295254372340527
GSE113873	11	1	delta_ridge_fixed_0.01	endothelial_activation	11	3	1.0111997404233868	1.0588934444234859
GSE113873	11	1	delta_ridge_fixed_0.01	smooth_muscle_contractile	11	3	0.7107579194700021	0.8933373132314728
GSE113873	11	1	delta_ridge_fixed_0.01	inflammation	11	3	0.6485361307614762	0.6758532166522185
GSE113873	11	1	delta_ridge_fixed_0.01	extracellular_matrix	11	3	0.36019902445947616	0.5997632393839146
GSE113873	11	1	delta_ridge_fixed_0.01	coagulation_thrombosis	11	3	0.3899149066771908	0.4082480192613407
GSE113873	11	1	delta_ridge_fixed_0.01	lipid_handling	11	3	0.1317952986744297	0.15538739769738932
GSE113873	11	1	delta_ridge_fixed_0.01	oxidative_stress	11	3	1.2087049064208786	1.2735143695183926
GSE113873	11	1	delta_ridge_fixed_0.01	hypoxia_glycolysis	11	3	0.4015098133720567	0.4048593728358134
GSE113873	11	1	followup_ridge_fixed_0.01	endothelial_activation	11	3	1.0028244827630035	1.0534190778941586
GSE113873	11	1	followup_ridge_fixed_0.01	smooth_muscle_contractile	11	3	0.7279961781539276	0.9091196948316101
GSE113873	11	1	followup_ridge_fixed_0.01	inflammation	11	3	0.6468591101617528	0.6743437879497681
GSE113873	11	1	followup_ridge_fixed_0.01	extracellular_matrix	11	3	0.3507350273563587	0.5787622034576564
GSE113873	11	1	followup_ridge_fixed_0.01	coagulation_thrombosis	11	3	0.31433205742235293	0.34804767309778945
GSE113873	11	1	followup_ridge_fixed_0.01	lipid_handling	11	3	0.12339787199130701	0.16804155451443806
GSE113873	11	1	followup_ridge_fixed_0.01	oxidative_stress	11	3	1.2709649215415393	1.3366370520012478
GSE113873	11	1	followup_ridge_fixed_0.01	hypoxia_glycolysis	11	3	0.4188691833123435	0.4199770953970767
GSE113873	11	1	delta_ridge_nested	endothelial_activation	11	3	0.27394433254851475	0.292932905103288
GSE113873	11	1	delta_ridge_nested	smooth_muscle_contractile	11	3	0.2532360003164818	0.29606721906387057
GSE113873	11	1	delta_ridge_nested	inflammation	11	3	0.24762557348322353	0.3951579066934559
GSE113873	11	1	delta_ridge_nested	extracellular_matrix	11	3	0.5750086334913471	0.6171496589597223
GSE113873	11	1	delta_ridge_nested	coagulation_thrombosis	11	3	0.17483793736276879	0.2140771299015334
GSE113873	11	1	delta_ridge_nested	lipid_handling	11	3	0.425152753881382	0.4698238102462009
GSE113873	11	1	delta_ridge_nested	oxidative_stress	11	3	0.26681527329628674	0.37248364217121666
GSE113873	11	1	delta_ridge_nested	hypoxia_glycolysis	11	3	0.37570447355538955	0.42600159861444326
GSE113873	11	1	followup_ridge_nested	endothelial_activation	11	3	0.1696794862571865	0.2038721730529212
GSE113873	11	1	followup_ridge_nested	smooth_muscle_contractile	11	3	0.4668870741468572	0.5250370908860001
GSE113873	11	1	followup_ridge_nested	inflammation	11	3	0.1730160623790866	0.23935778642147307
GSE113873	11	1	followup_ridge_nested	extracellular_matrix	11	3	0.2685965371016106	0.31403814037369343
GSE113873	11	1	followup_ridge_nested	coagulation_thrombosis	11	3	0.2430618211537324	0.35973833283068724
GSE113873	11	1	followup_ridge_nested	lipid_handling	11	3	0.15571169931781478	0.24681740365641203
GSE113873	11	1	followup_ridge_nested	oxidative_stress	11	3	0.20400690093364726	0.2659900295912782
GSE113873	11	1	followup_ridge_nested	hypoxia_glycolysis	11	3	0.3822032380390355	0.4163662453522745
GSE113873	11	1	pca2_followup_nested	endothelial_activation	11	3	0.16826448202760522	0.20409533468507066
GSE113873	11	1	pca2_followup_nested	smooth_muscle_contractile	11	3	0.4648769642148463	0.5212806012223387
GSE113873	11	1	pca2_followup_nested	inflammation	11	3	0.17915025089194028	0.24898860855724836
GSE113873	11	1	pca2_followup_nested	extracellular_matrix	11	3	0.24647986005545	0.3084771173718075
GSE113873	11	1	pca2_followup_nested	coagulation_thrombosis	11	3	0.25965993557526074	0.3821090084857835
GSE113873	11	1	pca2_followup_nested	lipid_handling	11	3	0.15513994365830977	0.24909340758924528
GSE113873	11	1	pca2_followup_nested	oxidative_stress	11	3	0.19568683012908727	0.2492305650342009
GSE113873	11	1	pca2_followup_nested	hypoxia_glycolysis	11	3	0.39736274471187166	0.4361889216249966
GSE113873	11	1	shrunken_state_followup_nested	endothelial_activation	11	3	0.16008846263067794	0.1950494024856291
GSE113873	11	1	shrunken_state_followup_nested	smooth_muscle_contractile	11	3	0.4532449696447141	0.5078892002331487
GSE113873	11	1	shrunken_state_followup_nested	inflammation	11	3	0.1835734471690983	0.24331401008136017
GSE113873	11	1	shrunken_state_followup_nested	extracellular_matrix	11	3	0.24361956876731108	0.3066326776951226
GSE113873	11	1	shrunken_state_followup_nested	coagulation_thrombosis	11	3	0.2574306173423349	0.38321366575864035
GSE113873	11	1	shrunken_state_followup_nested	lipid_handling	11	3	0.1623034112277634	0.2464989052343908
GSE113873	11	1	shrunken_state_followup_nested	oxidative_stress	11	3	0.1900610316960467	0.24468266206548625
GSE113873	11	1	shrunken_state_followup_nested	hypoxia_glycolysis	11	3	0.39418958193884635	0.44302510635269365
GSE113873	11	2	mean_delta	endothelial_activation	11	3	0.5774504543001312	0.7749040410590463
GSE113873	11	2	mean_delta	smooth_muscle_contractile	11	3	0.5889645236081406	0.9499757529987604
GSE113873	11	2	mean_delta	inflammation	11	3	0.4324611743041829	0.5159887513887688
GSE113873	11	2	mean_delta	extracellular_matrix	11	3	0.5963444481200995	0.6334846726879231
GSE113873	11	2	mean_delta	coagulation_thrombosis	11	3	0.4774401849712305	0.6644828478787557
GSE113873	11	2	mean_delta	lipid_handling	11	3	0.4011575481595632	0.4793240274966869
GSE113873	11	2	mean_delta	oxidative_stress	11	3	0.9404385574387418	1.0485459162480188
GSE113873	11	2	mean_delta	hypoxia_glycolysis	11	3	0.3169496742875832	0.4900751548549192
GSE113873	11	2	mean_followup	endothelial_activation	11	3	0.339977235815964	0.35796049197279456
GSE113873	11	2	mean_followup	smooth_muscle_contractile	11	3	0.5981515153297868	0.6204265027232371
GSE113873	11	2	mean_followup	inflammation	11	3	0.3038621641407437	0.3178288411380856
GSE113873	11	2	mean_followup	extracellular_matrix	11	3	0.762640532263339	0.9284228231590421
GSE113873	11	2	mean_followup	coagulation_thrombosis	11	3	0.43400647292262556	0.4773139980850622
GSE113873	11	2	mean_followup	lipid_handling	11	3	0.18728668936633674	0.20513664803153808
GSE113873	11	2	mean_followup	oxidative_stress	11	3	0.5347780138374318	0.6774899165438893
GSE113873	11	2	mean_followup	hypoxia_glycolysis	11	3	0.589043264005049	0.6362561098557529
GSE113873	11	2	persistence	endothelial_activation	11	3	0.45400085848071203	0.5848039987633757
GSE113873	11	2	persistence	smooth_muscle_contractile	11	3	0.5838539784631411	0.8262318122320333
GSE113873	11	2	persistence	inflammation	11	3	0.4200057014551081	0.48838862716817794
GSE113873	11	2	persistence	extracellular_matrix	11	3	0.18784142268060003	0.2145774357376492
GSE113873	11	2	persistence	coagulation_thrombosis	11	3	0.45312444129457585	0.6254087333678277
GSE113873	11	2	persistence	lipid_handling	11	3	0.40143748558720477	0.4795316579353768
GSE113873	11	2	persistence	oxidative_stress	11	3	0.5143820087163969	0.6782345019586885
GSE113873	11	2	persistence	hypoxia_glycolysis	11	3	0.3864413111411678	0.4254835920429101
GSE113873	11	2	group_mean_delta	endothelial_activation	11	3	0.7330763065661644	1.056530842574619
GSE113873	11	2	group_mean_delta	smooth_muscle_contractile	11	3	0.6107250655963247	0.7338639895111805
GSE113873	11	2	group_mean_delta	inflammation	11	3	0.7105396025663632	0.8426045957068685
GSE113873	11	2	group_mean_delta	extracellular_matrix	11	3	0.6223902756887443	0.8167542305330568
GSE113873	11	2	group_mean_delta	coagulation_thrombosis	11	3	0.8246314478541331	1.0333911795551523
GSE113873	11	2	group_mean_delta	lipid_handling	11	3	0.3062245697792186	0.39539722881808664
GSE113873	11	2	group_mean_delta	oxidative_stress	11	3	0.9062730548619036	1.3313093534412033
GSE113873	11	2	group_mean_delta	hypoxia_glycolysis	11	3	0.6759377454409513	0.826242278315703
GSE113873	11	2	group_mean_followup	endothelial_activation	11	3	0.3754384692087285	0.4058666093049339
GSE113873	11	2	group_mean_followup	smooth_muscle_contractile	11	3	0.607125470145878	0.6120940516404832
GSE113873	11	2	group_mean_followup	inflammation	11	3	0.3309774105858447	0.3458968990327811
GSE113873	11	2	group_mean_followup	extracellular_matrix	11	3	0.8924449151384816	1.0575136070995654
GSE113873	11	2	group_mean_followup	coagulation_thrombosis	11	3	0.5388329704596849	0.5852069252770045
GSE113873	11	2	group_mean_followup	lipid_handling	11	3	0.2135091795011772	0.22734189881220349
GSE113873	11	2	group_mean_followup	oxidative_stress	11	3	0.5230567945132883	0.7942533863259926
GSE113873	11	2	group_mean_followup	hypoxia_glycolysis	11	3	0.6036177372895071	0.6600647164156976
GSE113873	11	2	delta_ridge_fixed_0.01	endothelial_activation	11	3	0.7098933885650119	0.7523070477783992
GSE113873	11	2	delta_ridge_fixed_0.01	smooth_muscle_contractile	11	3	0.8989869907463038	0.9269203771352005
GSE113873	11	2	delta_ridge_fixed_0.01	inflammation	11	3	0.33155108846361664	0.3401799583565398
GSE113873	11	2	delta_ridge_fixed_0.01	extracellular_matrix	11	3	1.4157127998574186	1.6415386078603154
GSE113873	11	2	delta_ridge_fixed_0.01	coagulation_thrombosis	11	3	0.41091648194407426	0.43782097064531184
GSE113873	11	2	delta_ridge_fixed_0.01	lipid_handling	11	3	0.17847834974237434	0.20937159069056932
GSE113873	11	2	delta_ridge_fixed_0.01	oxidative_stress	11	3	0.729443454768981	0.9770528935106768
GSE113873	11	2	delta_ridge_fixed_0.01	hypoxia_glycolysis	11	3	0.26467592490928515	0.3759001176366161
GSE113873	11	2	followup_ridge_fixed_0.01	endothelial_activation	11	3	0.7098131543707162	0.7540738193145949
GSE113873	11	2	followup_ridge_fixed_0.01	smooth_muscle_contractile	11	3	0.911177014907682	0.9307419147084495
GSE113873	11	2	followup_ridge_fixed_0.01	inflammation	11	3	0.35197602943504674	0.40476900171590935
GSE113873	11	2	followup_ridge_fixed_0.01	extracellular_matrix	11	3	1.3764156823231504	1.5852453016771588
GSE113873	11	2	followup_ridge_fixed_0.01	coagulation_thrombosis	11	3	0.38762518835973864	0.4121467386152528
GSE113873	11	2	followup_ridge_fixed_0.01	lipid_handling	11	3	0.16699908397781735	0.20229565504251953
GSE113873	11	2	followup_ridge_fixed_0.01	oxidative_stress	11	3	0.801139061656447	1.0316902883122887
GSE113873	11	2	followup_ridge_fixed_0.01	hypoxia_glycolysis	11	3	0.31009339867260144	0.4179972196243283
GSE113873	11	2	delta_ridge_nested	endothelial_activation	11	3	0.49436980722523366	0.6229795810500055
GSE113873	11	2	delta_ridge_nested	smooth_muscle_contractile	11	3	0.6513553848368842	0.8608478108895119
GSE113873	11	2	delta_ridge_nested	inflammation	11	3	0.4553302415454226	0.531146440674297
GSE113873	11	2	delta_ridge_nested	extracellular_matrix	11	3	0.6548919201917588	0.739851653839944
GSE113873	11	2	delta_ridge_nested	coagulation_thrombosis	11	3	0.49473230358526693	0.5780097616267628
GSE113873	11	2	delta_ridge_nested	lipid_handling	11	3	0.3260309424269115	0.36080742307221764
GSE113873	11	2	delta_ridge_nested	oxidative_stress	11	3	0.7525013708031562	1.0010339319274049
GSE113873	11	2	delta_ridge_nested	hypoxia_glycolysis	11	3	0.3943468556250333	0.4506995520902871
GSE113873	11	2	followup_ridge_nested	endothelial_activation	11	3	0.3409544184122874	0.3593940107909245
GSE113873	11	2	followup_ridge_nested	smooth_muscle_contractile	11	3	0.5991883621130071	0.6217727156236481
GSE113873	11	2	followup_ridge_nested	inflammation	11	3	0.303206824089928	0.31714687453726115
GSE113873	11	2	followup_ridge_nested	extracellular_matrix	11	3	0.7617860205036231	0.9290903840344066
GSE113873	11	2	followup_ridge_nested	coagulation_thrombosis	11	3	0.43404795388047485	0.4767850539270609
GSE113873	11	2	followup_ridge_nested	lipid_handling	11	3	0.18892382298966856	0.2068442445673705
GSE113873	11	2	followup_ridge_nested	oxidative_stress	11	3	0.534612610655171	0.6794468352509236
GSE113873	11	2	followup_ridge_nested	hypoxia_glycolysis	11	3	0.5864343191871398	0.6334505657414897
GSE113873	11	2	pca2_followup_nested	endothelial_activation	11	3	0.3394174331673812	0.35783975884735164
GSE113873	11	2	pca2_followup_nested	smooth_muscle_contractile	11	3	0.5987606466130275	0.620984455283145
GSE113873	11	2	pca2_followup_nested	inflammation	11	3	0.3038305390021412	0.3179390888310737
GSE113873	11	2	pca2_followup_nested	extracellular_matrix	11	3	0.7617576138900791	0.9291516209480427
GSE113873	11	2	pca2_followup_nested	coagulation_thrombosis	11	3	0.43510042171673274	0.47810300702089065
GSE113873	11	2	pca2_followup_nested	lipid_handling	11	3	0.18852907597702107	0.2067558942606004
GSE113873	11	2	pca2_followup_nested	oxidative_stress	11	3	0.5345842072369472	0.6790265742014443
GSE113873	11	2	pca2_followup_nested	hypoxia_glycolysis	11	3	0.5864475077655482	0.6338251123921732
GSE113873	11	2	shrunken_state_followup_nested	endothelial_activation	11	3	0.339977235815964	0.35796049197279456
GSE113873	11	2	shrunken_state_followup_nested	smooth_muscle_contractile	11	3	0.5981515153297868	0.6204265027232371
GSE113873	11	2	shrunken_state_followup_nested	inflammation	11	3	0.3038621641407437	0.3178288411380856
GSE113873	11	2	shrunken_state_followup_nested	extracellular_matrix	11	3	0.762640532263339	0.9284228231590421
GSE113873	11	2	shrunken_state_followup_nested	coagulation_thrombosis	11	3	0.43400647292262556	0.4773139980850622
GSE113873	11	2	shrunken_state_followup_nested	lipid_handling	11	3	0.18728668936633674	0.20513664803153808
GSE113873	11	2	shrunken_state_followup_nested	oxidative_stress	11	3	0.5347780138374318	0.6774899165438893
GSE113873	11	2	shrunken_state_followup_nested	hypoxia_glycolysis	11	3	0.589043264005049	0.6362561098557529
GSE113873	11	3	mean_delta	endothelial_activation	11	3	0.2530144079732574	0.3156247362013206
GSE113873	11	3	mean_delta	smooth_muscle_contractile	11	3	0.6073377516267798	0.6454800175862222
GSE113873	11	3	mean_delta	inflammation	11	3	0.27659506746818546	0.3283840004734679
GSE113873	11	3	mean_delta	extracellular_matrix	11	3	0.49606897739711736	0.5771126249302677
GSE113873	11	3	mean_delta	coagulation_thrombosis	11	3	0.17663643685930433	0.23233525515895184
GSE113873	11	3	mean_delta	lipid_handling	11	3	0.39267654815780056	0.40346236870459923
GSE113873	11	3	mean_delta	oxidative_stress	11	3	0.3400081935292126	0.3485990370786547
GSE113873	11	3	mean_delta	hypoxia_glycolysis	11	3	0.25703167261872434	0.2624972977822372
GSE113873	11	3	mean_followup	endothelial_activation	11	3	0.1371923597363825	0.1937645487319285
GSE113873	11	3	mean_followup	smooth_muscle_contractile	11	3	0.3348914404052195	0.39569691731409007
GSE113873	11	3	mean_followup	inflammation	11	3	0.26152478168281434	0.3104109376428621
GSE113873	11	3	mean_followup	extracellular_matrix	11	3	0.6549770681941123	0.7104175513191405
GSE113873	11	3	mean_followup	coagulation_thrombosis	11	3	0.15178778819034724	0.16750788315544196
GSE113873	11	3	mean_followup	lipid_handling	11	3	0.17507947182919606	0.1902159803908323
GSE113873	11	3	mean_followup	oxidative_stress	11	3	0.13542846747490103	0.1470016401669121
GSE113873	11	3	mean_followup	hypoxia_glycolysis	11	3	0.27684867890776177	0.31363086954480035
GSE113873	11	3	persistence	endothelial_activation	11	3	0.3358846246897071	0.4517969066139906
GSE113873	11	3	persistence	smooth_muscle_contractile	11	3	0.6052045156661089	0.6434732429050077
GSE113873	11	3	persistence	inflammation	11	3	0.22181978912376446	0.26409246431834377
GSE113873	11	3	persistence	extracellular_matrix	11	3	0.6540801822663385	0.8437011152051438
GSE113873	11	3	persistence	coagulation_thrombosis	11	3	0.1844182504679287	0.21869362106975004
GSE113873	11	3	persistence	lipid_handling	11	3	0.3820380831180476	0.39141243241322904
GSE113873	11	3	persistence	oxidative_stress	11	3	0.06400088424612699	0.08104272017418727
GSE113873	11	3	persistence	hypoxia_glycolysis	11	3	0.05494162221802409	0.05856695291232634
GSE113873	11	3	group_mean_delta	endothelial_activation	11	3	0.12934430815875428	0.1833383100010481
GSE113873	11	3	group_mean_delta	smooth_muscle_contractile	11	3	0.5843954817890483	0.7185554337062484
GSE113873	11	3	group_mean_delta	inflammation	11	3	0.4214959739199771	0.4455138388832001
GSE113873	11	3	group_mean_delta	extracellular_matrix	11	3	0.28958105902410286	0.3499650078146169
GSE113873	11	3	group_mean_delta	coagulation_thrombosis	11	3	0.29493191145200987	0.30708741649215754
GSE113873	11	3	group_mean_delta	lipid_handling	11	3	0.2905854976568167	0.30985819772658935
GSE113873	11	3	group_mean_delta	oxidative_stress	11	3	0.33646455131555614	0.5642152887402637
GSE113873	11	3	group_mean_delta	hypoxia_glycolysis	11	3	0.2406686246752651	0.3484305210042688
GSE113873	11	3	group_mean_followup	endothelial_activation	11	3	0.13919302293473873	0.20721174568099893
GSE113873	11	3	group_mean_followup	smooth_muscle_contractile	11	3	0.32066695689037195	0.37143480528006084
GSE113873	11	3	group_mean_followup	inflammation	11	3	0.2686978255247483	0.30920341676543633
GSE113873	11	3	group_mean_followup	extracellular_matrix	11	3	0.6243568495511046	0.6609615832748318
GSE113873	11	3	group_mean_followup	coagulation_thrombosis	11	3	0.15054504290182538	0.16362720352478693
GSE113873	11	3	group_mean_followup	lipid_handling	11	3	0.18905001392195853	0.21322639287152378
GSE113873	11	3	group_mean_followup	oxidative_stress	11	3	0.13350955610495677	0.14460196444380768
GSE113873	11	3	group_mean_followup	hypoxia_glycolysis	11	3	0.2824860192285079	0.3558377929801249
GSE113873	11	3	delta_ridge_fixed_0.01	endothelial_activation	11	3	1.7528057144272422	1.9447237128491557
GSE113873	11	3	delta_ridge_fixed_0.01	smooth_muscle_contractile	11	3	1.1339470033009489	1.354567802187583
GSE113873	11	3	delta_ridge_fixed_0.01	inflammation	11	3	0.5627493541714715	0.5849601059793565
GSE113873	11	3	delta_ridge_fixed_0.01	extracellular_matrix	11	3	1.7111015096598898	1.7132484125850969
GSE113873	11	3	delta_ridge_fixed_0.01	coagulation_thrombosis	11	3	0.41701855360289714	0.4237434679881611
GSE113873	11	3	delta_ridge_fixed_0.01	lipid_handling	11	3	0.40270059573970274	0.4492679742524448
GSE113873	11	3	delta_ridge_fixed_0.01	oxidative_stress	11	3	2.3399365804439403	2.454499972390745
GSE113873	11	3	delta_ridge_fixed_0.01	hypoxia_glycolysis	11	3	0.6526135060057033	0.6526195451086392
GSE113873	11	3	followup_ridge_fixed_0.01	endothelial_activation	11	3	1.7215408692311198	1.910635659537924
GSE113873	11	3	followup_ridge_fixed_0.01	smooth_muscle_contractile	11	3	1.2379979627669095	1.4656060213913489
GSE113873	11	3	followup_ridge_fixed_0.01	inflammation	11	3	0.5701352258834258	0.5979492395055747
GSE113873	11	3	followup_ridge_fixed_0.01	extracellular_matrix	11	3	1.7633041663253186	1.7646201714645666
GSE113873	11	3	followup_ridge_fixed_0.01	coagulation_thrombosis	11	3	0.3702737196150232	0.3788793544249065
GSE113873	11	3	followup_ridge_fixed_0.01	lipid_handling	11	3	0.38651415281410006	0.43447074255660656
GSE113873	11	3	followup_ridge_fixed_0.01	oxidative_stress	11	3	2.4941752627690166	2.6161631534921233
GSE113873	11	3	followup_ridge_fixed_0.01	hypoxia_glycolysis	11	3	0.5374065818174012	0.5385573358825477
GSE113873	11	3	delta_ridge_nested	endothelial_activation	11	3	0.2315099595760224	0.24784019287337003
GSE113873	11	3	delta_ridge_nested	smooth_muscle_contractile	11	3	0.32664421054852294	0.34701050251226623
GSE113873	11	3	delta_ridge_nested	inflammation	11	3	0.39630534955681435	0.4070993647127747
GSE113873	11	3	delta_ridge_nested	extracellular_matrix	11	3	0.7377518415914027	0.7852657305591215
GSE113873	11	3	delta_ridge_nested	coagulation_thrombosis	11	3	0.12987923887659567	0.15583605811839765
GSE113873	11	3	delta_ridge_nested	lipid_handling	11	3	0.29714662947468146	0.2985948509071558
GSE113873	11	3	delta_ridge_nested	oxidative_stress	11	3	0.08189753323979933	0.09344874830430021
GSE113873	11	3	delta_ridge_nested	hypoxia_glycolysis	11	3	0.16054179374879426	0.17304835399065704
GSE113873	11	3	followup_ridge_nested	endothelial_activation	11	3	0.13700449748479998	0.19374440967205314
GSE113873	11	3	followup_ridge_nested	smooth_muscle_contractile	11	3	0.33358272111709164	0.39411300376980724
GSE113873	11	3	followup_ridge_nested	inflammation	11	3	0.2609819024412574	0.3101323979725658
GSE113873	11	3	followup_ridge_nested	extracellular_matrix	11	3	0.6527680848057513	0.7081869010857256
GSE113873	11	3	followup_ridge_nested	coagulation_thrombosis	11	3	0.1505396898954632	0.16617280774989698
GSE113873	11	3	followup_ridge_nested	lipid_handling	11	3	0.17374331827748987	0.19016530206693127
GSE113873	11	3	followup_ridge_nested	oxidative_stress	11	3	0.13540415189859434	0.14701935650751916
GSE113873	11	3	followup_ridge_nested	hypoxia_glycolysis	11	3	0.27270282549475894	0.30818152685458067
GSE113873	11	3	pca2_followup_nested	endothelial_activation	11	3	0.13659627075075262	0.19336413193739543
GSE113873	11	3	pca2_followup_nested	smooth_muscle_contractile	11	3	0.3338054993132757	0.394418702832163
GSE113873	11	3	pca2_followup_nested	inflammation	11	3	0.26157581173628014	0.310774979814582
GSE113873	11	3	pca2_followup_nested	extracellular_matrix	11	3	0.6518908869773582	0.7073638881521765
GSE113873	11	3	pca2_followup_nested	coagulation_thrombosis	11	3	0.15247443134717506	0.16789328952646548
GSE113873	11	3	pca2_followup_nested	lipid_handling	11	3	0.1741581074405193	0.19025152988714022
GSE113873	11	3	pca2_followup_nested	oxidative_stress	11	3	0.13463965187767932	0.14637388514788455
GSE113873	11	3	pca2_followup_nested	hypoxia_glycolysis	11	3	0.27412542773693255	0.30938052938950195
GSE113873	11	3	shrunken_state_followup_nested	endothelial_activation	11	3	0.1371923597363825	0.1937645487319285
GSE113873	11	3	shrunken_state_followup_nested	smooth_muscle_contractile	11	3	0.3348914404052195	0.39569691731409007
GSE113873	11	3	shrunken_state_followup_nested	inflammation	11	3	0.26152478168281434	0.3104109376428621
GSE113873	11	3	shrunken_state_followup_nested	extracellular_matrix	11	3	0.6549770681941123	0.7104175513191405
GSE113873	11	3	shrunken_state_followup_nested	coagulation_thrombosis	11	3	0.15178778819034724	0.16750788315544196
GSE113873	11	3	shrunken_state_followup_nested	lipid_handling	11	3	0.17507947182919606	0.1902159803908323
GSE113873	11	3	shrunken_state_followup_nested	oxidative_stress	11	3	0.13542846747490103	0.1470016401669121
GSE113873	11	3	shrunken_state_followup_nested	hypoxia_glycolysis	11	3	0.27684867890776177	0.31363086954480035
GSE113873	11	4	mean_delta	endothelial_activation	12	2	1.2036237768193738	1.6447023507587273
GSE113873	11	4	mean_delta	smooth_muscle_contractile	12	2	0.7291821026133813	0.745595451600612
GSE113873	11	4	mean_delta	inflammation	12	2	2.1192827478111864	2.7921447553977843
GSE113873	11	4	mean_delta	extracellular_matrix	12	2	1.122722672741055	1.2531497840407027
GSE113873	11	4	mean_delta	coagulation_thrombosis	12	2	2.2062378086365446	2.925228508189984
GSE113873	11	4	mean_delta	lipid_handling	12	2	0.2420976899882619	0.3400379824865511
GSE113873	11	4	mean_delta	oxidative_stress	12	2	4.128295970856544	5.350962891252913
GSE113873	11	4	mean_delta	hypoxia_glycolysis	12	2	2.7482726064831824	3.49955141030668
GSE113873	11	4	mean_followup	endothelial_activation	12	2	0.15719784686128363	0.1576029764104714
GSE113873	11	4	mean_followup	smooth_muscle_contractile	12	2	0.447388617867852	0.46580593897597755
GSE113873	11	4	mean_followup	inflammation	12	2	0.6756308485324758	0.7242301152748806
GSE113873	11	4	mean_followup	extracellular_matrix	12	2	0.4551115062172301	0.46527636777959414
GSE113873	11	4	mean_followup	coagulation_thrombosis	12	2	0.3392973554440451	0.339642848883191
GSE113873	11	4	mean_followup	lipid_handling	12	2	0.1770190631003421	0.1842459618989548
GSE113873	11	4	mean_followup	oxidative_stress	12	2	0.4864696139950465	0.6040065180958677
GSE113873	11	4	mean_followup	hypoxia_glycolysis	12	2	0.65729255048484	0.695083358820049
GSE113873	11	4	persistence	endothelial_activation	12	2	1.2036237768193736	1.648896310014037
GSE113873	11	4	persistence	smooth_muscle_contractile	12	2	0.7291821026133812	0.7441417491409215
GSE113873	11	4	persistence	inflammation	12	2	2.126577692974028	2.797685767590771
GSE113873	11	4	persistence	extracellular_matrix	12	2	1.1227226727410553	1.1688003477167233
GSE113873	11	4	persistence	coagulation_thrombosis	12	2	1.9208010195931318	2.6947568403731292
GSE113873	11	4	persistence	lipid_handling	12	2	0.2420976899882619	0.25216307657061304
GSE113873	11	4	persistence	oxidative_stress	12	2	3.8424293686237485	5.133638056333701
GSE113873	11	4	persistence	hypoxia_glycolysis	12	2	2.7482726064831824	3.3875094676008097
GSE113873	11	4	group_mean_delta	endothelial_activation	12	2	1.298238031267396	1.735929738607221
GSE113873	11	4	group_mean_delta	smooth_muscle_contractile	12	2	0.3978633709486568	0.40041626029182154
GSE113873	11	4	group_mean_delta	inflammation	12	2	2.1329780119059665	2.8293771157151126
GSE113873	11	4	group_mean_delta	extracellular_matrix	12	2	0.7493623332598474	0.9263763313765594
GSE113873	11	4	group_mean_delta	coagulation_thrombosis	12	2	2.216058145672082	2.952022305706491
GSE113873	11	4	group_mean_delta	lipid_handling	12	2	0.16450175159200003	0.16562673154682148
GSE113873	11	4	group_mean_delta	oxidative_stress	12	2	4.195445385576881	5.532083025966064
GSE113873	11	4	group_mean_delta	hypoxia_glycolysis	12	2	3.049871644387309	3.8001707223811776
GSE113873	11	4	group_mean_followup	endothelial_activation	12	2	0.17702453101229343	0.18346569888059366
GSE113873	11	4	group_mean_followup	smooth_muscle_contractile	12	2	0.5109511131531067	0.5145795915355319
GSE113873	11	4	group_mean_followup	inflammation	12	2	0.632579060849731	0.7431317132185411
GSE113873	11	4	group_mean_followup	extracellular_matrix	12	2	0.7103710026391161	0.710466327723293
GSE113873	11	4	group_mean_followup	coagulation_thrombosis	12	2	0.37631053369938283	0.37732522766925836
GSE113873	11	4	group_mean_followup	lipid_handling	12	2	0.18460088685873696	0.19882174378267883
GSE113873	11	4	group_mean_followup	oxidative_stress	12	2	0.5212214109447018	0.6966786113797685
GSE113873	11	4	group_mean_followup	hypoxia_glycolysis	12	2	0.7604474472866938	0.9300952071250334
GSE113873	11	4	delta_ridge_fixed_0.01	endothelial_activation	12	2	3.7009607275968577	4.198912636903566
GSE113873	11	4	delta_ridge_fixed_0.01	smooth_muscle_contractile	12	2	2.814846891711699	3.8040440822162425
GSE113873	11	4	delta_ridge_fixed_0.01	inflammation	12	2	0.1784724781338264	0.19540256982976853
GSE113873	11	4	delta_ridge_fixed_0.01	extracellular_matrix	12	2	4.548607226396483	5.914926493779369
GSE113873	11	4	delta_ridge_fixed_0.01	coagulation_thrombosis	12	2	0.9900978262877231	1.3884947966986616
GSE113873	11	4	delta_ridge_fixed_0.01	lipid_handling	12	2	0.5931549261684561	0.7822453608205777
GSE113873	11	4	delta_ridge_fixed_0.01	oxidative_stress	12	2	1.6069718029426219	2.0440422432085743
GSE113873	11	4	delta_ridge_fixed_0.01	hypoxia_glycolysis	12	2	1.9384532024235306	1.9484072657570657
GSE113873	11	4	followup_ridge_fixed_0.01	endothelial_activation	12	2	3.668540514659579	4.1675569217179165
GSE113873	11	4	followup_ridge_fixed_0.01	smooth_muscle_contractile	12	2	2.8028891369655784	3.777063277234297
GSE113873	11	4	followup_ridge_fixed_0.01	inflammation	12	2	0.2523839880237267	0.28367445708740485
GSE113873	11	4	followup_ridge_fixed_0.01	extracellular_matrix	12	2	4.561219316797017	5.952847417184643
GSE113873	11	4	followup_ridge_fixed_0.01	coagulation_thrombosis	12	2	0.9944083292556738	1.4035126757148007
GSE113873	11	4	followup_ridge_fixed_0.01	lipid_handling	12	2	0.5805494054190894	0.7706948581096693
GSE113873	11	4	followup_ridge_fixed_0.01	oxidative_stress	12	2	1.6842190194277977	2.078997240929262
GSE113873	11	4	followup_ridge_fixed_0.01	hypoxia_glycolysis	12	2	1.9514602683628146	1.9599924392914578
GSE113873	11	4	delta_ridge_nested	endothelial_activation	12	2	0.9647867170912334	1.166752904757265
GSE113873	11	4	delta_ridge_nested	smooth_muscle_contractile	12	2	0.9078518079021298	1.0465736743056269
GSE113873	11	4	delta_ridge_nested	inflammation	12	2	2.056058819100514	2.846813557852618
GSE113873	11	4	delta_ridge_nested	extracellular_matrix	12	2	1.0218370616391368	1.1628760530760343
GSE113873	11	4	delta_ridge_nested	coagulation_thrombosis	12	2	1.745026665827937	2.4207927966589
GSE113873	11	4	delta_ridge_nested	lipid_handling	12	2	0.17439239667757664	0.1930726667241826
GSE113873	11	4	delta_ridge_nested	oxidative_stress	12	2	3.6674976725965007	4.800331828788958
GSE113873	11	4	delta_ridge_nested	hypoxia_glycolysis	12	2	2.7128488707242924	3.285411581556081
GSE113873	11	4	followup_ridge_nested	endothelial_activation	12	2	0.09695236738207696	0.10183489497927933
GSE113873	11	4	followup_ridge_nested	smooth_muscle_contractile	12	2	0.3632673864305349	0.45721169501999287
GSE113873	11	4	followup_ridge_nested	inflammation	12	2	0.7020040534957908	0.7720861047842233
GSE113873	11	4	followup_ridge_nested	extracellular_matrix	12	2	0.2786726017231798	0.28475930311801984
GSE113873	11	4	followup_ridge_nested	coagulation_thrombosis	12	2	0.3496787709013928	0.3767097262698171
GSE113873	11	4	followup_ridge_nested	lipid_handling	12	2	0.1970645176767046	0.2058960726105898
GSE113873	11	4	followup_ridge_nested	oxidative_stress	12	2	0.38110984462921477	0.4942450584795323
GSE113873	11	4	followup_ridge_nested	hypoxia_glycolysis	12	2	0.5315677988834695	0.7374720976229325
GSE113873	11	4	pca2_followup_nested	endothelial_activation	12	2	0.18465982224745167	0.18466802547494868
GSE113873	11	4	pca2_followup_nested	smooth_muscle_contractile	12	2	0.4231409903894903	0.4846058178015527
GSE113873	11	4	pca2_followup_nested	inflammation	12	2	0.7055658805250464	0.7810006272289332
GSE113873	11	4	pca2_followup_nested	extracellular_matrix	12	2	0.2997128501940752	0.3044835081116219
GSE113873	11	4	pca2_followup_nested	coagulation_thrombosis	12	2	0.45807937918953556	0.45921595724924463
GSE113873	11	4	pca2_followup_nested	lipid_handling	12	2	0.19881854260810092	0.2040850373710836
GSE113873	11	4	pca2_followup_nested	oxidative_stress	12	2	0.42884807477591547	0.6047413058007116
GSE113873	11	4	pca2_followup_nested	hypoxia_glycolysis	12	2	0.5315655959739644	0.7390896113513189
GSE113873	11	4	shrunken_state_followup_nested	endothelial_activation	12	2	0.39811433161251697	0.4939776161670553
GSE113873	11	4	shrunken_state_followup_nested	smooth_muscle_contractile	12	2	0.29664573847846926	0.40761835887496556
GSE113873	11	4	shrunken_state_followup_nested	inflammation	12	2	0.6500941337175832	0.65050432706907
GSE113873	11	4	shrunken_state_followup_nested	extracellular_matrix	12	2	0.06662343492958983	0.09009696897136804
GSE113873	11	4	shrunken_state_followup_nested	coagulation_thrombosis	12	2	0.7346732714813168	0.9256164618491192
GSE113873	11	4	shrunken_state_followup_nested	lipid_handling	12	2	0.07307000423754198	0.0763686131890263
GSE113873	11	4	shrunken_state_followup_nested	oxidative_stress	12	2	1.396926203210421	1.790230954447959
GSE113873	11	4	shrunken_state_followup_nested	hypoxia_glycolysis	12	2	1.0346022309374618	1.3432051074859435
GSE113873	12	0	mean_delta	endothelial_activation	11	3	1.2587388605604015	1.473064418201511
GSE113873	12	0	mean_delta	smooth_muscle_contractile	11	3	0.8241322726374548	1.0008816110261802
GSE113873	12	0	mean_delta	inflammation	11	3	1.4072749149353487	2.203830210481707
GSE113873	12	0	mean_delta	extracellular_matrix	11	3	0.4842783318360304	0.6042427527920744
GSE113873	12	0	mean_delta	coagulation_thrombosis	11	3	1.5884950026651872	2.4043423766725414
GSE113873	12	0	mean_delta	lipid_handling	11	3	0.4205569984261463	0.4590301403954016
GSE113873	12	0	mean_delta	oxidative_stress	11	3	3.5406423850440993	5.0874569514851915
GSE113873	12	0	mean_delta	hypoxia_glycolysis	11	3	1.9041030606883158	2.830746820096359
GSE113873	12	0	mean_followup	endothelial_activation	11	3	0.049222317577782816	0.057277530293898135
GSE113873	12	0	mean_followup	smooth_muscle_contractile	11	3	0.16027371225015036	0.21236653296116986
GSE113873	12	0	mean_followup	inflammation	11	3	0.12286732549376567	0.12358301024468123
GSE113873	12	0	mean_followup	extracellular_matrix	11	3	0.32042691025684317	0.3574640432343748
GSE113873	12	0	mean_followup	coagulation_thrombosis	11	3	0.29957221206993284	0.3612154514577741
GSE113873	12	0	mean_followup	lipid_handling	11	3	0.16198761095806885	0.16927867467367239
GSE113873	12	0	mean_followup	oxidative_stress	11	3	0.7525475493142323	0.8370568102052116
GSE113873	12	0	mean_followup	hypoxia_glycolysis	11	3	0.9330855935398997	0.9331665364437829
GSE113873	12	0	persistence	endothelial_activation	11	3	1.1630989883434675	1.3922264606636578
GSE113873	12	0	persistence	smooth_muscle_contractile	11	3	0.8432818381313688	1.0638939495081219
GSE113873	12	0	persistence	inflammation	11	3	1.4134117665665205	2.213999096322793
GSE113873	12	0	persistence	extracellular_matrix	11	3	0.7382204230439421	0.8376806114734902
GSE113873	12	0	persistence	coagulation_thrombosis	11	3	1.3432566745172967	2.182841147169095
GSE113873	12	0	persistence	lipid_handling	11	3	0.1824829209081016	0.2591148341746665
GSE113873	12	0	persistence	oxidative_stress	11	3	3.100628274117183	4.7916558128374716
GSE113873	12	0	persistence	hypoxia_glycolysis	11	3	1.6145350120129605	2.6446630028755505
GSE113873	12	0	group_mean_delta	endothelial_activation	11	3	1.2606684532873134	1.4594457136755243
GSE113873	12	0	group_mean_delta	smooth_muscle_contractile	11	3	0.7160907974433756	0.8319239699859647
GSE113873	12	0	group_mean_delta	inflammation	11	3	1.3890810311218413	2.171759676635642
GSE113873	12	0	group_mean_delta	extracellular_matrix	11	3	0.4743979392890263	0.4812342237500078
GSE113873	12	0	group_mean_delta	coagulation_thrombosis	11	3	1.5891061199694596	2.3976309704534544
GSE113873	12	0	group_mean_delta	lipid_handling	11	3	0.43917158026761377	0.4545030255701677
GSE113873	12	0	group_mean_delta	oxidative_stress	11	3	3.5266796115699086	5.236192305877495
GSE113873	12	0	group_mean_delta	hypoxia_glycolysis	11	3	1.8872258101273875	3.019558262802618
GSE113873	12	0	group_mean_followup	endothelial_activation	11	3	0.07051573401962953	0.0925391618283056
GSE113873	12	0	group_mean_followup	smooth_muscle_contractile	11	3	0.34865416179713576	0.37809271719585713
GSE113873	12	0	group_mean_followup	inflammation	11	3	0.1121460521396007	0.1134139214552161
GSE113873	12	0	group_mean_followup	extracellular_matrix	11	3	0.45685613805968067	0.5459802691830965
GSE113873	12	0	group_mean_followup	coagulation_thrombosis	11	3	0.2984347110618433	0.3679013653792101
GSE113873	12	0	group_mean_followup	lipid_handling	11	3	0.19176872547341847	0.21709755368546468
GSE113873	12	0	group_mean_followup	oxidative_stress	11	3	0.8288269892601866	0.9278931346998054
GSE113873	12	0	group_mean_followup	hypoxia_glycolysis	11	3	0.9163996920768946	0.9494392926051733
GSE113873	12	0	delta_ridge_fixed_0.01	endothelial_activation	11	3	1.514035796889101	2.0736858739333157
GSE113873	12	0	delta_ridge_fixed_0.01	smooth_muscle_contractile	11	3	0.8951418302212827	0.9460030616350565
GSE113873	12	0	delta_ridge_fixed_0.01	inflammation	11	3	0.6044061973705636	0.7005476871407376
GSE113873	12	0	delta_ridge_fixed_0.01	extracellular_matrix	11	3	11.862383678773975	16.9365398850766
GSE113873	12	0	delta_ridge_fixed_0.01	coagulation_thrombosis	11	3	1.3646976926943646	1.8895366582766822
GSE113873	12	0	delta_ridge_fixed_0.01	lipid_handling	11	3	0.9914847544128701	1.3678643715984373
GSE113873	12	0	delta_ridge_fixed_0.01	oxidative_stress	11	3	13.971442259730606	20.715145994176133
GSE113873	12	0	delta_ridge_fixed_0.01	hypoxia_glycolysis	11	3	3.6027764487934513	5.5421328459592285
GSE113873	12	0	followup_ridge_fixed_0.01	endothelial_activation	11	3	1.4954177987149213	2.04864547151671
GSE113873	12	0	followup_ridge_fixed_0.01	smooth_muscle_contractile	11	3	0.8607399670998054	0.915394304126476
GSE113873	12	0	followup_ridge_fixed_0.01	inflammation	11	3	0.6916939558671972	0.8140997630664694
GSE113873	12	0	followup_ridge_fixed_0.01	extracellular_matrix	11	3	11.851257709009191	16.920117567909813
GSE113873	12	0	followup_ridge_fixed_0.01	coagulation_thrombosis	11	3	1.4899531527787022	2.070931323926147
GSE113873	12	0	followup_ridge_fixed_0.01	lipid_handling	11	3	0.9441449815878841	1.29932744948487
GSE113873	12	0	followup_ridge_fixed_0.01	oxidative_stress	11	3	13.884973577207434	20.588686769033252
GSE113873	12	0	followup_ridge_fixed_0.01	hypoxia_glycolysis	11	3	3.5563856307126582	5.467527585037748
GSE113873	12	0	delta_ridge_nested	endothelial_activation	11	3	1.2312766789255412	1.4404630282724682
GSE113873	12	0	delta_ridge_nested	smooth_muscle_contractile	11	3	0.8349914588457529	1.004221450130271
GSE113873	12	0	delta_ridge_nested	inflammation	11	3	1.4125845533205144	2.21708413941476
GSE113873	12	0	delta_ridge_nested	extracellular_matrix	11	3	0.4854641131329018	0.5996459462499177
GSE113873	12	0	delta_ridge_nested	coagulation_thrombosis	11	3	1.563183588117391	2.374879843544059
GSE113873	12	0	delta_ridge_nested	lipid_handling	11	3	0.4197378957920456	0.458854251373933
GSE113873	12	0	delta_ridge_nested	oxidative_stress	11	3	3.4954401846655503	5.023462955617461
GSE113873	12	0	delta_ridge_nested	hypoxia_glycolysis	11	3	1.9067209955538378	2.8488049556623993
GSE113873	12	0	followup_ridge_nested	endothelial_activation	11	3	0.03505451303695374	0.04169389052760951
GSE113873	12	0	followup_ridge_nested	smooth_muscle_contractile	11	3	0.22886536101194666	0.26423482332334214
GSE113873	12	0	followup_ridge_nested	inflammation	11	3	0.1535801361853399	0.15804442935921964
GSE113873	12	0	followup_ridge_nested	extracellular_matrix	11	3	0.35356847342780995	0.3812685651502221
GSE113873	12	0	followup_ridge_nested	coagulation_thrombosis	11	3	0.4003190066368265	0.5188967956759075
GSE113873	12	0	followup_ridge_nested	lipid_handling	11	3	0.13555874469501497	0.14504264492125596
GSE113873	12	0	followup_ridge_nested	oxidative_stress	11	3	0.741648265718123	0.8209446589272787
GSE113873	12	0	followup_ridge_nested	hypoxia_glycolysis	11	3	1.0504262391598793	1.1238886769068623
GSE113873	12	0	pca2_followup_nested	endothelial_activation	11	3	0.06307223667322213	0.08212861908053183
GSE113873	12	0	pca2_followup_nested	smooth_muscle_contractile	11	3	0.12134098408027333	0.19253860039205903
GSE113873	12	0	pca2_followup_nested	inflammation	11	3	0.20278367292486124	0.22351569735111176
GSE113873	12	0	pca2_followup_nested	extracellular_matrix	11	3	0.3209706341288634	0.3394766679741681
GSE113873	12	0	pca2_followup_nested	coagulation_thrombosis	11	3	0.23258669435364407	0.27151371214855385
GSE113873	12	0	pca2_followup_nested	lipid_handling	11	3	0.1956473932313095	0.20413792824271426
GSE113873	12	0	pca2_followup_nested	oxidative_stress	11	3	0.6606847424981802	0.6919034386035969
GSE113873	12	0	pca2_followup_nested	hypoxia_glycolysis	11	3	0.7061851499881752	0.7078572809546685
GSE113873	12	0	shrunken_state_followup_nested	endothelial_activation	11	3	0.3435501421964447	0.4076868961845789
GSE113873	12	0	shrunken_state_followup_nested	smooth_muscle_contractile	11	3	0.2589031605513052	0.27782252159484305
GSE113873	12	0	shrunken_state_followup_nested	inflammation	11	3	0.3837020231912998	0.5108534329379273
GSE113873	12	0	shrunken_state_followup_nested	extracellular_matrix	11	3	0.29639636744944486	0.2972182494040591
GSE113873	12	0	shrunken_state_followup_nested	coagulation_thrombosis	11	3	0.6218029097187464	0.8476779673258069
GSE113873	12	0	shrunken_state_followup_nested	lipid_handling	11	3	0.10195677224272988	0.14659308304256327
GSE113873	12	0	shrunken_state_followup_nested	oxidative_stress	11	3	1.311301409988165	1.83081038192897
GSE113873	12	0	shrunken_state_followup_nested	hypoxia_glycolysis	11	3	1.1758399603270038	1.2837768584766769
GSE113873	12	1	mean_delta	endothelial_activation	11	3	0.2907683380769507	0.31729873613291454
GSE113873	12	1	mean_delta	smooth_muscle_contractile	11	3	0.31353008708120333	0.37220664248317914
GSE113873	12	1	mean_delta	inflammation	11	3	0.2726940867495067	0.27540767541896866
GSE113873	12	1	mean_delta	extracellular_matrix	11	3	0.8275988737714473	0.9744433423642457
GSE113873	12	1	mean_delta	coagulation_thrombosis	11	3	0.39416116555199626	0.3972764341865168
GSE113873	12	1	mean_delta	lipid_handling	11	3	0.3197520908305071	0.43692172011275676
GSE113873	12	1	mean_delta	oxidative_stress	11	3	0.29248750020861164	0.31671592991462333
GSE113873	12	1	mean_delta	hypoxia_glycolysis	11	3	0.24209733476924167	0.265856731449347
GSE113873	12	1	mean_followup	endothelial_activation	11	3	0.2037824753073638	0.21471105639586574
GSE113873	12	1	mean_followup	smooth_muscle_contractile	11	3	0.22507142690671156	0.24271138099431203
GSE113873	12	1	mean_followup	inflammation	11	3	0.12786957497358162	0.19769184051687386
GSE113873	12	1	mean_followup	extracellular_matrix	11	3	0.25527260282755276	0.29304859693601387
GSE113873	12	1	mean_followup	coagulation_thrombosis	11	3	0.19894012917018647	0.2373585221623073
GSE113873	12	1	mean_followup	lipid_handling	11	3	0.3301604232260145	0.3974961349906653
GSE113873	12	1	mean_followup	oxidative_stress	11	3	0.09322411752918695	0.10756120068720883
GSE113873	12	1	mean_followup	hypoxia_glycolysis	11	3	0.1160890486834434	0.12013981964060394
GSE113873	12	1	persistence	endothelial_activation	11	3	0.236191862019587	0.29436704758880633
GSE113873	12	1	persistence	smooth_muscle_contractile	11	3	0.3277061737223055	0.3842239002185679
GSE113873	12	1	persistence	inflammation	11	3	0.03555752589555818	0.05245627111552842
GSE113873	12	1	persistence	extracellular_matrix	11	3	0.42110023259063495	0.5471977997090038
GSE113873	12	1	persistence	coagulation_thrombosis	11	3	0.29278203664961	0.2969627278217574
GSE113873	12	1	persistence	lipid_handling	11	3	0.33552558468891264	0.44859403461999575
GSE113873	12	1	persistence	oxidative_stress	11	3	0.11961245786897669	0.12281666459442885
GSE113873	12	1	persistence	hypoxia_glycolysis	11	3	0.17336962711334983	0.22181127755598917
GSE113873	12	1	group_mean_delta	endothelial_activation	11	3	0.2363443625042065	0.26291429722733384
GSE113873	12	1	group_mean_delta	smooth_muscle_contractile	11	3	0.16915083521279264	0.20363543872987813
GSE113873	12	1	group_mean_delta	inflammation	11	3	0.04699849542154749	0.06079622770716743
GSE113873	12	1	group_mean_delta	extracellular_matrix	11	3	0.40964902058445923	0.6506829485408927
GSE113873	12	1	group_mean_delta	coagulation_thrombosis	11	3	0.18978190297558065	0.1961701083949292
GSE113873	12	1	group_mean_delta	lipid_handling	11	3	0.24470195341818726	0.3637040822395608
GSE113873	12	1	group_mean_delta	oxidative_stress	11	3	0.11812035797769692	0.12224095376023977
GSE113873	12	1	group_mean_delta	hypoxia_glycolysis	11	3	0.17072755310561913	0.21962242720783565
GSE113873	12	1	group_mean_followup	endothelial_activation	11	3	0.20210058131500733	0.21455407847069388
GSE113873	12	1	group_mean_followup	smooth_muscle_contractile	11	3	0.15517843367380443	0.17981104952643542
GSE113873	12	1	group_mean_followup	inflammation	11	3	0.16036279626006508	0.22909048129012094
GSE113873	12	1	group_mean_followup	extracellular_matrix	11	3	0.32930611707221913	0.379007176422184
GSE113873	12	1	group_mean_followup	coagulation_thrombosis	11	3	0.23409743568226526	0.26751355562258217
GSE113873	12	1	group_mean_followup	lipid_handling	11	3	0.32832854322234944	0.3964603223073272
GSE113873	12	1	group_mean_followup	oxidative_stress	11	3	0.08055618543151961	0.08259608425052492
GSE113873	12	1	group_mean_followup	hypoxia_glycolysis	11	3	0.09008516070137801	0.10830703842827215
GSE113873	12	1	delta_ridge_fixed_0.01	endothelial_activation	11	3	0.8991755923928458	1.136358510220183
GSE113873	12	1	delta_ridge_fixed_0.01	smooth_muscle_contractile	11	3	1.6832257284367647	1.8180108083475461
GSE113873	12	1	delta_ridge_fixed_0.01	inflammation	11	3	0.16327828387215984	0.19969132983466098
GSE113873	12	1	delta_ridge_fixed_0.01	extracellular_matrix	11	3	0.613627079076344	0.7830573835669751
GSE113873	12	1	delta_ridge_fixed_0.01	coagulation_thrombosis	11	3	0.16336543388070648	0.24643855984224888
GSE113873	12	1	delta_ridge_fixed_0.01	lipid_handling	11	3	0.15914060717477435	0.18351903615579127
GSE113873	12	1	delta_ridge_fixed_0.01	oxidative_stress	11	3	0.8742423168916842	1.0547639927106502
GSE113873	12	1	delta_ridge_fixed_0.01	hypoxia_glycolysis	11	3	0.4431126835056065	0.49198250022141604
GSE113873	12	1	followup_ridge_fixed_0.01	endothelial_activation	11	3	0.9516785952454315	1.1947849146966072
GSE113873	12	1	followup_ridge_fixed_0.01	smooth_muscle_contractile	11	3	1.7198566533121504	1.8576711301387883
GSE113873	12	1	followup_ridge_fixed_0.01	inflammation	11	3	0.2337871157884638	0.2898969653989648
GSE113873	12	1	followup_ridge_fixed_0.01	extracellular_matrix	11	3	0.595218291358777	0.780572329659242
GSE113873	12	1	followup_ridge_fixed_0.01	coagulation_thrombosis	11	3	0.19371435487925134	0.26608632235924323
GSE113873	12	1	followup_ridge_fixed_0.01	lipid_handling	11	3	0.1339295322289323	0.1566341562448782
GSE113873	12	1	followup_ridge_fixed_0.01	oxidative_stress	11	3	0.8307804008771069	1.0061076257010673
GSE113873	12	1	followup_ridge_fixed_0.01	hypoxia_glycolysis	11	3	0.3979135300074936	0.43084760823921275
GSE113873	12	1	delta_ridge_nested	endothelial_activation	11	3	0.1299145898490821	0.1549584137247094
GSE113873	12	1	delta_ridge_nested	smooth_muscle_contractile	11	3	0.07667017301854102	0.11970815138005199
GSE113873	12	1	delta_ridge_nested	inflammation	11	3	0.17101990867565886	0.2080443908576979
GSE113873	12	1	delta_ridge_nested	extracellular_matrix	11	3	0.6030869368310375	0.6865723551053405
GSE113873	12	1	delta_ridge_nested	coagulation_thrombosis	11	3	0.2579118542273919	0.2756639561554634
GSE113873	12	1	delta_ridge_nested	lipid_handling	11	3	0.30212041839145626	0.3291087937950882
GSE113873	12	1	delta_ridge_nested	oxidative_stress	11	3	0.19264187754802595	0.2207703330357506
GSE113873	12	1	delta_ridge_nested	hypoxia_glycolysis	11	3	0.33986375909742933	0.35823590858318016
GSE113873	12	1	followup_ridge_nested	endothelial_activation	11	3	0.21023916825595831	0.21833578954941013
GSE113873	12	1	followup_ridge_nested	smooth_muscle_contractile	11	3	0.2432033632418301	0.2617389921649276
GSE113873	12	1	followup_ridge_nested	inflammation	11	3	0.13208175392847674	0.20603388133613185
GSE113873	12	1	followup_ridge_nested	extracellular_matrix	11	3	0.20247167388066548	0.2450899669896845
GSE113873	12	1	followup_ridge_nested	coagulation_thrombosis	11	3	0.22265495654452908	0.2625053587534415
GSE113873	12	1	followup_ridge_nested	lipid_handling	11	3	0.30599505684766065	0.38265836910279866
GSE113873	12	1	followup_ridge_nested	oxidative_stress	11	3	0.09630508348650406	0.10852594701643815
GSE113873	12	1	followup_ridge_nested	hypoxia_glycolysis	11	3	0.10642189381162259	0.1134618232781378
GSE113873	12	1	pca2_followup_nested	endothelial_activation	11	3	0.2071679427387345	0.21509183802846585
GSE113873	12	1	pca2_followup_nested	smooth_muscle_contractile	11	3	0.24178865304838018	0.262549286449985
GSE113873	12	1	pca2_followup_nested	inflammation	11	3	0.13184910866845748	0.21099754199627166
GSE113873	12	1	pca2_followup_nested	extracellular_matrix	11	3	0.2040237375844831	0.24623225419066985
GSE113873	12	1	pca2_followup_nested	coagulation_thrombosis	11	3	0.20990878652669478	0.26039547797647883
GSE113873	12	1	pca2_followup_nested	lipid_handling	11	3	0.31654878437999256	0.3925249534115005
GSE113873	12	1	pca2_followup_nested	oxidative_stress	11	3	0.08802749138895281	0.09821388300126063
GSE113873	12	1	pca2_followup_nested	hypoxia_glycolysis	11	3	0.10547417230251364	0.11278453106194784
GSE113873	12	1	shrunken_state_followup_nested	endothelial_activation	11	3	0.2037824753073638	0.21471105639586574
GSE113873	12	1	shrunken_state_followup_nested	smooth_muscle_contractile	11	3	0.22507142690671156	0.24271138099431203
GSE113873	12	1	shrunken_state_followup_nested	inflammation	11	3	0.12786957497358162	0.19769184051687386
GSE113873	12	1	shrunken_state_followup_nested	extracellular_matrix	11	3	0.25527260282755276	0.29304859693601387
GSE113873	12	1	shrunken_state_followup_nested	coagulation_thrombosis	11	3	0.19894012917018647	0.2373585221623073
GSE113873	12	1	shrunken_state_followup_nested	lipid_handling	11	3	0.3301604232260145	0.3974961349906653
GSE113873	12	1	shrunken_state_followup_nested	oxidative_stress	11	3	0.09322411752918695	0.10756120068720883
GSE113873	12	1	shrunken_state_followup_nested	hypoxia_glycolysis	11	3	0.1160890486834434	0.12013981964060394
GSE113873	12	2	mean_delta	endothelial_activation	11	3	0.4295124736509525	0.4961390089979826
GSE113873	12	2	mean_delta	smooth_muscle_contractile	11	3	0.30034571872085364	0.34660160605342266
GSE113873	12	2	mean_delta	inflammation	11	3	0.5075100638617974	0.685456055380021
GSE113873	12	2	mean_delta	extracellular_matrix	11	3	1.465049026002772	1.5897385285610897
GSE113873	12	2	mean_delta	coagulation_thrombosis	11	3	0.4823619188232289	0.6043019434722063
GSE113873	12	2	mean_delta	lipid_handling	11	3	0.14278496647444291	0.15881908464428515
GSE113873	12	2	mean_delta	oxidative_stress	11	3	0.32840304655492747	0.3897845702060316
GSE113873	12	2	mean_delta	hypoxia_glycolysis	11	3	0.6549250763431528	0.7577830694003164
GSE113873	12	2	mean_followup	endothelial_activation	11	3	0.17773359264542585	0.18758238977478173
GSE113873	12	2	mean_followup	smooth_muscle_contractile	11	3	0.49845308293894997	0.5490294893519335
GSE113873	12	2	mean_followup	inflammation	11	3	0.20342061017674662	0.3086212168065953
GSE113873	12	2	mean_followup	extracellular_matrix	11	3	1.1857702963154455	1.3379406162936744
GSE113873	12	2	mean_followup	coagulation_thrombosis	11	3	0.3244296543355678	0.4168648928035731
GSE113873	12	2	mean_followup	lipid_handling	11	3	0.13256869358012735	0.14995697722819473
GSE113873	12	2	mean_followup	oxidative_stress	11	3	0.5140432006559449	0.6523342120958056
GSE113873	12	2	mean_followup	hypoxia_glycolysis	11	3	0.4222106548559965	0.49975016547264717
GSE113873	12	2	persistence	endothelial_activation	11	3	0.33854106725713445	0.3888587225287838
GSE113873	12	2	persistence	smooth_muscle_contractile	11	3	0.32558678461028107	0.3412748883149678
GSE113873	12	2	persistence	inflammation	11	3	0.3566401553304681	0.5163692000586257
GSE113873	12	2	persistence	extracellular_matrix	11	3	1.6247083919904795	1.7379808110575319
GSE113873	12	2	persistence	coagulation_thrombosis	11	3	0.35277050820617845	0.4863766018587273
GSE113873	12	2	persistence	lipid_handling	11	3	0.1313894259160834	0.14787506641818227
GSE113873	12	2	persistence	oxidative_stress	11	3	0.40318881430999953	0.509662350897129
GSE113873	12	2	persistence	hypoxia_glycolysis	11	3	0.3640520124525328	0.5113123159184438
GSE113873	12	2	group_mean_delta	endothelial_activation	11	3	0.4449697666487395	0.5191981744142528
GSE113873	12	2	group_mean_delta	smooth_muscle_contractile	11	3	0.4451147053489411	0.5817408146044718
GSE113873	12	2	group_mean_delta	inflammation	11	3	0.7978735882350633	0.8058930825978134
GSE113873	12	2	group_mean_delta	extracellular_matrix	11	3	1.261899219972514	1.3557819714373334
GSE113873	12	2	group_mean_delta	coagulation_thrombosis	11	3	0.7139019749829535	0.7243309793556889
GSE113873	12	2	group_mean_delta	lipid_handling	11	3	0.3369886781103042	0.3460077440082929
GSE113873	12	2	group_mean_delta	oxidative_stress	11	3	0.47187538714603156	0.6046306722327736
GSE113873	12	2	group_mean_delta	hypoxia_glycolysis	11	3	0.9232129524492173	0.9291909583542364
GSE113873	12	2	group_mean_followup	endothelial_activation	11	3	0.20816305277708866	0.21379121402984685
GSE113873	12	2	group_mean_followup	smooth_muscle_contractile	11	3	0.46179402354754834	0.5199267402015266
GSE113873	12	2	group_mean_followup	inflammation	11	3	0.3158463496702139	0.3687975551278109
GSE113873	12	2	group_mean_followup	extracellular_matrix	11	3	1.3157717330393304	1.5225051907186373
GSE113873	12	2	group_mean_followup	coagulation_thrombosis	11	3	0.3897753243881112	0.48351571285318823
GSE113873	12	2	group_mean_followup	lipid_handling	11	3	0.12292115518046165	0.18109663893859576
GSE113873	12	2	group_mean_followup	oxidative_stress	11	3	0.5786091567914354	0.7148249120117789
GSE113873	12	2	group_mean_followup	hypoxia_glycolysis	11	3	0.5658684881091652	0.6434999537118576
GSE113873	12	2	delta_ridge_fixed_0.01	endothelial_activation	11	3	0.40775204417124483	0.5624635145987988
GSE113873	12	2	delta_ridge_fixed_0.01	smooth_muscle_contractile	11	3	0.9649760470138804	1.2035154179776373
GSE113873	12	2	delta_ridge_fixed_0.01	inflammation	11	3	0.6619566971198156	0.6704956049363555
GSE113873	12	2	delta_ridge_fixed_0.01	extracellular_matrix	11	3	1.7647300254511638	1.9338590031778486
GSE113873	12	2	delta_ridge_fixed_0.01	coagulation_thrombosis	11	3	0.30775403713300103	0.4033777354752677
GSE113873	12	2	delta_ridge_fixed_0.01	lipid_handling	11	3	0.3798815112739611	0.4164865035883779
GSE113873	12	2	delta_ridge_fixed_0.01	oxidative_stress	11	3	1.1913953070986927	1.3606349612450768
GSE113873	12	2	delta_ridge_fixed_0.01	hypoxia_glycolysis	11	3	0.6862423939577907	0.8378640308173575
GSE113873	12	2	followup_ridge_fixed_0.01	endothelial_activation	11	3	0.4155678048503495	0.5730817905006607
GSE113873	12	2	followup_ridge_fixed_0.01	smooth_muscle_contractile	11	3	0.9734983832765297	1.2133801458974645
GSE113873	12	2	followup_ridge_fixed_0.01	inflammation	11	3	0.7302293332613291	0.7424951214844064
GSE113873	12	2	followup_ridge_fixed_0.01	extracellular_matrix	11	3	1.742822979683142	1.9101761343178112
GSE113873	12	2	followup_ridge_fixed_0.01	coagulation_thrombosis	11	3	0.2474331409473948	0.32265655717610636
GSE113873	12	2	followup_ridge_fixed_0.01	lipid_handling	11	3	0.29494863080550143	0.3546911068785582
GSE113873	12	2	followup_ridge_fixed_0.01	oxidative_stress	11	3	1.2054426809866416	1.383667029471621
GSE113873	12	2	followup_ridge_fixed_0.01	hypoxia_glycolysis	11	3	0.7661915435312899	0.9338903825316611
GSE113873	12	2	delta_ridge_nested	endothelial_activation	11	3	0.19177489837102216	0.20915292994508577
GSE113873	12	2	delta_ridge_nested	smooth_muscle_contractile	11	3	0.30750786543624	0.3472042804177148
GSE113873	12	2	delta_ridge_nested	inflammation	11	3	0.2761856994154625	0.4304710969787206
GSE113873	12	2	delta_ridge_nested	extracellular_matrix	11	3	1.4711032267016926	1.5780572457011848
GSE113873	12	2	delta_ridge_nested	coagulation_thrombosis	11	3	0.24985770450633152	0.2800138631671228
GSE113873	12	2	delta_ridge_nested	lipid_handling	11	3	0.11463895000685047	0.13705034584789158
GSE113873	12	2	delta_ridge_nested	oxidative_stress	11	3	0.548270028662941	0.6524325347145845
GSE113873	12	2	delta_ridge_nested	hypoxia_glycolysis	11	3	0.3551722397323142	0.45925805786323853
GSE113873	12	2	followup_ridge_nested	endothelial_activation	11	3	0.176249821076757	0.18955503723871273
GSE113873	12	2	followup_ridge_nested	smooth_muscle_contractile	11	3	0.5002422767233913	0.5551858397556836
GSE113873	12	2	followup_ridge_nested	inflammation	11	3	0.1992014167800683	0.30533857476880927
GSE113873	12	2	followup_ridge_nested	extracellular_matrix	11	3	1.202171568393701	1.352927054386327
GSE113873	12	2	followup_ridge_nested	coagulation_thrombosis	11	3	0.31604260654281496	0.3989886237873666
GSE113873	12	2	followup_ridge_nested	lipid_handling	11	3	0.12415940449850715	0.139674991812356
GSE113873	12	2	followup_ridge_nested	oxidative_stress	11	3	0.5364605779138332	0.6766984626877283
GSE113873	12	2	followup_ridge_nested	hypoxia_glycolysis	11	3	0.3873126008945155	0.46967095499171174
GSE113873	12	2	pca2_followup_nested	endothelial_activation	11	3	0.17644395284801392	0.1881849683554618
GSE113873	12	2	pca2_followup_nested	smooth_muscle_contractile	11	3	0.4938903426494348	0.5466992182920892
GSE113873	12	2	pca2_followup_nested	inflammation	11	3	0.20673818683114542	0.3155620900633519
GSE113873	12	2	pca2_followup_nested	extracellular_matrix	11	3	1.1962390838080204	1.3507855754316769
GSE113873	12	2	pca2_followup_nested	coagulation_thrombosis	11	3	0.32193587471578494	0.41362534013702484
GSE113873	12	2	pca2_followup_nested	lipid_handling	11	3	0.12145476305609067	0.13831216568710902
GSE113873	12	2	pca2_followup_nested	oxidative_stress	11	3	0.5295297896966588	0.6702414971182584
GSE113873	12	2	pca2_followup_nested	hypoxia_glycolysis	11	3	0.3997439428797592	0.48585305434029313
GSE113873	12	2	shrunken_state_followup_nested	endothelial_activation	11	3	0.17773359264542585	0.18758238977478173
GSE113873	12	2	shrunken_state_followup_nested	smooth_muscle_contractile	11	3	0.49845308293894997	0.5490294893519335
GSE113873	12	2	shrunken_state_followup_nested	inflammation	11	3	0.20342061017674662	0.3086212168065953
GSE113873	12	2	shrunken_state_followup_nested	extracellular_matrix	11	3	1.1857702963154455	1.3379406162936744
GSE113873	12	2	shrunken_state_followup_nested	coagulation_thrombosis	11	3	0.3244296543355678	0.4168648928035731
GSE113873	12	2	shrunken_state_followup_nested	lipid_handling	11	3	0.13256869358012735	0.14995697722819473
GSE113873	12	2	shrunken_state_followup_nested	oxidative_stress	11	3	0.5140432006559449	0.6523342120958056
GSE113873	12	2	shrunken_state_followup_nested	hypoxia_glycolysis	11	3	0.4222106548559965	0.49975016547264717
GSE113873	12	3	mean_delta	endothelial_activation	11	3	0.5774504543001324	0.7749040410590464
GSE113873	12	3	mean_delta	smooth_muscle_contractile	11	3	0.5889645236081413	0.9499757529987621
GSE113873	12	3	mean_delta	inflammation	11	3	0.43246117430418335	0.5159887513887687
GSE113873	12	3	mean_delta	extracellular_matrix	11	3	0.5963444481200991	0.633484672687923
GSE113873	12	3	mean_delta	coagulation_thrombosis	11	3	0.47744018497123086	0.6644828478787554
GSE113873	12	3	mean_delta	lipid_handling	11	3	0.40115754815956456	0.4793240274966877
GSE113873	12	3	mean_delta	oxidative_stress	11	3	0.9404385574387439	1.0485459162480224
GSE113873	12	3	mean_delta	hypoxia_glycolysis	11	3	0.31694967428758275	0.4900751548549188
GSE113873	12	3	mean_followup	endothelial_activation	11	3	0.3399772358159629	0.3579604919727943
GSE113873	12	3	mean_followup	smooth_muscle_contractile	11	3	0.5981515153297884	0.6204265027232387
GSE113873	12	3	mean_followup	inflammation	11	3	0.3038621641407439	0.31782884113808585
GSE113873	12	3	mean_followup	extracellular_matrix	11	3	0.762640532263338	0.9284228231590407
GSE113873	12	3	mean_followup	coagulation_thrombosis	11	3	0.4340064729226261	0.47731399808506275
GSE113873	12	3	mean_followup	lipid_handling	11	3	0.18728668936633652	0.20513664803153808
GSE113873	12	3	mean_followup	oxidative_stress	11	3	0.5347780138374328	0.6774899165438911
GSE113873	12	3	mean_followup	hypoxia_glycolysis	11	3	0.58904326400505	0.6362561098557536
GSE113873	12	3	persistence	endothelial_activation	11	3	0.45400085848071087	0.5848039987633752
GSE113873	12	3	persistence	smooth_muscle_contractile	11	3	0.5838539784631426	0.826231812232035
GSE113873	12	3	persistence	inflammation	11	3	0.4200057014551084	0.4883886271681782
GSE113873	12	3	persistence	extracellular_matrix	11	3	0.18784142268060197	0.21457743573764984
GSE113873	12	3	persistence	coagulation_thrombosis	11	3	0.4531244412945763	0.6254087333678277
GSE113873	12	3	persistence	lipid_handling	11	3	0.4014374855872058	0.4795316579353774
GSE113873	12	3	persistence	oxidative_stress	11	3	0.5143820087163995	0.6782345019586918
GSE113873	12	3	persistence	hypoxia_glycolysis	11	3	0.38644131114116725	0.42548359204290964
GSE113873	12	3	group_mean_delta	endothelial_activation	11	3	0.733076306566164	1.0565308425746198
GSE113873	12	3	group_mean_delta	smooth_muscle_contractile	11	3	0.6107250655963253	0.7338639895111819
GSE113873	12	3	group_mean_delta	inflammation	11	3	0.7105396025663634	0.8426045957068686
GSE113873	12	3	group_mean_delta	extracellular_matrix	11	3	0.6223902756887426	0.816754230533054
GSE113873	12	3	group_mean_delta	coagulation_thrombosis	11	3	0.824631447854133	1.0333911795551518
GSE113873	12	3	group_mean_delta	lipid_handling	11	3	0.30622456977921836	0.39539722881808737
GSE113873	12	3	group_mean_delta	oxidative_stress	11	3	0.9062730548619058	1.331309353441207
GSE113873	12	3	group_mean_delta	hypoxia_glycolysis	11	3	0.6759377454409518	0.8262422783157034
GSE113873	12	3	group_mean_followup	endothelial_activation	11	3	0.375438469208728	0.4058666093049346
GSE113873	12	3	group_mean_followup	smooth_muscle_contractile	11	3	0.6071254701458798	0.6120940516404849
GSE113873	12	3	group_mean_followup	inflammation	11	3	0.3309774105858455	0.34589689903278187
GSE113873	12	3	group_mean_followup	extracellular_matrix	11	3	0.8924449151384807	1.057513607099564
GSE113873	12	3	group_mean_followup	coagulation_thrombosis	11	3	0.5388329704596853	0.5852069252770048
GSE113873	12	3	group_mean_followup	lipid_handling	11	3	0.21350917950117707	0.22734189881220354
GSE113873	12	3	group_mean_followup	oxidative_stress	11	3	0.5230567945132893	0.7942533863259947
GSE113873	12	3	group_mean_followup	hypoxia_glycolysis	11	3	0.6036177372895083	0.6600647164156989
GSE113873	12	3	delta_ridge_fixed_0.01	endothelial_activation	11	3	0.7098933885650176	0.7523070477784047
GSE113873	12	3	delta_ridge_fixed_0.01	smooth_muscle_contractile	11	3	0.8989869907462914	0.9269203771351977
GSE113873	12	3	delta_ridge_fixed_0.01	inflammation	11	3	0.33155108846361553	0.34017995835653625
GSE113873	12	3	delta_ridge_fixed_0.01	extracellular_matrix	11	3	1.4157127998573695	1.6415386078602454
GSE113873	12	3	delta_ridge_fixed_0.01	coagulation_thrombosis	11	3	0.41091648194405767	0.43782097064529774
GSE113873	12	3	delta_ridge_fixed_0.01	lipid_handling	11	3	0.17847834974236867	0.20937159069056388
GSE113873	12	3	delta_ridge_fixed_0.01	oxidative_stress	11	3	0.7294434547689744	0.9770528935106713
GSE113873	12	3	delta_ridge_fixed_0.01	hypoxia_glycolysis	11	3	0.26467592490928715	0.37590011763662085
GSE113873	12	3	followup_ridge_fixed_0.01	endothelial_activation	11	3	0.7098131543707185	0.7540738193145976
GSE113873	12	3	followup_ridge_fixed_0.01	smooth_muscle_contractile	11	3	0.9111770149076731	0.9307419147084459
GSE113873	12	3	followup_ridge_fixed_0.01	inflammation	11	3	0.3519760294350487	0.4047690017158996
GSE113873	12	3	followup_ridge_fixed_0.01	extracellular_matrix	11	3	1.3764156823231144	1.5852453016771075
GSE113873	12	3	followup_ridge_fixed_0.01	coagulation_thrombosis	11	3	0.38762518835970744	0.4121467386152282
GSE113873	12	3	followup_ridge_fixed_0.01	lipid_handling	11	3	0.1669990839777955	0.20229565504249894
GSE113873	12	3	followup_ridge_fixed_0.01	oxidative_stress	11	3	0.8011390616564408	1.0316902883122818
GSE113873	12	3	followup_ridge_fixed_0.01	hypoxia_glycolysis	11	3	0.31009339867256186	0.41799721962429853
GSE113873	12	3	delta_ridge_nested	endothelial_activation	11	3	0.4943698072252331	0.6229795810500056
GSE113873	12	3	delta_ridge_nested	smooth_muscle_contractile	11	3	0.6513553848368848	0.860847810889513
GSE113873	12	3	delta_ridge_nested	inflammation	11	3	0.4553302415454234	0.5311464406742982
GSE113873	12	3	delta_ridge_nested	extracellular_matrix	11	3	0.6548919201917586	0.7398516538399428
GSE113873	12	3	delta_ridge_nested	coagulation_thrombosis	11	3	0.4947323035852674	0.5780097616267629
GSE113873	12	3	delta_ridge_nested	lipid_handling	11	3	0.3260309424269127	0.3608074230722183
GSE113873	12	3	delta_ridge_nested	oxidative_stress	11	3	0.752501370803158	1.0010339319274093
GSE113873	12	3	delta_ridge_nested	hypoxia_glycolysis	11	3	0.39434685562503374	0.4506995520902877
GSE113873	12	3	followup_ridge_nested	endothelial_activation	11	3	0.3409544184122863	0.3593940107909243
GSE113873	12	3	followup_ridge_nested	smooth_muscle_contractile	11	3	0.5991883621130086	0.6217727156236497
GSE113873	12	3	followup_ridge_nested	inflammation	11	3	0.30320682408992833	0.31714687453726137
GSE113873	12	3	followup_ridge_nested	extracellular_matrix	11	3	0.7617860205036218	0.9290903840344049
GSE113873	12	3	followup_ridge_nested	coagulation_thrombosis	11	3	0.43404795388047535	0.4767850539270615
GSE113873	12	3	followup_ridge_nested	lipid_handling	11	3	0.18892382298966828	0.2068442445673705
GSE113873	12	3	followup_ridge_nested	oxidative_stress	11	3	0.534612610655172	0.6794468352509255
GSE113873	12	3	followup_ridge_nested	hypoxia_glycolysis	11	3	0.5864343191871408	0.6334505657414906
GSE113873	12	3	pca2_followup_nested	endothelial_activation	11	3	0.3394174331673801	0.3578397588473514
GSE113873	12	3	pca2_followup_nested	smooth_muscle_contractile	11	3	0.5987606466130292	0.6209844552831466
GSE113873	12	3	pca2_followup_nested	inflammation	11	3	0.30383053900214146	0.31793908883107397
GSE113873	12	3	pca2_followup_nested	extracellular_matrix	11	3	0.7617576138900781	0.929151620948041
GSE113873	12	3	pca2_followup_nested	coagulation_thrombosis	11	3	0.4351004217167335	0.47810300702089126
GSE113873	12	3	pca2_followup_nested	lipid_handling	11	3	0.18852907597702084	0.20675589426060045
GSE113873	12	3	pca2_followup_nested	oxidative_stress	11	3	0.5345842072369483	0.6790265742014463
GSE113873	12	3	pca2_followup_nested	hypoxia_glycolysis	11	3	0.5864475077655492	0.6338251123921741
GSE113873	12	3	shrunken_state_followup_nested	endothelial_activation	11	3	0.3399772358159629	0.3579604919727943
GSE113873	12	3	shrunken_state_followup_nested	smooth_muscle_contractile	11	3	0.5981515153297884	0.6204265027232387
GSE113873	12	3	shrunken_state_followup_nested	inflammation	11	3	0.3038621641407439	0.31782884113808585
GSE113873	12	3	shrunken_state_followup_nested	extracellular_matrix	11	3	0.762640532263338	0.9284228231590407
GSE113873	12	3	shrunken_state_followup_nested	coagulation_thrombosis	11	3	0.4340064729226261	0.47731399808506275
GSE113873	12	3	shrunken_state_followup_nested	lipid_handling	11	3	0.18728668936633652	0.20513664803153808
GSE113873	12	3	shrunken_state_followup_nested	oxidative_stress	11	3	0.5347780138374328	0.6774899165438911
GSE113873	12	3	shrunken_state_followup_nested	hypoxia_glycolysis	11	3	0.58904326400505	0.6362561098557536
GSE113873	12	4	mean_delta	endothelial_activation	12	2	0.16049624845130037	0.18708764526515542
GSE113873	12	4	mean_delta	smooth_muscle_contractile	12	2	0.3347847301708534	0.33517832183568425
GSE113873	12	4	mean_delta	inflammation	12	2	0.29234428459608286	0.31452850341773647
GSE113873	12	4	mean_delta	extracellular_matrix	12	2	0.3279182946643891	0.421208926589861
GSE113873	12	4	mean_delta	coagulation_thrombosis	12	2	0.2945712208804943	0.2959105354636802
GSE113873	12	4	mean_delta	lipid_handling	12	2	0.3185952606550885	0.34378245965527726
GSE113873	12	4	mean_delta	oxidative_stress	12	2	0.13194901941833873	0.1864406917343408
GSE113873	12	4	mean_delta	hypoxia_glycolysis	12	2	0.3173520106192925	0.3552076136020755
GSE113873	12	4	mean_followup	endothelial_activation	12	2	0.27897091873300417	0.29449412746617715
GSE113873	12	4	mean_followup	smooth_muscle_contractile	12	2	0.28255405745756973	0.28526254433410225
GSE113873	12	4	mean_followup	inflammation	12	2	0.41394825769436416	0.42664998003434657
GSE113873	12	4	mean_followup	extracellular_matrix	12	2	0.5514725379091199	0.6084129096420826
GSE113873	12	4	mean_followup	coagulation_thrombosis	12	2	0.15854162050491383	0.15986051303733595
GSE113873	12	4	mean_followup	lipid_handling	12	2	0.11221686626168695	0.13455140858829628
GSE113873	12	4	mean_followup	oxidative_stress	12	2	0.17036555110425639	0.17470172552159524
GSE113873	12	4	mean_followup	hypoxia_glycolysis	12	2	0.0464432991497919	0.049328249505468214
GSE113873	12	4	persistence	endothelial_activation	12	2	0.2838591324630232	0.326090559277023
GSE113873	12	4	persistence	smooth_muscle_contractile	12	2	0.3321059644262377	0.3325027270271566
GSE113873	12	4	persistence	inflammation	12	2	0.4282864915883443	0.4437254980314501
GSE113873	12	4	persistence	extracellular_matrix	12	2	0.3279182946643891	0.4069030857093193
GSE113873	12	4	persistence	coagulation_thrombosis	12	2	0.1886835121447985	0.19076768222807886
GSE113873	12	4	persistence	lipid_handling	12	2	0.3185952606550885	0.3231612270251638
GSE113873	12	4	persistence	oxidative_stress	12	2	0.1319490194183387	0.180618121159433
GSE113873	12	4	persistence	hypoxia_glycolysis	12	2	0.3173520106192925	0.31836066711995387
GSE113873	12	4	group_mean_delta	endothelial_activation	12	2	0.03967357088638804	0.040659713975825774
GSE113873	12	4	group_mean_delta	smooth_muscle_contractile	12	2	0.49759152511328963	0.685968637226712
GSE113873	12	4	group_mean_delta	inflammation	12	2	0.19806802036626953	0.2589454065194328
GSE113873	12	4	group_mean_delta	extracellular_matrix	12	2	0.4417142125066279	0.4866061706822924
GSE113873	12	4	group_mean_delta	coagulation_thrombosis	12	2	0.3895130860270979	0.49965645625610217
GSE113873	12	4	group_mean_delta	lipid_handling	12	2	0.1649179588565468	0.18240713240664486
GSE113873	12	4	group_mean_delta	oxidative_stress	12	2	0.26760035330862725	0.3765401264132497
GSE113873	12	4	group_mean_delta	hypoxia_glycolysis	12	2	0.24036692940927173	0.2517777088871798
GSE113873	12	4	group_mean_followup	endothelial_activation	12	2	0.3583545089518253	0.3781711532260167
GSE113873	12	4	group_mean_followup	smooth_muscle_contractile	12	2	0.342535916560025	0.4066482682291973
GSE113873	12	4	group_mean_followup	inflammation	12	2	0.4258487130866138	0.43118526191167134
GSE113873	12	4	group_mean_followup	extracellular_matrix	12	2	0.6131568387770555	0.6173624384854263
GSE113873	12	4	group_mean_followup	coagulation_thrombosis	12	2	0.14259763114013352	0.14491407310675497
GSE113873	12	4	group_mean_followup	lipid_handling	12	2	0.11483481178394647	0.13264255872729838
GSE113873	12	4	group_mean_followup	oxidative_stress	12	2	0.1311458196836752	0.13362266915948331
GSE113873	12	4	group_mean_followup	hypoxia_glycolysis	12	2	0.11389752983175266	0.11475694552141814
GSE113873	12	4	delta_ridge_fixed_0.01	endothelial_activation	12	2	0.3384206656659241	0.421352748495977
GSE113873	12	4	delta_ridge_fixed_0.01	smooth_muscle_contractile	12	2	0.7249649375501594	0.8833607429802725
GSE113873	12	4	delta_ridge_fixed_0.01	inflammation	12	2	0.4302616890783843	0.4533345884326638
GSE113873	12	4	delta_ridge_fixed_0.01	extracellular_matrix	12	2	1.3719083404563364	1.52098803505499
GSE113873	12	4	delta_ridge_fixed_0.01	coagulation_thrombosis	12	2	0.2206123371556098	0.24639821006004078
GSE113873	12	4	delta_ridge_fixed_0.01	lipid_handling	12	2	0.21680433340625735	0.21749004250926504
GSE113873	12	4	delta_ridge_fixed_0.01	oxidative_stress	12	2	0.9173246396425992	0.965584344747661
GSE113873	12	4	delta_ridge_fixed_0.01	hypoxia_glycolysis	12	2	0.6802551632558913	0.7111981392073418
GSE113873	12	4	followup_ridge_fixed_0.01	endothelial_activation	12	2	0.33607994978746225	0.4215691829619414
GSE113873	12	4	followup_ridge_fixed_0.01	smooth_muscle_contractile	12	2	0.7197027022761968	0.8787343161230643
GSE113873	12	4	followup_ridge_fixed_0.01	inflammation	12	2	0.4232510115989362	0.4414684577608905
GSE113873	12	4	followup_ridge_fixed_0.01	extracellular_matrix	12	2	1.383989782629882	1.5336521279954551
GSE113873	12	4	followup_ridge_fixed_0.01	coagulation_thrombosis	12	2	0.20525146627860208	0.2249910257450687
GSE113873	12	4	followup_ridge_fixed_0.01	lipid_handling	12	2	0.20159577670762666	0.20243407775525699
GSE113873	12	4	followup_ridge_fixed_0.01	oxidative_stress	12	2	0.9426269610574118	0.985949601820579
GSE113873	12	4	followup_ridge_fixed_0.01	hypoxia_glycolysis	12	2	0.6453683529263639	0.6761267299349127
GSE113873	12	4	delta_ridge_nested	endothelial_activation	12	2	0.19705570858563543	0.2530656569905602
GSE113873	12	4	delta_ridge_nested	smooth_muscle_contractile	12	2	0.38687333107634125	0.4406189320610885
GSE113873	12	4	delta_ridge_nested	inflammation	12	2	0.4171793370025707	0.4172798829360534
GSE113873	12	4	delta_ridge_nested	extracellular_matrix	12	2	0.42091296414004575	0.46254603298484387
GSE113873	12	4	delta_ridge_nested	coagulation_thrombosis	12	2	0.15435010433478644	0.18755751562451842
GSE113873	12	4	delta_ridge_nested	lipid_handling	12	2	0.16377813071563796	0.19382738655136617
GSE113873	12	4	delta_ridge_nested	oxidative_stress	12	2	0.019648569312229865	0.025033627702116805
GSE113873	12	4	delta_ridge_nested	hypoxia_glycolysis	12	2	0.26974104197956245	0.2710914859937393
GSE113873	12	4	followup_ridge_nested	endothelial_activation	12	2	0.2847604069024693	0.30180253386049555
GSE113873	12	4	followup_ridge_nested	smooth_muscle_contractile	12	2	0.2896226686785761	0.2943555582780902
GSE113873	12	4	followup_ridge_nested	inflammation	12	2	0.415256240905303	0.42474357247640443
GSE113873	12	4	followup_ridge_nested	extracellular_matrix	12	2	0.5609557345050378	0.6163640760740223
GSE113873	12	4	followup_ridge_nested	coagulation_thrombosis	12	2	0.15028200954856252	0.15279517553501226
GSE113873	12	4	followup_ridge_nested	lipid_handling	12	2	0.10233495797133763	0.11735680512086084
GSE113873	12	4	followup_ridge_nested	oxidative_stress	12	2	0.16824512478759995	0.17370112217049066
GSE113873	12	4	followup_ridge_nested	hypoxia_glycolysis	12	2	0.03198292086333992	0.03929826730981279
GSE113873	12	4	pca2_followup_nested	endothelial_activation	12	2	0.2804194447284093	0.2967684117172729
GSE113873	12	4	pca2_followup_nested	smooth_muscle_contractile	12	2	0.28372025860143624	0.2878507118503017
GSE113873	12	4	pca2_followup_nested	inflammation	12	2	0.41621380261249863	0.42867458553377386
GSE113873	12	4	pca2_followup_nested	extracellular_matrix	12	2	0.5562849773620846	0.6127254381864198
GSE113873	12	4	pca2_followup_nested	coagulation_thrombosis	12	2	0.16478843627980838	0.16718871098933594
GSE113873	12	4	pca2_followup_nested	lipid_handling	12	2	0.1042514414281743	0.12228815108777975
GSE113873	12	4	pca2_followup_nested	oxidative_stress	12	2	0.16414679890082812	0.16933939637030102
GSE113873	12	4	pca2_followup_nested	hypoxia_glycolysis	12	2	0.031746686617490534	0.03424402002962962
GSE113873	12	4	shrunken_state_followup_nested	endothelial_activation	12	2	0.27897091873300417	0.29449412746617715
GSE113873	12	4	shrunken_state_followup_nested	smooth_muscle_contractile	12	2	0.28255405745756973	0.28526254433410225
GSE113873	12	4	shrunken_state_followup_nested	inflammation	12	2	0.41394825769436416	0.42664998003434657
GSE113873	12	4	shrunken_state_followup_nested	extracellular_matrix	12	2	0.5514725379091199	0.6084129096420826
GSE113873	12	4	shrunken_state_followup_nested	coagulation_thrombosis	12	2	0.15854162050491383	0.15986051303733595
GSE113873	12	4	shrunken_state_followup_nested	lipid_handling	12	2	0.11221686626168695	0.13455140858829628
GSE113873	12	4	shrunken_state_followup_nested	oxidative_stress	12	2	0.17036555110425639	0.17470172552159524
GSE113873	12	4	shrunken_state_followup_nested	hypoxia_glycolysis	12	2	0.0464432991497919	0.049328249505468214
GSE113873	13	0	mean_delta	endothelial_activation	11	3	1.0093897706142998	1.0961814715012426
GSE113873	13	0	mean_delta	smooth_muscle_contractile	11	3	0.8880866308969392	1.1364174191605345
GSE113873	13	0	mean_delta	inflammation	11	3	0.8278081968993835	0.9152842105711395
GSE113873	13	0	mean_delta	extracellular_matrix	11	3	1.1208350505278546	1.346078465637133
GSE113873	13	0	mean_delta	coagulation_thrombosis	11	3	0.8237315847747659	0.9543189474351402
GSE113873	13	0	mean_delta	lipid_handling	11	3	0.274030681521874	0.3391700502022457
GSE113873	13	0	mean_delta	oxidative_stress	11	3	0.5655904060853622	0.7354370269864595
GSE113873	13	0	mean_delta	hypoxia_glycolysis	11	3	0.855002394753208	0.8887844922995738
GSE113873	13	0	mean_followup	endothelial_activation	11	3	0.31254194715206224	0.33351076632621995
GSE113873	13	0	mean_followup	smooth_muscle_contractile	11	3	0.5799946921919177	0.6207953901277161
GSE113873	13	0	mean_followup	inflammation	11	3	0.39309612661313076	0.450757590759806
GSE113873	13	0	mean_followup	extracellular_matrix	11	3	1.0595118923638391	1.215727810703887
GSE113873	13	0	mean_followup	coagulation_thrombosis	11	3	0.5696509072586525	0.6446131581480852
GSE113873	13	0	mean_followup	lipid_handling	11	3	0.23603019915705958	0.2754536992902038
GSE113873	13	0	mean_followup	oxidative_stress	11	3	0.7033980109464321	0.7686490332434014
GSE113873	13	0	mean_followup	hypoxia_glycolysis	11	3	0.6604892070127326	0.7309451324308964
GSE113873	13	0	persistence	endothelial_activation	11	3	0.6362788238004092	0.7665486618986905
GSE113873	13	0	persistence	smooth_muscle_contractile	11	3	0.7594186048695031	0.9130169700862494
GSE113873	13	0	persistence	inflammation	11	3	0.5306221083733714	0.6322714227369494
GSE113873	13	0	persistence	extracellular_matrix	11	3	1.2190995935849482	1.5567977139533928
GSE113873	13	0	persistence	coagulation_thrombosis	11	3	0.6218997783726549	0.7577346206533526
GSE113873	13	0	persistence	lipid_handling	11	3	0.23167574885787132	0.2584640428547515
GSE113873	13	0	persistence	oxidative_stress	11	3	0.6363795914956524	0.6956266493470652
GSE113873	13	0	persistence	hypoxia_glycolysis	11	3	0.5358988872386058	0.5882995801987849
GSE113873	13	0	group_mean_delta	endothelial_activation	11	3	1.280889277501096	1.3570860896115384
GSE113873	13	0	group_mean_delta	smooth_muscle_contractile	11	3	0.704099722000898	0.8842184887845096
GSE113873	13	0	group_mean_delta	inflammation	11	3	1.1876392729730036	1.242128355868455
GSE113873	13	0	group_mean_delta	extracellular_matrix	11	3	1.2113974681064363	1.2194928238968088
GSE113873	13	0	group_mean_delta	coagulation_thrombosis	11	3	1.1660807797261519	1.3004002191632558
GSE113873	13	0	group_mean_delta	lipid_handling	11	3	0.31511757130273516	0.3272403942393846
GSE113873	13	0	group_mean_delta	oxidative_stress	11	3	0.901368004548719	1.2085776991542867
GSE113873	13	0	group_mean_delta	hypoxia_glycolysis	11	3	1.2049236573584274	1.2542806687095651
GSE113873	13	0	group_mean_followup	endothelial_activation	11	3	0.35537552509321674	0.3760282711772409
GSE113873	13	0	group_mean_followup	smooth_muscle_contractile	11	3	0.6041062099578496	0.6420337047196177
GSE113873	13	0	group_mean_followup	inflammation	11	3	0.37917240455885315	0.44220284829893347
GSE113873	13	0	group_mean_followup	extracellular_matrix	11	3	1.0855922093365336	1.195212792197916
GSE113873	13	0	group_mean_followup	coagulation_thrombosis	11	3	0.5699258382224105	0.6441365155319895
GSE113873	13	0	group_mean_followup	lipid_handling	11	3	0.26993051905476423	0.32296948984933377
GSE113873	13	0	group_mean_followup	oxidative_stress	11	3	0.7218107054347908	0.783543692779717
GSE113873	13	0	group_mean_followup	hypoxia_glycolysis	11	3	0.6639100013439289	0.7337876393512816
GSE113873	13	0	delta_ridge_fixed_0.01	endothelial_activation	11	3	0.4727896653808968	0.6574072123204632
GSE113873	13	0	delta_ridge_fixed_0.01	smooth_muscle_contractile	11	3	1.4344128073723172	1.5992937412048918
GSE113873	13	0	delta_ridge_fixed_0.01	inflammation	11	3	0.36356639446862743	0.4529908607913128
GSE113873	13	0	delta_ridge_fixed_0.01	extracellular_matrix	11	3	0.7021863865887571	0.8037659631754277
GSE113873	13	0	delta_ridge_fixed_0.01	coagulation_thrombosis	11	3	0.5188515104988415	0.526826029060447
GSE113873	13	0	delta_ridge_fixed_0.01	lipid_handling	11	3	0.10967224388081082	0.11538955218842768
GSE113873	13	0	delta_ridge_fixed_0.01	oxidative_stress	11	3	0.770981999938882	0.8919788602931568
GSE113873	13	0	delta_ridge_fixed_0.01	hypoxia_glycolysis	11	3	0.7794411669571857	0.8946620813571718
GSE113873	13	0	followup_ridge_fixed_0.01	endothelial_activation	11	3	0.4509904570288316	0.6483372646789849
GSE113873	13	0	followup_ridge_fixed_0.01	smooth_muscle_contractile	11	3	1.413152804529463	1.57904685713464
GSE113873	13	0	followup_ridge_fixed_0.01	inflammation	11	3	0.347352131760847	0.43639784675534504
GSE113873	13	0	followup_ridge_fixed_0.01	extracellular_matrix	11	3	0.6798842515391957	0.7828537356288797
GSE113873	13	0	followup_ridge_fixed_0.01	coagulation_thrombosis	11	3	0.5793416179300482	0.6195320756988751
GSE113873	13	0	followup_ridge_fixed_0.01	lipid_handling	11	3	0.11894422297289815	0.1307275787749113
GSE113873	13	0	followup_ridge_fixed_0.01	oxidative_stress	11	3	0.8212537394621774	0.9193949537723617
GSE113873	13	0	followup_ridge_fixed_0.01	hypoxia_glycolysis	11	3	0.7295968294900383	0.8331589679551789
GSE113873	13	0	delta_ridge_nested	endothelial_activation	11	3	0.8004227608672334	0.8936925815144137
GSE113873	13	0	delta_ridge_nested	smooth_muscle_contractile	11	3	0.869903839508496	1.0892455395254697
GSE113873	13	0	delta_ridge_nested	inflammation	11	3	0.7714513391619109	0.8813117483178804
GSE113873	13	0	delta_ridge_nested	extracellular_matrix	11	3	1.187426311518238	1.3561546622813536
GSE113873	13	0	delta_ridge_nested	coagulation_thrombosis	11	3	0.6415408385201684	0.8123951941207701
GSE113873	13	0	delta_ridge_nested	lipid_handling	11	3	0.3336326060269732	0.36857160499392666
GSE113873	13	0	delta_ridge_nested	oxidative_stress	11	3	0.6916427163989001	0.7731984699448461
GSE113873	13	0	delta_ridge_nested	hypoxia_glycolysis	11	3	0.8057117605653169	0.8555637303278174
GSE113873	13	0	followup_ridge_nested	endothelial_activation	11	3	0.3131189579501611	0.33464351055252
GSE113873	13	0	followup_ridge_nested	smooth_muscle_contractile	11	3	0.581131103210971	0.6218368752593956
GSE113873	13	0	followup_ridge_nested	inflammation	11	3	0.39549058902628764	0.45286115038278857
GSE113873	13	0	followup_ridge_nested	extracellular_matrix	11	3	1.0606558055422923	1.2165780040161804
GSE113873	13	0	followup_ridge_nested	coagulation_thrombosis	11	3	0.5702105624499203	0.6452684409279174
GSE113873	13	0	followup_ridge_nested	lipid_handling	11	3	0.23584604078140736	0.2751104708727844
GSE113873	13	0	followup_ridge_nested	oxidative_stress	11	3	0.7046872062548912	0.7697636144526515
GSE113873	13	0	followup_ridge_nested	hypoxia_glycolysis	11	3	0.6587914151392825	0.7296342022084298
GSE113873	13	0	pca2_followup_nested	endothelial_activation	11	3	0.3132105789388191	0.334213853628984
GSE113873	13	0	pca2_followup_nested	smooth_muscle_contractile	11	3	0.580822184678807	0.6217031548752259
GSE113873	13	0	pca2_followup_nested	inflammation	11	3	0.3949053056194161	0.45218246624446273
GSE113873	13	0	pca2_followup_nested	extracellular_matrix	11	3	1.0604158283464349	1.2167093671800777
GSE113873	13	0	pca2_followup_nested	coagulation_thrombosis	11	3	0.5696474064185065	0.6446933148194404
GSE113873	13	0	pca2_followup_nested	lipid_handling	11	3	0.2355021926007066	0.27508261383559435
GSE113873	13	0	pca2_followup_nested	oxidative_stress	11	3	0.7048132213424321	0.769551967499455
GSE113873	13	0	pca2_followup_nested	hypoxia_glycolysis	11	3	0.6584234121097919	0.7292230458413648
GSE113873	13	0	shrunken_state_followup_nested	endothelial_activation	11	3	0.31254194715206224	0.33351076632621995
GSE113873	13	0	shrunken_state_followup_nested	smooth_muscle_contractile	11	3	0.5799946921919177	0.6207953901277161
GSE113873	13	0	shrunken_state_followup_nested	inflammation	11	3	0.39309612661313076	0.450757590759806
GSE113873	13	0	shrunken_state_followup_nested	extracellular_matrix	11	3	1.0595118923638391	1.215727810703887
GSE113873	13	0	shrunken_state_followup_nested	coagulation_thrombosis	11	3	0.5696509072586525	0.6446131581480852
GSE113873	13	0	shrunken_state_followup_nested	lipid_handling	11	3	0.23603019915705958	0.2754536992902038
GSE113873	13	0	shrunken_state_followup_nested	oxidative_stress	11	3	0.7033980109464321	0.7686490332434014
GSE113873	13	0	shrunken_state_followup_nested	hypoxia_glycolysis	11	3	0.6604892070127326	0.7309451324308964
GSE113873	13	1	mean_delta	endothelial_activation	11	3	1.0852251328279865	1.5145651089677745
GSE113873	13	1	mean_delta	smooth_muscle_contractile	11	3	0.6616736131078896	0.7849604393863513
GSE113873	13	1	mean_delta	inflammation	11	3	1.2837391743512427	1.901034565370241
GSE113873	13	1	mean_delta	extracellular_matrix	11	3	0.3965938672265035	0.40917128414793996
GSE113873	13	1	mean_delta	coagulation_thrombosis	11	3	2.1231392961752245	2.887792694226064
GSE113873	13	1	mean_delta	lipid_handling	11	3	0.26807076977023997	0.3772499095957365
GSE113873	13	1	mean_delta	oxidative_stress	11	3	2.616058489450807	4.371643543091812
GSE113873	13	1	mean_delta	hypoxia_glycolysis	11	3	2.1692580979876377	3.236768669200404
GSE113873	13	1	mean_followup	endothelial_activation	11	3	0.4165986631648871	0.45301288627135883
GSE113873	13	1	mean_followup	smooth_muscle_contractile	11	3	0.12988247449659163	0.13184362177607736
GSE113873	13	1	mean_followup	inflammation	11	3	0.25097628886236706	0.29208495693493974
GSE113873	13	1	mean_followup	extracellular_matrix	11	3	0.6789220372521196	0.783121891145261
GSE113873	13	1	mean_followup	coagulation_thrombosis	11	3	0.5601800128675369	0.5616891322118996
GSE113873	13	1	mean_followup	lipid_handling	11	3	0.3124703170081257	0.32590888377649463
GSE113873	13	1	mean_followup	oxidative_stress	11	3	0.4167982051058599	0.6265325564564045
GSE113873	13	1	mean_followup	hypoxia_glycolysis	11	3	0.5683884077827821	0.6266950424086675
GSE113873	13	1	persistence	endothelial_activation	11	3	1.050404864836952	1.4898134985474458
GSE113873	13	1	persistence	smooth_muscle_contractile	11	3	0.7031013284754918	0.7809298704184091
GSE113873	13	1	persistence	inflammation	11	3	1.3003140739755212	1.9264863281464741
GSE113873	13	1	persistence	extracellular_matrix	11	3	0.6152529610840901	0.7368877074057871
GSE113873	13	1	persistence	coagulation_thrombosis	11	3	2.0285128886569948	2.722022008118725
GSE113873	13	1	persistence	lipid_handling	11	3	0.28673514596748917	0.44577330970653767
GSE113873	13	1	persistence	oxidative_stress	11	3	2.5524845371007134	4.261520753124194
GSE113873	13	1	persistence	hypoxia_glycolysis	11	3	1.8628778569640747	3.0399514193814805
GSE113873	13	1	group_mean_delta	endothelial_activation	11	3	1.0842499176200209	1.524482969769343
GSE113873	13	1	group_mean_delta	smooth_muscle_contractile	11	3	0.5384049832445464	0.5706009860601555
GSE113873	13	1	group_mean_delta	inflammation	11	3	1.3039483094225905	1.9381623135462767
GSE113873	13	1	group_mean_delta	extracellular_matrix	11	3	0.14767305744747763	0.17383223060795594
GSE113873	13	1	group_mean_delta	coagulation_thrombosis	11	3	2.131849040614128	2.9017436527100857
GSE113873	13	1	group_mean_delta	lipid_handling	11	3	0.2904879071540029	0.3259669449267878
GSE113873	13	1	group_mean_delta	oxidative_stress	11	3	2.6405342043142404	4.413529772757168
GSE113873	13	1	group_mean_delta	hypoxia_glycolysis	11	3	2.1550766308303246	3.3946020042399914
GSE113873	13	1	group_mean_followup	endothelial_activation	11	3	0.4447569752417917	0.49057419537198543
GSE113873	13	1	group_mean_followup	smooth_muscle_contractile	11	3	0.12154848410986246	0.19438321034970285
GSE113873	13	1	group_mean_followup	inflammation	11	3	0.21187975808168244	0.2606234248804048
GSE113873	13	1	group_mean_followup	extracellular_matrix	11	3	0.7410145112163565	0.7913362457824599
GSE113873	13	1	group_mean_followup	coagulation_thrombosis	11	3	0.5674705849318574	0.5694990500165151
GSE113873	13	1	group_mean_followup	lipid_handling	11	3	0.3235333871798394	0.3414122260392162
GSE113873	13	1	group_mean_followup	oxidative_stress	11	3	0.4350462073909395	0.6426051311113921
GSE113873	13	1	group_mean_followup	hypoxia_glycolysis	11	3	0.9775039182833409	1.0429136761580462
GSE113873	13	1	delta_ridge_fixed_0.01	endothelial_activation	11	3	4.219510367300945	5.561494430346841
GSE113873	13	1	delta_ridge_fixed_0.01	smooth_muscle_contractile	11	3	3.361221910769989	4.81640888007702
GSE113873	13	1	delta_ridge_fixed_0.01	inflammation	11	3	1.432054440049493	1.509444551182312
GSE113873	13	1	delta_ridge_fixed_0.01	extracellular_matrix	11	3	4.70723727637843	5.214621348087413
GSE113873	13	1	delta_ridge_fixed_0.01	coagulation_thrombosis	11	3	1.1661056406597503	1.2094346364034059
GSE113873	13	1	delta_ridge_fixed_0.01	lipid_handling	11	3	0.7525785605454706	0.8610474859922855
GSE113873	13	1	delta_ridge_fixed_0.01	oxidative_stress	11	3	10.92303652644465	15.148616406303148
GSE113873	13	1	delta_ridge_fixed_0.01	hypoxia_glycolysis	11	3	1.8025173834200032	1.913019990905291
GSE113873	13	1	followup_ridge_fixed_0.01	endothelial_activation	11	3	4.249376089622695	5.602851998236615
GSE113873	13	1	followup_ridge_fixed_0.01	smooth_muscle_contractile	11	3	3.351704031472455	4.796530813888807
GSE113873	13	1	followup_ridge_fixed_0.01	inflammation	11	3	1.4211655366170157	1.4960086123609007
GSE113873	13	1	followup_ridge_fixed_0.01	extracellular_matrix	11	3	4.743179908734018	5.24881081445263
GSE113873	13	1	followup_ridge_fixed_0.01	coagulation_thrombosis	11	3	0.9812384796725512	1.0058050272117782
GSE113873	13	1	followup_ridge_fixed_0.01	lipid_handling	11	3	0.7343042641554631	0.8360176135419757
GSE113873	13	1	followup_ridge_fixed_0.01	oxidative_stress	11	3	10.886409925454556	15.105998650089774
GSE113873	13	1	followup_ridge_fixed_0.01	hypoxia_glycolysis	11	3	1.8990059761021207	2.0218210990549332
GSE113873	13	1	delta_ridge_nested	endothelial_activation	11	3	0.4351155735145791	0.5644122152045011
GSE113873	13	1	delta_ridge_nested	smooth_muscle_contractile	11	3	1.0882882379138579	1.61487654887416
GSE113873	13	1	delta_ridge_nested	inflammation	11	3	1.3433052009927602	1.8227688265309945
GSE113873	13	1	delta_ridge_nested	extracellular_matrix	11	3	0.3554167611888411	0.46543318063712125
GSE113873	13	1	delta_ridge_nested	coagulation_thrombosis	11	3	1.9523734270757656	2.37921384903378
GSE113873	13	1	delta_ridge_nested	lipid_handling	11	3	0.42616561159635435	0.5046737721367428
GSE113873	13	1	delta_ridge_nested	oxidative_stress	11	3	0.8597119052380587	1.1679369477569066
GSE113873	13	1	delta_ridge_nested	hypoxia_glycolysis	11	3	2.221710878066604	3.550141697486128
GSE113873	13	1	followup_ridge_nested	endothelial_activation	11	3	0.35860608206671524	0.41876646893840613
GSE113873	13	1	followup_ridge_nested	smooth_muscle_contractile	11	3	0.08863716716447906	0.09860471294463956
GSE113873	13	1	followup_ridge_nested	inflammation	11	3	0.18905975609440276	0.2712262630890141
GSE113873	13	1	followup_ridge_nested	extracellular_matrix	11	3	0.765758678419683	0.8300060613027679
GSE113873	13	1	followup_ridge_nested	coagulation_thrombosis	11	3	0.653628115481416	0.6557087323521217
GSE113873	13	1	followup_ridge_nested	lipid_handling	11	3	0.2529606109277878	0.2551300996620934
GSE113873	13	1	followup_ridge_nested	oxidative_stress	11	3	0.3476025130449966	0.5036845210245735
GSE113873	13	1	followup_ridge_nested	hypoxia_glycolysis	11	3	0.578769773763162	0.6309868752519983
GSE113873	13	1	pca2_followup_nested	endothelial_activation	11	3	0.42685319308561526	0.4587332651351714
GSE113873	13	1	pca2_followup_nested	smooth_muscle_contractile	11	3	0.19096302535527085	0.21234821959219294
GSE113873	13	1	pca2_followup_nested	inflammation	11	3	0.2605389667040847	0.29993069854247073
GSE113873	13	1	pca2_followup_nested	extracellular_matrix	11	3	0.7546116496470857	0.8194719142482207
GSE113873	13	1	pca2_followup_nested	coagulation_thrombosis	11	3	0.49316698371452894	0.5138366235781079
GSE113873	13	1	pca2_followup_nested	lipid_handling	11	3	0.31650780076024937	0.33136119022277427
GSE113873	13	1	pca2_followup_nested	oxidative_stress	11	3	0.35169033024653107	0.5568755505338742
GSE113873	13	1	pca2_followup_nested	hypoxia_glycolysis	11	3	0.31848674462301635	0.3426704419128824
GSE113873	13	1	shrunken_state_followup_nested	endothelial_activation	11	3	0.518031207098394	0.5835020692235365
GSE113873	13	1	shrunken_state_followup_nested	smooth_muscle_contractile	11	3	0.16072794289833708	0.1795096019945387
GSE113873	13	1	shrunken_state_followup_nested	inflammation	11	3	0.35759139556429353	0.4327816817466738
GSE113873	13	1	shrunken_state_followup_nested	extracellular_matrix	11	3	0.4781662631373747	0.6144263367999462
GSE113873	13	1	shrunken_state_followup_nested	coagulation_thrombosis	11	3	0.9509198336944586	1.0627076524730843
GSE113873	13	1	shrunken_state_followup_nested	lipid_handling	11	3	0.2857332804950196	0.29254118184257677
GSE113873	13	1	shrunken_state_followup_nested	oxidative_stress	11	3	0.9270030059497164	1.5596700253707123
GSE113873	13	1	shrunken_state_followup_nested	hypoxia_glycolysis	11	3	0.8114030187937785	1.198031033318123
GSE113873	13	2	mean_delta	endothelial_activation	11	3	0.270591882119484	0.3124987740109576
GSE113873	13	2	mean_delta	smooth_muscle_contractile	11	3	0.3959508408668276	0.5160299120352455
GSE113873	13	2	mean_delta	inflammation	11	3	0.22775670907145643	0.29970215619590124
GSE113873	13	2	mean_delta	extracellular_matrix	11	3	0.4780608672472555	0.5767727823870574
GSE113873	13	2	mean_delta	coagulation_thrombosis	11	3	0.18050220802211733	0.20629884606864618
GSE113873	13	2	mean_delta	lipid_handling	11	3	0.3277215371820292	0.33723266017086734
GSE113873	13	2	mean_delta	oxidative_stress	11	3	0.18440857752071083	0.2181975997981147
GSE113873	13	2	mean_delta	hypoxia_glycolysis	11	3	0.19768915600210837	0.23101495660774593
GSE113873	13	2	mean_followup	endothelial_activation	11	3	0.15167912703841743	0.18508158315662918
GSE113873	13	2	mean_followup	smooth_muscle_contractile	11	3	0.16308492999293875	0.17274496492917038
GSE113873	13	2	mean_followup	inflammation	11	3	0.286313356273493	0.3201287993223925
GSE113873	13	2	mean_followup	extracellular_matrix	11	3	0.42530245385773763	0.5025495914905864
GSE113873	13	2	mean_followup	coagulation_thrombosis	11	3	0.12461814497356972	0.13785619625277892
GSE113873	13	2	mean_followup	lipid_handling	11	3	0.13683220989653852	0.14990343311228493
GSE113873	13	2	mean_followup	oxidative_stress	11	3	0.15787199715343653	0.15874507988232864
GSE113873	13	2	mean_followup	hypoxia_glycolysis	11	3	0.32315797004310215	0.3779262962239852
GSE113873	13	2	persistence	endothelial_activation	11	3	0.29096545520263944	0.42335090484859367
GSE113873	13	2	persistence	smooth_muscle_contractile	11	3	0.4215939534127098	0.535958266366061
GSE113873	13	2	persistence	inflammation	11	3	0.25238615865106445	0.26494893467558234
GSE113873	13	2	persistence	extracellular_matrix	11	3	0.2747631876947398	0.3859627822822522
GSE113873	13	2	persistence	coagulation_thrombosis	11	3	0.15962505827047482	0.17788494858863377
GSE113873	13	2	persistence	lipid_handling	11	3	0.3150966542110451	0.319444764698036
GSE113873	13	2	persistence	oxidative_stress	11	3	0.09521788618663952	0.13902355303018601
GSE113873	13	2	persistence	hypoxia_glycolysis	11	3	0.1586134821728902	0.1895305658267104
GSE113873	13	2	group_mean_delta	endothelial_activation	11	3	0.2524530714818479	0.39786636678093673
GSE113873	13	2	group_mean_delta	smooth_muscle_contractile	11	3	0.284555910071205	0.3603544753297169
GSE113873	13	2	group_mean_delta	inflammation	11	3	0.27455991097285787	0.28608285812638407
GSE113873	13	2	group_mean_delta	extracellular_matrix	11	3	0.3161820641411226	0.3550348996416303
GSE113873	13	2	group_mean_delta	coagulation_thrombosis	11	3	0.16632267143030796	0.19391401239010575
GSE113873	13	2	group_mean_delta	lipid_handling	11	3	0.27397354604119634	0.28963635905873725
GSE113873	13	2	group_mean_delta	oxidative_stress	11	3	0.12233576968545218	0.16902576619846518
GSE113873	13	2	group_mean_delta	hypoxia_glycolysis	11	3	0.1465572800850737	0.17643068916822613
GSE113873	13	2	group_mean_followup	endothelial_activation	11	3	0.18744522609105715	0.2153702570666511
GSE113873	13	2	group_mean_followup	smooth_muscle_contractile	11	3	0.19471938410922765	0.197704654791874
GSE113873	13	2	group_mean_followup	inflammation	11	3	0.2911552454475882	0.3275611665076511
GSE113873	13	2	group_mean_followup	extracellular_matrix	11	3	0.3715157218117724	0.42795238478357595
GSE113873	13	2	group_mean_followup	coagulation_thrombosis	11	3	0.11277800165790969	0.12725378755299402
GSE113873	13	2	group_mean_followup	lipid_handling	11	3	0.13407508452596054	0.15078120911409193
GSE113873	13	2	group_mean_followup	oxidative_stress	11	3	0.14339148960230425	0.1520321178031186
GSE113873	13	2	group_mean_followup	hypoxia_glycolysis	11	3	0.29394064206740883	0.35326804672118517
GSE113873	13	2	delta_ridge_fixed_0.01	endothelial_activation	11	3	0.6061240572736517	0.6336421200153384
GSE113873	13	2	delta_ridge_fixed_0.01	smooth_muscle_contractile	11	3	0.22924656244326513	0.29351288005008613
GSE113873	13	2	delta_ridge_fixed_0.01	inflammation	11	3	0.41947797455405295	0.49414019547094895
GSE113873	13	2	delta_ridge_fixed_0.01	extracellular_matrix	11	3	0.7854656813360451	0.9060481583772766
GSE113873	13	2	delta_ridge_fixed_0.01	coagulation_thrombosis	11	3	0.26545510326640914	0.2997443070620956
GSE113873	13	2	delta_ridge_fixed_0.01	lipid_handling	11	3	0.18370863362781167	0.1847619253462778
GSE113873	13	2	delta_ridge_fixed_0.01	oxidative_stress	11	3	0.35382939143065895	0.3821057972947073
GSE113873	13	2	delta_ridge_fixed_0.01	hypoxia_glycolysis	11	3	0.2609233528961745	0.3851918621751844
GSE113873	13	2	followup_ridge_fixed_0.01	endothelial_activation	11	3	0.5912712998241864	0.6175591932072273
GSE113873	13	2	followup_ridge_fixed_0.01	smooth_muscle_contractile	11	3	0.23718954158018243	0.29774679350842165
GSE113873	13	2	followup_ridge_fixed_0.01	inflammation	11	3	0.4258288600615723	0.4971666951092665
GSE113873	13	2	followup_ridge_fixed_0.01	extracellular_matrix	11	3	0.792713627174368	0.9128295078002228
GSE113873	13	2	followup_ridge_fixed_0.01	coagulation_thrombosis	11	3	0.29093878372028975	0.3295604045634371
GSE113873	13	2	followup_ridge_fixed_0.01	lipid_handling	11	3	0.18984197350764406	0.19016063778183667
GSE113873	13	2	followup_ridge_fixed_0.01	oxidative_stress	11	3	0.3606391214536871	0.38171770298198876
GSE113873	13	2	followup_ridge_fixed_0.01	hypoxia_glycolysis	11	3	0.24966293404678488	0.3819791643142015
GSE113873	13	2	delta_ridge_nested	endothelial_activation	11	3	0.2661823303691985	0.3042650340804251
GSE113873	13	2	delta_ridge_nested	smooth_muscle_contractile	11	3	0.27363025184866646	0.30451298029480117
GSE113873	13	2	delta_ridge_nested	inflammation	11	3	0.2755164771384511	0.3330303964722394
GSE113873	13	2	delta_ridge_nested	extracellular_matrix	11	3	0.4854650681776822	0.5204622788280128
GSE113873	13	2	delta_ridge_nested	coagulation_thrombosis	11	3	0.10817250377571581	0.13085221937551442
GSE113873	13	2	delta_ridge_nested	lipid_handling	11	3	0.23764469175012073	0.238182685992513
GSE113873	13	2	delta_ridge_nested	oxidative_stress	11	3	0.09021209697360762	0.09530374690245594
GSE113873	13	2	delta_ridge_nested	hypoxia_glycolysis	11	3	0.10344894262500852	0.11165817926377587
GSE113873	13	2	followup_ridge_nested	endothelial_activation	11	3	0.1513508928751439	0.18486205686353482
GSE113873	13	2	followup_ridge_nested	smooth_muscle_contractile	11	3	0.1617021350423881	0.17200509056817173
GSE113873	13	2	followup_ridge_nested	inflammation	11	3	0.28660777681648864	0.32013384175879445
GSE113873	13	2	followup_ridge_nested	extracellular_matrix	11	3	0.4256267638610927	0.5041695073137179
GSE113873	13	2	followup_ridge_nested	coagulation_thrombosis	11	3	0.12466879004370786	0.13798242412612371
GSE113873	13	2	followup_ridge_nested	lipid_handling	11	3	0.1362027915246772	0.15021490754511177
GSE113873	13	2	followup_ridge_nested	oxidative_stress	11	3	0.157042879193436	0.15795717240271057
GSE113873	13	2	followup_ridge_nested	hypoxia_glycolysis	11	3	0.32111290401456244	0.3749559951669314
GSE113873	13	2	pca2_followup_nested	endothelial_activation	11	3	0.15129862190973642	0.18468368497541932
GSE113873	13	2	pca2_followup_nested	smooth_muscle_contractile	11	3	0.16202926059179448	0.17218118118462372
GSE113873	13	2	pca2_followup_nested	inflammation	11	3	0.286495483580839	0.3203702872013882
GSE113873	13	2	pca2_followup_nested	extracellular_matrix	11	3	0.4250723999787504	0.5036143100831525
GSE113873	13	2	pca2_followup_nested	coagulation_thrombosis	11	3	0.12538476924959518	0.13891650516943208
GSE113873	13	2	pca2_followup_nested	lipid_handling	11	3	0.13620550969050774	0.14993849574749132
GSE113873	13	2	pca2_followup_nested	oxidative_stress	11	3	0.15684035861201093	0.15779639324975983
GSE113873	13	2	pca2_followup_nested	hypoxia_glycolysis	11	3	0.32158093595541576	0.3751030166137707
GSE113873	13	2	shrunken_state_followup_nested	endothelial_activation	11	3	0.15167912703841743	0.18508158315662918
GSE113873	13	2	shrunken_state_followup_nested	smooth_muscle_contractile	11	3	0.16308492999293875	0.17274496492917038
GSE113873	13	2	shrunken_state_followup_nested	inflammation	11	3	0.286313356273493	0.3201287993223925
GSE113873	13	2	shrunken_state_followup_nested	extracellular_matrix	11	3	0.42530245385773763	0.5025495914905864
GSE113873	13	2	shrunken_state_followup_nested	coagulation_thrombosis	11	3	0.12461814497356972	0.13785619625277892
GSE113873	13	2	shrunken_state_followup_nested	lipid_handling	11	3	0.13683220989653852	0.14990343311228493
GSE113873	13	2	shrunken_state_followup_nested	oxidative_stress	11	3	0.15787199715343653	0.15874507988232864
GSE113873	13	2	shrunken_state_followup_nested	hypoxia_glycolysis	11	3	0.32315797004310215	0.3779262962239852
GSE113873	13	3	mean_delta	endothelial_activation	11	3	0.44756810747243864	0.45190742018145574
GSE113873	13	3	mean_delta	smooth_muscle_contractile	11	3	0.24156838833555563	0.24372964535166158
GSE113873	13	3	mean_delta	inflammation	11	3	0.3266166801188894	0.3419652830811059
GSE113873	13	3	mean_delta	extracellular_matrix	11	3	0.34707310038261435	0.4364395740771739
GSE113873	13	3	mean_delta	coagulation_thrombosis	11	3	0.15212912745273513	0.1749722215881546
GSE113873	13	3	mean_delta	lipid_handling	11	3	0.3830710343068508	0.5378184674962013
GSE113873	13	3	mean_delta	oxidative_stress	11	3	0.4389976837568416	0.5157789834439673
GSE113873	13	3	mean_delta	hypoxia_glycolysis	11	3	0.2001606324175619	0.20087113249630587
GSE113873	13	3	mean_followup	endothelial_activation	11	3	0.2971853860188058	0.3701801979498199
GSE113873	13	3	mean_followup	smooth_muscle_contractile	11	3	0.3040867964905993	0.30457821951665665
GSE113873	13	3	mean_followup	inflammation	11	3	0.15722098083985184	0.18163145919121937
GSE113873	13	3	mean_followup	extracellular_matrix	11	3	0.2797236780784098	0.2924534764337666
GSE113873	13	3	mean_followup	coagulation_thrombosis	11	3	0.2088306425258166	0.25360379671949984
GSE113873	13	3	mean_followup	lipid_handling	11	3	0.24966875445648803	0.27805529288138287
GSE113873	13	3	mean_followup	oxidative_stress	11	3	0.1349829723869541	0.13795514162990483
GSE113873	13	3	mean_followup	hypoxia_glycolysis	11	3	0.2799450573396694	0.3975951134161722
GSE113873	13	3	persistence	endothelial_activation	11	3	0.36242583667260136	0.4325624677473722
GSE113873	13	3	persistence	smooth_muscle_contractile	11	3	0.233057122723204	0.23529657080422461
GSE113873	13	3	persistence	inflammation	11	3	0.36516863789600634	0.4207344485514005
GSE113873	13	3	persistence	extracellular_matrix	11	3	0.25046447770720787	0.2958725425391616
GSE113873	13	3	persistence	coagulation_thrombosis	11	3	0.10077201421077991	0.11843620415042592
GSE113873	13	3	persistence	lipid_handling	11	3	0.39349526721749034	0.5576944383539204
GSE113873	13	3	persistence	oxidative_stress	11	3	0.28463318431900597	0.2885513091822556
GSE113873	13	3	persistence	hypoxia_glycolysis	11	3	0.2917367210756465	0.2922246524927692
GSE113873	13	3	group_mean_delta	endothelial_activation	11	3	0.32070107755029853	0.3300827877712144
GSE113873	13	3	group_mean_delta	smooth_muscle_contractile	11	3	0.38651249415520367	0.5292796870964611
GSE113873	13	3	group_mean_delta	inflammation	11	3	0.2186274763231312	0.36121749356789323
GSE113873	13	3	group_mean_delta	extracellular_matrix	11	3	0.32114433369979384	0.4175625603570321
GSE113873	13	3	group_mean_delta	coagulation_thrombosis	11	3	0.2399163134460646	0.3089211999348675
GSE113873	13	3	group_mean_delta	lipid_handling	11	3	0.321747802819399	0.46215982781538667
GSE113873	13	3	group_mean_delta	oxidative_stress	11	3	0.41551920868172587	0.4296504681184058
GSE113873	13	3	group_mean_delta	hypoxia_glycolysis	11	3	0.3397274939118242	0.3573528827438853
GSE113873	13	3	group_mean_followup	endothelial_activation	11	3	0.32026594357553634	0.4065646684147036
GSE113873	13	3	group_mean_followup	smooth_muscle_contractile	11	3	0.39228152839271396	0.42572399797594457
GSE113873	13	3	group_mean_followup	inflammation	11	3	0.15410847342836712	0.20334007827335132
GSE113873	13	3	group_mean_followup	extracellular_matrix	11	3	0.38257781262349794	0.40338589805556335
GSE113873	13	3	group_mean_followup	coagulation_thrombosis	11	3	0.20560466854080597	0.251412372780639
GSE113873	13	3	group_mean_followup	lipid_handling	11	3	0.24931503158527302	0.277289301821793
GSE113873	13	3	group_mean_followup	oxidative_stress	11	3	0.08440847441703077	0.09008783041860476
GSE113873	13	3	group_mean_followup	hypoxia_glycolysis	11	3	0.27597784933195674	0.3682727432963326
GSE113873	13	3	delta_ridge_fixed_0.01	endothelial_activation	11	3	0.4550397388243616	0.5145865133967769
GSE113873	13	3	delta_ridge_fixed_0.01	smooth_muscle_contractile	11	3	0.6254214849349197	0.7202497251164249
GSE113873	13	3	delta_ridge_fixed_0.01	inflammation	11	3	0.24029853147769184	0.27233442760938903
GSE113873	13	3	delta_ridge_fixed_0.01	extracellular_matrix	11	3	1.1036757408403723	1.276861644662113
GSE113873	13	3	delta_ridge_fixed_0.01	coagulation_thrombosis	11	3	0.06285645029846572	0.08543550973609908
GSE113873	13	3	delta_ridge_fixed_0.01	lipid_handling	11	3	0.048659584913870235	0.06791819092045559
GSE113873	13	3	delta_ridge_fixed_0.01	oxidative_stress	11	3	0.4023639115196733	0.469052995753875
GSE113873	13	3	delta_ridge_fixed_0.01	hypoxia_glycolysis	11	3	0.42207123295943033	0.5445283674533852
GSE113873	13	3	followup_ridge_fixed_0.01	endothelial_activation	11	3	0.4616195986490001	0.5189305453305427
GSE113873	13	3	followup_ridge_fixed_0.01	smooth_muscle_contractile	11	3	0.6093964673238279	0.7071505145286149
GSE113873	13	3	followup_ridge_fixed_0.01	inflammation	11	3	0.19768459518593054	0.24496006490359987
GSE113873	13	3	followup_ridge_fixed_0.01	extracellular_matrix	11	3	1.0909568563237648	1.2594492998046447
GSE113873	13	3	followup_ridge_fixed_0.01	coagulation_thrombosis	11	3	0.0764795921365582	0.09985698867845913
GSE113873	13	3	followup_ridge_fixed_0.01	lipid_handling	11	3	0.06296624498412151	0.09023189668876495
GSE113873	13	3	followup_ridge_fixed_0.01	oxidative_stress	11	3	0.42531479279886164	0.4782941563155592
GSE113873	13	3	followup_ridge_fixed_0.01	hypoxia_glycolysis	11	3	0.4052587197087067	0.5314709587417993
GSE113873	13	3	delta_ridge_nested	endothelial_activation	11	3	0.396986130775602	0.402312835630612
GSE113873	13	3	delta_ridge_nested	smooth_muscle_contractile	11	3	0.20350762367028322	0.22344397457255782
GSE113873	13	3	delta_ridge_nested	inflammation	11	3	0.32505801156900915	0.38311654655631394
GSE113873	13	3	delta_ridge_nested	extracellular_matrix	11	3	0.31345152453632114	0.38150531403583227
GSE113873	13	3	delta_ridge_nested	coagulation_thrombosis	11	3	0.11886760726622407	0.12215173149746367
GSE113873	13	3	delta_ridge_nested	lipid_handling	11	3	0.35315475609280617	0.5031123799897981
GSE113873	13	3	delta_ridge_nested	oxidative_stress	11	3	0.3259450455578002	0.3717436478454438
GSE113873	13	3	delta_ridge_nested	hypoxia_glycolysis	11	3	0.30147700370742087	0.3146614863820178
GSE113873	13	3	followup_ridge_nested	endothelial_activation	11	3	0.2969879785477784	0.370304351939202
GSE113873	13	3	followup_ridge_nested	smooth_muscle_contractile	11	3	0.3049423869983028	0.30541998802456755
GSE113873	13	3	followup_ridge_nested	inflammation	11	3	0.15727771252573897	0.18269457178658718
GSE113873	13	3	followup_ridge_nested	extracellular_matrix	11	3	0.2771261377382439	0.29041714111414535
GSE113873	13	3	followup_ridge_nested	coagulation_thrombosis	11	3	0.20876786430604832	0.2544485287314732
GSE113873	13	3	followup_ridge_nested	lipid_handling	11	3	0.251067870401167	0.27892276672667543
GSE113873	13	3	followup_ridge_nested	oxidative_stress	11	3	0.13361008793596213	0.13668896239293785
GSE113873	13	3	followup_ridge_nested	hypoxia_glycolysis	11	3	0.28106187882577066	0.39641085679160526
GSE113873	13	3	pca2_followup_nested	endothelial_activation	11	3	0.2983403227822989	0.3724012028497091
GSE113873	13	3	pca2_followup_nested	smooth_muscle_contractile	11	3	0.30753964804431905	0.3077499379651802
GSE113873	13	3	pca2_followup_nested	inflammation	11	3	0.1569354296866042	0.18307710061117252
GSE113873	13	3	pca2_followup_nested	extracellular_matrix	11	3	0.27505702381124936	0.2931651921371696
GSE113873	13	3	pca2_followup_nested	coagulation_thrombosis	11	3	0.20849091966289482	0.2558150761605196
GSE113873	13	3	pca2_followup_nested	lipid_handling	11	3	0.2613371738842281	0.288581142686233
GSE113873	13	3	pca2_followup_nested	oxidative_stress	11	3	0.12372184701318507	0.12703511834717066
GSE113873	13	3	pca2_followup_nested	hypoxia_glycolysis	11	3	0.287520671096027	0.3891600161436647
GSE113873	13	3	shrunken_state_followup_nested	endothelial_activation	11	3	0.2971853860188058	0.3701801979498199
GSE113873	13	3	shrunken_state_followup_nested	smooth_muscle_contractile	11	3	0.3040867964905993	0.30457821951665665
GSE113873	13	3	shrunken_state_followup_nested	inflammation	11	3	0.15722098083985184	0.18163145919121937
GSE113873	13	3	shrunken_state_followup_nested	extracellular_matrix	11	3	0.2797236780784098	0.2924534764337666
GSE113873	13	3	shrunken_state_followup_nested	coagulation_thrombosis	11	3	0.2088306425258166	0.25360379671949984
GSE113873	13	3	shrunken_state_followup_nested	lipid_handling	11	3	0.24966875445648803	0.27805529288138287
GSE113873	13	3	shrunken_state_followup_nested	oxidative_stress	11	3	0.1349829723869541	0.13795514162990483
GSE113873	13	3	shrunken_state_followup_nested	hypoxia_glycolysis	11	3	0.2799450573396694	0.3975951134161722
GSE113873	13	4	mean_delta	endothelial_activation	12	2	0.14147949350658723	0.19046712684766048
GSE113873	13	4	mean_delta	smooth_muscle_contractile	12	2	0.4534055916855269	0.4845912443690583
GSE113873	13	4	mean_delta	inflammation	12	2	0.21313519870087544	0.2133438405776781
GSE113873	13	4	mean_delta	extracellular_matrix	12	2	1.0979696470082339	1.1166026700143474
GSE113873	13	4	mean_delta	coagulation_thrombosis	12	2	0.13607378911196066	0.13619403257688928
GSE113873	13	4	mean_delta	lipid_handling	12	2	0.19922961021944402	0.22481217288842084
GSE113873	13	4	mean_delta	oxidative_stress	12	2	0.3516526445055583	0.363646998883227
GSE113873	13	4	mean_delta	hypoxia_glycolysis	12	2	0.35646783081801364	0.36423044098123664
GSE113873	13	4	mean_followup	endothelial_activation	12	2	0.19530088505502677	0.2060297765796889
GSE113873	13	4	mean_followup	smooth_muscle_contractile	12	2	0.49051916042658983	0.5167771984005209
GSE113873	13	4	mean_followup	inflammation	12	2	0.20036278177496217	0.2401497795588559
GSE113873	13	4	mean_followup	extracellular_matrix	12	2	0.9146857246277724	0.9754050549781422
GSE113873	13	4	mean_followup	coagulation_thrombosis	12	2	0.12802755214271688	0.14442781625020762
GSE113873	13	4	mean_followup	lipid_handling	12	2	0.20324065291126495	0.25644279278624427
GSE113873	13	4	mean_followup	oxidative_stress	12	2	0.07200735235448513	0.08592840222811225
GSE113873	13	4	mean_followup	hypoxia_glycolysis	12	2	0.29231587523218244	0.3182615183440484
GSE113873	13	4	persistence	endothelial_activation	12	2	0.35436460235617717	0.37661060889169584
GSE113873	13	4	persistence	smooth_muscle_contractile	12	2	0.47729164501802984	0.5070102148393725
GSE113873	13	4	persistence	inflammation	12	2	0.009432994602568245	0.010100151253424092
GSE113873	13	4	persistence	extracellular_matrix	12	2	1.0979696470082339	1.1499663187426654
GSE113873	13	4	persistence	coagulation_thrombosis	12	2	0.09524754752634161	0.0954192524391757
GSE113873	13	4	persistence	lipid_handling	12	2	0.199229610219444	0.20920593865823073
GSE113873	13	4	persistence	oxidative_stress	12	2	0.09262590031424892	0.09765828223157788
GSE113873	13	4	persistence	hypoxia_glycolysis	12	2	0.08818893691966961	0.11563644894369411
GSE113873	13	4	group_mean_delta	endothelial_activation	12	2	0.08215531838943725	0.0964104858085164
GSE113873	13	4	group_mean_delta	smooth_muscle_contractile	12	2	0.5904559975105841	0.637413041344447
GSE113873	13	4	group_mean_delta	inflammation	12	2	0.356762426605616	0.4895290556981254
GSE113873	13	4	group_mean_delta	extracellular_matrix	12	2	0.5999436996172033	0.7044147287532799
GSE113873	13	4	group_mean_delta	coagulation_thrombosis	12	2	0.29447762059486926	0.37746428287370226
GSE113873	13	4	group_mean_delta	lipid_handling	12	2	0.04775612691509919	0.056416232623274346
GSE113873	13	4	group_mean_delta	oxidative_stress	12	2	0.5416759971319978	0.7380722734959203
GSE113873	13	4	group_mean_delta	hypoxia_glycolysis	12	2	0.44436410722979497	0.4828455384173759
GSE113873	13	4	group_mean_followup	endothelial_activation	12	2	0.21518039849187115	0.2231203720383262
GSE113873	13	4	group_mean_followup	smooth_muscle_contractile	12	2	0.45185124385978026	0.47601769231499247
GSE113873	13	4	group_mean_followup	inflammation	12	2	0.24427870658756665	0.2711772072417998
GSE113873	13	4	group_mean_followup	extracellular_matrix	12	2	0.8621820476978812	0.8810293194507063
GSE113873	13	4	group_mean_followup	coagulation_thrombosis	12	2	0.17238209780961478	0.1800719688681148
GSE113873	13	4	group_mean_followup	lipid_handling	12	2	0.23393644780142603	0.2758384743828862
GSE113873	13	4	group_mean_followup	oxidative_stress	12	2	0.08590921872894355	0.12086255640308778
GSE113873	13	4	group_mean_followup	hypoxia_glycolysis	12	2	0.3397638460810364	0.4328684774757362
GSE113873	13	4	delta_ridge_fixed_0.01	endothelial_activation	12	2	0.3526673160347962	0.4075519620260114
GSE113873	13	4	delta_ridge_fixed_0.01	smooth_muscle_contractile	12	2	0.23917191812787497	0.2519957576071926
GSE113873	13	4	delta_ridge_fixed_0.01	inflammation	12	2	0.26934139934450074	0.28692254576180776
GSE113873	13	4	delta_ridge_fixed_0.01	extracellular_matrix	12	2	2.3155058991817814	2.718938180712268
GSE113873	13	4	delta_ridge_fixed_0.01	coagulation_thrombosis	12	2	0.290456709882548	0.2908687497288025
GSE113873	13	4	delta_ridge_fixed_0.01	lipid_handling	12	2	0.27516933826957934	0.3866252989741202
GSE113873	13	4	delta_ridge_fixed_0.01	oxidative_stress	12	2	0.9901031459485632	1.0947582240792282
GSE113873	13	4	delta_ridge_fixed_0.01	hypoxia_glycolysis	12	2	0.4121027461535918	0.4810497300184744
GSE113873	13	4	followup_ridge_fixed_0.01	endothelial_activation	12	2	0.3729491036103357	0.4315210172256621
GSE113873	13	4	followup_ridge_fixed_0.01	smooth_muscle_contractile	12	2	0.24080790598445484	0.25536099970455767
GSE113873	13	4	followup_ridge_fixed_0.01	inflammation	12	2	0.2786779978223409	0.29734726430719455
GSE113873	13	4	followup_ridge_fixed_0.01	extracellular_matrix	12	2	2.2964336705901545	2.6955017535830272
GSE113873	13	4	followup_ridge_fixed_0.01	coagulation_thrombosis	12	2	0.331785691504148	0.33200218284934396
GSE113873	13	4	followup_ridge_fixed_0.01	lipid_handling	12	2	0.2634411730490993	0.3642971711755772
GSE113873	13	4	followup_ridge_fixed_0.01	oxidative_stress	12	2	1.0086698466114314	1.1136955772351602
GSE113873	13	4	followup_ridge_fixed_0.01	hypoxia_glycolysis	12	2	0.38228117492357394	0.44856213732168726
GSE113873	13	4	delta_ridge_nested	endothelial_activation	12	2	0.15286947520493888	0.1810558739552813
GSE113873	13	4	delta_ridge_nested	smooth_muscle_contractile	12	2	0.18112797434887673	0.23348414499962966
GSE113873	13	4	delta_ridge_nested	inflammation	12	2	0.16497771841507428	0.18656220101619975
GSE113873	13	4	delta_ridge_nested	extracellular_matrix	12	2	0.7932297374953071	0.7992194418857497
GSE113873	13	4	delta_ridge_nested	coagulation_thrombosis	12	2	0.05712323195151982	0.05803352793491006
GSE113873	13	4	delta_ridge_nested	lipid_handling	12	2	0.21688955328907028	0.21711013305136062
GSE113873	13	4	delta_ridge_nested	oxidative_stress	12	2	0.12847296800395447	0.1292844701555466
GSE113873	13	4	delta_ridge_nested	hypoxia_glycolysis	12	2	0.34279067127710267	0.3776521463408947
GSE113873	13	4	followup_ridge_nested	endothelial_activation	12	2	0.19590602643283142	0.20765932317500266
GSE113873	13	4	followup_ridge_nested	smooth_muscle_contractile	12	2	0.49093312105851983	0.515707854602733
GSE113873	13	4	followup_ridge_nested	inflammation	12	2	0.20093715589982356	0.2417921845953258
GSE113873	13	4	followup_ridge_nested	extracellular_matrix	12	2	0.906026527297245	0.9675080086511758
GSE113873	13	4	followup_ridge_nested	coagulation_thrombosis	12	2	0.12883159586195078	0.14681299878597892
GSE113873	13	4	followup_ridge_nested	lipid_handling	12	2	0.20296221459358388	0.2565319139780119
GSE113873	13	4	followup_ridge_nested	oxidative_stress	12	2	0.07108994797856438	0.08526342945811903
GSE113873	13	4	followup_ridge_nested	hypoxia_glycolysis	12	2	0.28139006754137275	0.30964900790145206
GSE113873	13	4	pca2_followup_nested	endothelial_activation	12	2	0.19579678999861622	0.20741352649339356
GSE113873	13	4	pca2_followup_nested	smooth_muscle_contractile	12	2	0.49102509684858336	0.5158669122462299
GSE113873	13	4	pca2_followup_nested	inflammation	12	2	0.20122387495140548	0.24263013180700796
GSE113873	13	4	pca2_followup_nested	extracellular_matrix	12	2	0.9071124827999715	0.9683657398722205
GSE113873	13	4	pca2_followup_nested	coagulation_thrombosis	12	2	0.12947149800006005	0.14795742103362913
GSE113873	13	4	pca2_followup_nested	lipid_handling	12	2	0.20326741922227548	0.25715509151208665
GSE113873	13	4	pca2_followup_nested	oxidative_stress	12	2	0.07139071511113387	0.08550484682712273
GSE113873	13	4	pca2_followup_nested	hypoxia_glycolysis	12	2	0.28128696926761615	0.3094340892513716
GSE113873	13	4	shrunken_state_followup_nested	endothelial_activation	12	2	0.19530088505502677	0.2060297765796889
GSE113873	13	4	shrunken_state_followup_nested	smooth_muscle_contractile	12	2	0.49051916042658983	0.5167771984005209
GSE113873	13	4	shrunken_state_followup_nested	inflammation	12	2	0.20036278177496217	0.2401497795588559
GSE113873	13	4	shrunken_state_followup_nested	extracellular_matrix	12	2	0.9146857246277724	0.9754050549781422
GSE113873	13	4	shrunken_state_followup_nested	coagulation_thrombosis	12	2	0.12802755214271688	0.14442781625020762
GSE113873	13	4	shrunken_state_followup_nested	lipid_handling	12	2	0.20324065291126495	0.25644279278624427
GSE113873	13	4	shrunken_state_followup_nested	oxidative_stress	12	2	0.07200735235448513	0.08592840222811225
GSE113873	13	4	shrunken_state_followup_nested	hypoxia_glycolysis	12	2	0.29231587523218244	0.3182615183440484
GSE113873	14	0	mean_delta	endothelial_activation	11	3	0.7908227086148673	0.8451020328865501
GSE113873	14	0	mean_delta	smooth_muscle_contractile	11	3	0.5839485486248739	0.8920478951752822
GSE113873	14	0	mean_delta	inflammation	11	3	0.455682776632025	0.5122592593497237
GSE113873	14	0	mean_delta	extracellular_matrix	11	3	0.58314079286667	0.6046379581957113
GSE113873	14	0	mean_delta	coagulation_thrombosis	11	3	0.5190260696947444	0.7086735011146822
GSE113873	14	0	mean_delta	lipid_handling	11	3	0.5878956538446626	0.6431540862640588
GSE113873	14	0	mean_delta	oxidative_stress	11	3	0.9966163651748093	1.0364038471081962
GSE113873	14	0	mean_delta	hypoxia_glycolysis	11	3	0.35600710719391415	0.5036430002575573
GSE113873	14	0	mean_followup	endothelial_activation	11	3	0.28557049710309923	0.3169539439619486
GSE113873	14	0	mean_followup	smooth_muscle_contractile	11	3	0.4673625635180178	0.48748929080432934
GSE113873	14	0	mean_followup	inflammation	11	3	0.1886630372654069	0.26624534560182606
GSE113873	14	0	mean_followup	extracellular_matrix	11	3	0.5902596135394154	0.7399746929000767
GSE113873	14	0	mean_followup	coagulation_thrombosis	11	3	0.4375189212701544	0.4971753893356195
GSE113873	14	0	mean_followup	lipid_handling	11	3	0.23707989421639653	0.2901347253350696
GSE113873	14	0	mean_followup	oxidative_stress	11	3	0.5373487378833838	0.6654348667291017
GSE113873	14	0	mean_followup	hypoxia_glycolysis	11	3	0.5052102988491955	0.611508439788992
GSE113873	14	0	persistence	endothelial_activation	11	3	0.4127923891786878	0.5091114279721812
GSE113873	14	0	persistence	smooth_muscle_contractile	11	3	0.6366422978116821	0.8254079907288537
GSE113873	14	0	persistence	inflammation	11	3	0.38663765917567944	0.43554168258613857
GSE113873	14	0	persistence	extracellular_matrix	11	3	0.1379594838568297	0.16316432661367097
GSE113873	14	0	persistence	coagulation_thrombosis	11	3	0.41112384388594564	0.6120860517426084
GSE113873	14	0	persistence	lipid_handling	11	3	0.5903305627579182	0.6452809412057402
GSE113873	14	0	persistence	oxidative_stress	11	3	0.5205439499790052	0.5931734643644855
GSE113873	14	0	persistence	hypoxia_glycolysis	11	3	0.42149027480257	0.4550883045575654
GSE113873	14	0	group_mean_delta	endothelial_activation	11	3	0.7703129016202053	0.986615270900751
GSE113873	14	0	group_mean_delta	smooth_muscle_contractile	11	3	0.4589931085635344	0.6759208095353872
GSE113873	14	0	group_mean_delta	inflammation	11	3	0.6274988390418282	0.8175816830389446
GSE113873	14	0	group_mean_delta	extracellular_matrix	11	3	0.5480692432925441	0.7483145831834466
GSE113873	14	0	group_mean_delta	coagulation_thrombosis	11	3	0.6288649600785035	0.9800125177052369
GSE113873	14	0	group_mean_delta	lipid_handling	11	3	0.5074925677202	0.5705353831997917
GSE113873	14	0	group_mean_delta	oxidative_stress	11	3	0.9633927449996925	1.2515429345400657
GSE113873	14	0	group_mean_delta	hypoxia_glycolysis	11	3	0.7176899653693859	0.8516095087020902
GSE113873	14	0	group_mean_followup	endothelial_activation	11	3	0.312699500359848	0.35256485768776574
GSE113873	14	0	group_mean_followup	smooth_muscle_contractile	11	3	0.4300106329587707	0.4474478612825937
GSE113873	14	0	group_mean_followup	inflammation	11	3	0.20267598447016644	0.28984441670785205
GSE113873	14	0	group_mean_followup	extracellular_matrix	11	3	0.7314919995881977	0.957392561254444
GSE113873	14	0	group_mean_followup	coagulation_thrombosis	11	3	0.5247001007105494	0.5852535905277831
GSE113873	14	0	group_mean_followup	lipid_handling	11	3	0.2691902480740115	0.31544213934885995
GSE113873	14	0	group_mean_followup	oxidative_stress	11	3	0.5253155427788091	0.7822396678797366
GSE113873	14	0	group_mean_followup	hypoxia_glycolysis	11	3	0.5522861196287393	0.656766432913744
GSE113873	14	0	delta_ridge_fixed_0.01	endothelial_activation	11	3	0.6129280001467686	0.6961433469057924
GSE113873	14	0	delta_ridge_fixed_0.01	smooth_muscle_contractile	11	3	0.6593802988670868	0.9482055525937401
GSE113873	14	0	delta_ridge_fixed_0.01	inflammation	11	3	0.5256973610210239	0.5667153684342345
GSE113873	14	0	delta_ridge_fixed_0.01	extracellular_matrix	11	3	1.052010929708686	1.1384598740053749
GSE113873	14	0	delta_ridge_fixed_0.01	coagulation_thrombosis	11	3	0.10573471081929066	0.13169464585008503
GSE113873	14	0	delta_ridge_fixed_0.01	lipid_handling	11	3	0.21839339316981454	0.2404029698069317
GSE113873	14	0	delta_ridge_fixed_0.01	oxidative_stress	11	3	0.45284415694407554	0.6645523567094166
GSE113873	14	0	delta_ridge_fixed_0.01	hypoxia_glycolysis	11	3	0.3153900208579922	0.38143485346171385
GSE113873	14	0	followup_ridge_fixed_0.01	endothelial_activation	11	3	0.6088036073441976	0.6939535094783849
GSE113873	14	0	followup_ridge_fixed_0.01	smooth_muscle_contractile	11	3	0.6611446928034475	0.9434694738878944
GSE113873	14	0	followup_ridge_fixed_0.01	inflammation	11	3	0.5323272801481925	0.5589414642563955
GSE113873	14	0	followup_ridge_fixed_0.01	extracellular_matrix	11	3	1.042928369532789	1.1276175920345641
GSE113873	14	0	followup_ridge_fixed_0.01	coagulation_thrombosis	11	3	0.10982064667715291	0.12049752544918005
GSE113873	14	0	followup_ridge_fixed_0.01	lipid_handling	11	3	0.21487557418628814	0.2390695276869889
GSE113873	14	0	followup_ridge_fixed_0.01	oxidative_stress	11	3	0.48327435126418933	0.6903653027450569
GSE113873	14	0	followup_ridge_fixed_0.01	hypoxia_glycolysis	11	3	0.3180087710687874	0.382021620546441
GSE113873	14	0	delta_ridge_nested	endothelial_activation	11	3	0.49844031373919995	0.586889726026969
GSE113873	14	0	delta_ridge_nested	smooth_muscle_contractile	11	3	0.5837506480140663	0.7890747993241839
GSE113873	14	0	delta_ridge_nested	inflammation	11	3	0.4188667041052967	0.5087659092569903
GSE113873	14	0	delta_ridge_nested	extracellular_matrix	11	3	0.6399229872835436	0.7216986792935748
GSE113873	14	0	delta_ridge_nested	coagulation_thrombosis	11	3	0.43128188018905683	0.5675869513554015
GSE113873	14	0	delta_ridge_nested	lipid_handling	11	3	0.46261161154674335	0.4851634873458886
GSE113873	14	0	delta_ridge_nested	oxidative_stress	11	3	0.7515698573543782	0.949149627992358
GSE113873	14	0	delta_ridge_nested	hypoxia_glycolysis	11	3	0.5507614923110403	0.5567399725308603
GSE113873	14	0	followup_ridge_nested	endothelial_activation	11	3	0.28642099921028025	0.3182960489540972
GSE113873	14	0	followup_ridge_nested	smooth_muscle_contractile	11	3	0.4694892091181669	0.48999372664878127
GSE113873	14	0	followup_ridge_nested	inflammation	11	3	0.18947717620222515	0.2658579260424811
GSE113873	14	0	followup_ridge_nested	extracellular_matrix	11	3	0.589393045730342	0.741205884330522
GSE113873	14	0	followup_ridge_nested	coagulation_thrombosis	11	3	0.4373182399025651	0.49615633398650527
GSE113873	14	0	followup_ridge_nested	lipid_handling	11	3	0.23958848835534838	0.2916400584835165
GSE113873	14	0	followup_ridge_nested	oxidative_stress	11	3	0.5375652429011586	0.6679907510697025
GSE113873	14	0	followup_ridge_nested	hypoxia_glycolysis	11	3	0.5046446552456652	0.6088627566662558
GSE113873	14	0	pca2_followup_nested	endothelial_activation	11	3	0.28138356859527536	0.31599047425426946
GSE113873	14	0	pca2_followup_nested	smooth_muscle_contractile	11	3	0.4656223965307699	0.48456061471333006
GSE113873	14	0	pca2_followup_nested	inflammation	11	3	0.20111466561010305	0.2747171340806733
GSE113873	14	0	pca2_followup_nested	extracellular_matrix	11	3	0.5801249597941621	0.7435066495640086
GSE113873	14	0	pca2_followup_nested	coagulation_thrombosis	11	3	0.4473279357065767	0.5062250602169492
GSE113873	14	0	pca2_followup_nested	lipid_handling	11	3	0.24920833544993723	0.29787116005795444
GSE113873	14	0	pca2_followup_nested	oxidative_stress	11	3	0.5340007279934532	0.6772404243593718
GSE113873	14	0	pca2_followup_nested	hypoxia_glycolysis	11	3	0.5042014988764442	0.5965635459702026
GSE113873	14	0	shrunken_state_followup_nested	endothelial_activation	11	3	0.28557049710309923	0.3169539439619486
GSE113873	14	0	shrunken_state_followup_nested	smooth_muscle_contractile	11	3	0.4673625635180178	0.48748929080432934
GSE113873	14	0	shrunken_state_followup_nested	inflammation	11	3	0.1886630372654069	0.26624534560182606
GSE113873	14	0	shrunken_state_followup_nested	extracellular_matrix	11	3	0.5902596135394154	0.7399746929000767
GSE113873	14	0	shrunken_state_followup_nested	coagulation_thrombosis	11	3	0.4375189212701544	0.4971753893356195
GSE113873	14	0	shrunken_state_followup_nested	lipid_handling	11	3	0.23707989421639653	0.2901347253350696
GSE113873	14	0	shrunken_state_followup_nested	oxidative_stress	11	3	0.5373487378833838	0.6654348667291017
GSE113873	14	0	shrunken_state_followup_nested	hypoxia_glycolysis	11	3	0.5052102988491955	0.611508439788992
GSE113873	14	1	mean_delta	endothelial_activation	11	3	0.23624707450613067	0.25969473584852476
GSE113873	14	1	mean_delta	smooth_muscle_contractile	11	3	0.2374127180226436	0.3399129618204112
GSE113873	14	1	mean_delta	inflammation	11	3	0.04713431147759384	0.05450907982661129
GSE113873	14	1	mean_delta	extracellular_matrix	11	3	1.0432803223528946	1.3088416309604962
GSE113873	14	1	mean_delta	coagulation_thrombosis	11	3	0.16216152213388305	0.16250945019222232
GSE113873	14	1	mean_delta	lipid_handling	11	3	0.19159162552140582	0.2111136062980469
GSE113873	14	1	mean_delta	oxidative_stress	11	3	0.2765886250841169	0.34780109225718614
GSE113873	14	1	mean_delta	hypoxia_glycolysis	11	3	0.3387241840528565	0.388743287587821
GSE113873	14	1	mean_followup	endothelial_activation	11	3	0.12364644991413896	0.12480418355626458
GSE113873	14	1	mean_followup	smooth_muscle_contractile	11	3	0.11639813563110384	0.12340909585472015
GSE113873	14	1	mean_followup	inflammation	11	3	0.2575792586916034	0.2979078482537527
GSE113873	14	1	mean_followup	extracellular_matrix	11	3	0.8533862022112739	1.0782794129903484
GSE113873	14	1	mean_followup	coagulation_thrombosis	11	3	0.161538391969561	0.1932877984970152
GSE113873	14	1	mean_followup	lipid_handling	11	3	0.15756542474716934	0.1604256755816249
GSE113873	14	1	mean_followup	oxidative_stress	11	3	0.43179707572272746	0.5945929507547746
GSE113873	14	1	mean_followup	hypoxia_glycolysis	11	3	0.19833912475166882	0.2619490112594403
GSE113873	14	1	persistence	endothelial_activation	11	3	0.2324399245289318	0.34712426813018404
GSE113873	14	1	persistence	smooth_muscle_contractile	11	3	0.2555558113395091	0.3009191301269666
GSE113873	14	1	persistence	inflammation	11	3	0.16102299896642128	0.16993891222006655
GSE113873	14	1	persistence	extracellular_matrix	11	3	0.9178598202488993	1.4837095796242956
GSE113873	14	1	persistence	coagulation_thrombosis	11	3	0.0781851425293489	0.07890423723308623
GSE113873	14	1	persistence	lipid_handling	11	3	0.19409704694932642	0.2110291360829239
GSE113873	14	1	persistence	oxidative_stress	11	3	0.34535348147761025	0.4682092505496343
GSE113873	14	1	persistence	hypoxia_glycolysis	11	3	0.2065328534461669	0.20876766677770228
GSE113873	14	1	group_mean_delta	endothelial_activation	11	3	0.4035687258048281	0.4636807196334833
GSE113873	14	1	group_mean_delta	smooth_muscle_contractile	11	3	0.18978660391628932	0.20509570898268936
GSE113873	14	1	group_mean_delta	inflammation	11	3	0.37878490523723346	0.39629840780806375
GSE113873	14	1	group_mean_delta	extracellular_matrix	11	3	0.7614349024110164	1.0418102643122316
GSE113873	14	1	group_mean_delta	coagulation_thrombosis	11	3	0.16172755689699284	0.26545212703370913
GSE113873	14	1	group_mean_delta	lipid_handling	11	3	0.27428099729109523	0.3177014509067377
GSE113873	14	1	group_mean_delta	oxidative_stress	11	3	0.16486783210184866	0.19750241077852043
GSE113873	14	1	group_mean_delta	hypoxia_glycolysis	11	3	0.4178298952752411	0.5329086077714329
GSE113873	14	1	group_mean_followup	endothelial_activation	11	3	0.12358405693997554	0.12477495142583371
GSE113873	14	1	group_mean_followup	smooth_muscle_contractile	11	3	0.07125670798649929	0.08679701115344189
GSE113873	14	1	group_mean_followup	inflammation	11	3	0.25810273760919744	0.3013400684033534
GSE113873	14	1	group_mean_followup	extracellular_matrix	11	3	0.8777856592641043	1.1016526229819958
GSE113873	14	1	group_mean_followup	coagulation_thrombosis	11	3	0.17345358817243808	0.2037478376414889
GSE113873	14	1	group_mean_followup	lipid_handling	11	3	0.1552426688084896	0.16767971383321686
GSE113873	14	1	group_mean_followup	oxidative_stress	11	3	0.4411841657976205	0.63293749954484
GSE113873	14	1	group_mean_followup	hypoxia_glycolysis	11	3	0.16827743696256495	0.22282576963506365
GSE113873	14	1	delta_ridge_fixed_0.01	endothelial_activation	11	3	0.3761291517985157	0.4623433794539922
GSE113873	14	1	delta_ridge_fixed_0.01	smooth_muscle_contractile	11	3	0.10791444050245451	0.13890797772026175
GSE113873	14	1	delta_ridge_fixed_0.01	inflammation	11	3	0.5084202524645344	0.5514982926831494
GSE113873	14	1	delta_ridge_fixed_0.01	extracellular_matrix	11	3	0.9897574042811996	1.0150534261876922
GSE113873	14	1	delta_ridge_fixed_0.01	coagulation_thrombosis	11	3	0.5171100688360527	0.5379341006079053
GSE113873	14	1	delta_ridge_fixed_0.01	lipid_handling	11	3	0.2427649468438632	0.28945217611858814
GSE113873	14	1	delta_ridge_fixed_0.01	oxidative_stress	11	3	0.3658414053640993	0.5189463895179318
GSE113873	14	1	delta_ridge_fixed_0.01	hypoxia_glycolysis	11	3	0.34470557983918293	0.35878391587435715
GSE113873	14	1	followup_ridge_fixed_0.01	endothelial_activation	11	3	0.3618740665450309	0.4437967052892689
GSE113873	14	1	followup_ridge_fixed_0.01	smooth_muscle_contractile	11	3	0.11886997440251494	0.15980727412755807
GSE113873	14	1	followup_ridge_fixed_0.01	inflammation	11	3	0.4701464735019562	0.527217654368919
GSE113873	14	1	followup_ridge_fixed_0.01	extracellular_matrix	11	3	0.9871400361689676	1.0167418399838117
GSE113873	14	1	followup_ridge_fixed_0.01	coagulation_thrombosis	11	3	0.5100821328515694	0.5176691390084395
GSE113873	14	1	followup_ridge_fixed_0.01	lipid_handling	11	3	0.26384362992374544	0.2926472096969435
GSE113873	14	1	followup_ridge_fixed_0.01	oxidative_stress	11	3	0.38104563380137285	0.5560691193414851
GSE113873	14	1	followup_ridge_fixed_0.01	hypoxia_glycolysis	11	3	0.296230596033153	0.30250019778110465
GSE113873	14	1	delta_ridge_nested	endothelial_activation	11	3	0.16110309991505664	0.22606967638844994
GSE113873	14	1	delta_ridge_nested	smooth_muscle_contractile	11	3	0.20128425248411577	0.2616677961995224
GSE113873	14	1	delta_ridge_nested	inflammation	11	3	0.21269084446342568	0.25287348433232054
GSE113873	14	1	delta_ridge_nested	extracellular_matrix	11	3	0.9646619169253562	1.2237288100997783
GSE113873	14	1	delta_ridge_nested	coagulation_thrombosis	11	3	0.12945849064914264	0.13436335970268531
GSE113873	14	1	delta_ridge_nested	lipid_handling	11	3	0.16331513222679933	0.18168804287411447
GSE113873	14	1	delta_ridge_nested	oxidative_stress	11	3	0.39476241147153	0.5224331489553965
GSE113873	14	1	delta_ridge_nested	hypoxia_glycolysis	11	3	0.1640985199939457	0.19189035184361233
GSE113873	14	1	followup_ridge_nested	endothelial_activation	11	3	0.11934090089710962	0.12036947911378063
GSE113873	14	1	followup_ridge_nested	smooth_muscle_contractile	11	3	0.11308460715175417	0.12094174890392491
GSE113873	14	1	followup_ridge_nested	inflammation	11	3	0.2571160068756087	0.29663150253546183
GSE113873	14	1	followup_ridge_nested	extracellular_matrix	11	3	0.8778505850119617	1.0967142814129462
GSE113873	14	1	followup_ridge_nested	coagulation_thrombosis	11	3	0.1735958957941007	0.20810405074038185
GSE113873	14	1	followup_ridge_nested	lipid_handling	11	3	0.14052557335232913	0.14491830980107206
GSE113873	14	1	followup_ridge_nested	oxidative_stress	11	3	0.44036311567317016	0.6047652286044227
GSE113873	14	1	followup_ridge_nested	hypoxia_glycolysis	11	3	0.1727613504435852	0.24088563719207987
GSE113873	14	1	pca2_followup_nested	endothelial_activation	11	3	0.12157372020535762	0.12265596118240146
GSE113873	14	1	pca2_followup_nested	smooth_muscle_contractile	11	3	0.11290920780192093	0.12038030373660259
GSE113873	14	1	pca2_followup_nested	inflammation	11	3	0.2592118782539262	0.2995250416102755
GSE113873	14	1	pca2_followup_nested	extracellular_matrix	11	3	0.8755868243677544	1.094691202819594
GSE113873	14	1	pca2_followup_nested	coagulation_thrombosis	11	3	0.17437373302275497	0.2127579119704156
GSE113873	14	1	pca2_followup_nested	lipid_handling	11	3	0.14452402032471057	0.14841690222057927
GSE113873	14	1	pca2_followup_nested	oxidative_stress	11	3	0.4395357542430738	0.6043377210510152
GSE113873	14	1	pca2_followup_nested	hypoxia_glycolysis	11	3	0.17146448129060157	0.2376446000266272
GSE113873	14	1	shrunken_state_followup_nested	endothelial_activation	11	3	0.12364644991413896	0.12480418355626458
GSE113873	14	1	shrunken_state_followup_nested	smooth_muscle_contractile	11	3	0.11639813563110384	0.12340909585472015
GSE113873	14	1	shrunken_state_followup_nested	inflammation	11	3	0.2575792586916034	0.2979078482537527
GSE113873	14	1	shrunken_state_followup_nested	extracellular_matrix	11	3	0.8533862022112739	1.0782794129903484
GSE113873	14	1	shrunken_state_followup_nested	coagulation_thrombosis	11	3	0.161538391969561	0.1932877984970152
GSE113873	14	1	shrunken_state_followup_nested	lipid_handling	11	3	0.15756542474716934	0.1604256755816249
GSE113873	14	1	shrunken_state_followup_nested	oxidative_stress	11	3	0.43179707572272746	0.5945929507547746
GSE113873	14	1	shrunken_state_followup_nested	hypoxia_glycolysis	11	3	0.19833912475166882	0.2619490112594403
GSE113873	14	2	mean_delta	endothelial_activation	11	3	0.2697215190944269	0.4129750564862608
GSE113873	14	2	mean_delta	smooth_muscle_contractile	11	3	0.45583400314832295	0.5237106711685173
GSE113873	14	2	mean_delta	inflammation	11	3	0.17744008209740483	0.19050549095765593
GSE113873	14	2	mean_delta	extracellular_matrix	11	3	0.49106801079244305	0.5502100855654406
GSE113873	14	2	mean_delta	coagulation_thrombosis	11	3	0.15317329204285354	0.17484032441922123
GSE113873	14	2	mean_delta	lipid_handling	11	3	0.24273882909302893	0.3507104997555868
GSE113873	14	2	mean_delta	oxidative_stress	11	3	0.3554311441381237	0.37171184943753804
GSE113873	14	2	mean_delta	hypoxia_glycolysis	11	3	0.1396844028600111	0.1578431377579412
GSE113873	14	2	mean_followup	endothelial_activation	11	3	0.1790054014025729	0.2215549153622013
GSE113873	14	2	mean_followup	smooth_muscle_contractile	11	3	0.2874289329667923	0.3790368562594231
GSE113873	14	2	mean_followup	inflammation	11	3	0.16059588940715389	0.17886540772617288
GSE113873	14	2	mean_followup	extracellular_matrix	11	3	0.6186546529397321	0.749064376787154
GSE113873	14	2	mean_followup	coagulation_thrombosis	11	3	0.17000954497091925	0.2035986045584583
GSE113873	14	2	mean_followup	lipid_handling	11	3	0.15204555411351026	0.23224097184738554
GSE113873	14	2	mean_followup	oxidative_stress	11	3	0.12485626602936441	0.14208358985767386
GSE113873	14	2	mean_followup	hypoxia_glycolysis	11	3	0.2117521332707174	0.23482091281493245
GSE113873	14	2	persistence	endothelial_activation	11	3	0.508420470911632	0.5969003892269049
GSE113873	14	2	persistence	smooth_muscle_contractile	11	3	0.5024774734036662	0.5647759201202595
GSE113873	14	2	persistence	inflammation	11	3	0.060175185289366495	0.07217504650089691
GSE113873	14	2	persistence	extracellular_matrix	11	3	0.5462918828421205	0.7722628582486247
GSE113873	14	2	persistence	coagulation_thrombosis	11	3	0.14422834066716153	0.17854882847891182
GSE113873	14	2	persistence	lipid_handling	11	3	0.2446356666285924	0.34819019372540805
GSE113873	14	2	persistence	oxidative_stress	11	3	0.11354419341320894	0.11838213554651425
GSE113873	14	2	persistence	hypoxia_glycolysis	11	3	0.11059239493697103	0.1327908187820585
GSE113873	14	2	group_mean_delta	endothelial_activation	11	3	0.28200868038735183	0.3080711158309295
GSE113873	14	2	group_mean_delta	smooth_muscle_contractile	11	3	0.5776475733074041	0.693612430638298
GSE113873	14	2	group_mean_delta	inflammation	11	3	0.2551290464888034	0.35463020266377215
GSE113873	14	2	group_mean_delta	extracellular_matrix	11	3	0.10164705936344258	0.14452378342814576
GSE113873	14	2	group_mean_delta	coagulation_thrombosis	11	3	0.3529272133590993	0.40231935221996706
GSE113873	14	2	group_mean_delta	lipid_handling	11	3	0.24935061359422317	0.30870002038201494
GSE113873	14	2	group_mean_delta	oxidative_stress	11	3	0.3312972853892304	0.4295374515637994
GSE113873	14	2	group_mean_delta	hypoxia_glycolysis	11	3	0.26732116193510375	0.35228333856200555
GSE113873	14	2	group_mean_followup	endothelial_activation	11	3	0.17612351902566448	0.22045530376791878
GSE113873	14	2	group_mean_followup	smooth_muscle_contractile	11	3	0.2917346331067788	0.34413066739502646
GSE113873	14	2	group_mean_followup	inflammation	11	3	0.1585389417233362	0.1727208041821538
GSE113873	14	2	group_mean_followup	extracellular_matrix	11	3	0.5787895808176268	0.7105015595309062
GSE113873	14	2	group_mean_followup	coagulation_thrombosis	11	3	0.1690190859191444	0.20385985093381048
GSE113873	14	2	group_mean_followup	lipid_handling	11	3	0.1571083534940156	0.23672060795412597
GSE113873	14	2	group_mean_followup	oxidative_stress	11	3	0.09885916968997698	0.11048644421734549
GSE113873	14	2	group_mean_followup	hypoxia_glycolysis	11	3	0.3726454844831211	0.39336023618122234
GSE113873	14	2	delta_ridge_fixed_0.01	endothelial_activation	11	3	0.6594057124520263	0.7084339614428717
GSE113873	14	2	delta_ridge_fixed_0.01	smooth_muscle_contractile	11	3	0.5671475672381753	0.6860647951758929
GSE113873	14	2	delta_ridge_fixed_0.01	inflammation	11	3	0.06635685326000802	0.0843197313385977
GSE113873	14	2	delta_ridge_fixed_0.01	extracellular_matrix	11	3	1.0242572338301998	1.175210670153471
GSE113873	14	2	delta_ridge_fixed_0.01	coagulation_thrombosis	11	3	0.30167527930414884	0.3259687170530612
GSE113873	14	2	delta_ridge_fixed_0.01	lipid_handling	11	3	0.2619925926551125	0.3080492418508096
GSE113873	14	2	delta_ridge_fixed_0.01	oxidative_stress	11	3	0.9398997302703408	1.0455046016117027
GSE113873	14	2	delta_ridge_fixed_0.01	hypoxia_glycolysis	11	3	0.44657671063191984	0.48435701841715584
GSE113873	14	2	followup_ridge_fixed_0.01	endothelial_activation	11	3	0.6620617975317376	0.7123470635539578
GSE113873	14	2	followup_ridge_fixed_0.01	smooth_muscle_contractile	11	3	0.5633133979376203	0.6847685246175221
GSE113873	14	2	followup_ridge_fixed_0.01	inflammation	11	3	0.0682530057638961	0.0911840285083503
GSE113873	14	2	followup_ridge_fixed_0.01	extracellular_matrix	11	3	1.0251150502113944	1.1753051379534034
GSE113873	14	2	followup_ridge_fixed_0.01	coagulation_thrombosis	11	3	0.29785063629206276	0.33494872463736297
GSE113873	14	2	followup_ridge_fixed_0.01	lipid_handling	11	3	0.2610112490786934	0.3067469293072938
GSE113873	14	2	followup_ridge_fixed_0.01	oxidative_stress	11	3	0.9149053319184071	1.0194994725802644
GSE113873	14	2	followup_ridge_fixed_0.01	hypoxia_glycolysis	11	3	0.45816123504362266	0.49755418886380903
GSE113873	14	2	delta_ridge_nested	endothelial_activation	11	3	0.2270013546160173	0.32888656945436173
GSE113873	14	2	delta_ridge_nested	smooth_muscle_contractile	11	3	0.2199337931165151	0.2430159391323318
GSE113873	14	2	delta_ridge_nested	inflammation	11	3	0.17733660168540935	0.19025794412147062
GSE113873	14	2	delta_ridge_nested	extracellular_matrix	11	3	0.5257995099685568	0.5946105819262744
GSE113873	14	2	delta_ridge_nested	coagulation_thrombosis	11	3	0.22166880442502102	0.2526349496506083
GSE113873	14	2	delta_ridge_nested	lipid_handling	11	3	0.21095539608316616	0.26642442626043245
GSE113873	14	2	delta_ridge_nested	oxidative_stress	11	3	0.20290039997536224	0.2511596739163937
GSE113873	14	2	delta_ridge_nested	hypoxia_glycolysis	11	3	0.15983992174039316	0.1846193780956993
GSE113873	14	2	followup_ridge_nested	endothelial_activation	11	3	0.18066243609698684	0.21793004700431765
GSE113873	14	2	followup_ridge_nested	smooth_muscle_contractile	11	3	0.27931848053206326	0.3640010147165815
GSE113873	14	2	followup_ridge_nested	inflammation	11	3	0.13678038718756	0.16022033082878573
GSE113873	14	2	followup_ridge_nested	extracellular_matrix	11	3	0.6183010834139293	0.7315776291832676
GSE113873	14	2	followup_ridge_nested	coagulation_thrombosis	11	3	0.1670789015325974	0.20371272504450957
GSE113873	14	2	followup_ridge_nested	lipid_handling	11	3	0.16163818783821185	0.2256621462960639
GSE113873	14	2	followup_ridge_nested	oxidative_stress	11	3	0.12840276797217384	0.14729390188406588
GSE113873	14	2	followup_ridge_nested	hypoxia_glycolysis	11	3	0.20940410490783545	0.2199589763348001
GSE113873	14	2	pca2_followup_nested	endothelial_activation	11	3	0.17924400135495375	0.21869882186806266
GSE113873	14	2	pca2_followup_nested	smooth_muscle_contractile	11	3	0.27792641314908534	0.3655696616007515
GSE113873	14	2	pca2_followup_nested	inflammation	11	3	0.15418758177983627	0.1754337497169463
GSE113873	14	2	pca2_followup_nested	extracellular_matrix	11	3	0.613717492876122	0.7305752892706027
GSE113873	14	2	pca2_followup_nested	coagulation_thrombosis	11	3	0.1731996468802438	0.21359578243121152
GSE113873	14	2	pca2_followup_nested	lipid_handling	11	3	0.15854718744605836	0.23057846455737888
GSE113873	14	2	pca2_followup_nested	oxidative_stress	11	3	0.1209146507122188	0.13592619002088727
GSE113873	14	2	pca2_followup_nested	hypoxia_glycolysis	11	3	0.1956178683635473	0.20801778799985957
GSE113873	14	2	shrunken_state_followup_nested	endothelial_activation	11	3	0.1790054014025729	0.2215549153622013
GSE113873	14	2	shrunken_state_followup_nested	smooth_muscle_contractile	11	3	0.2874289329667923	0.3790368562594231
GSE113873	14	2	shrunken_state_followup_nested	inflammation	11	3	0.16059588940715389	0.17886540772617288
GSE113873	14	2	shrunken_state_followup_nested	extracellular_matrix	11	3	0.6186546529397321	0.749064376787154
GSE113873	14	2	shrunken_state_followup_nested	coagulation_thrombosis	11	3	0.17000954497091925	0.2035986045584583
GSE113873	14	2	shrunken_state_followup_nested	lipid_handling	11	3	0.15204555411351026	0.23224097184738554
GSE113873	14	2	shrunken_state_followup_nested	oxidative_stress	11	3	0.12485626602936441	0.14208358985767386
GSE113873	14	2	shrunken_state_followup_nested	hypoxia_glycolysis	11	3	0.2117521332707174	0.23482091281493245
GSE113873	14	3	mean_delta	endothelial_activation	11	3	0.3094808834847209	0.49296901306543045
GSE113873	14	3	mean_delta	smooth_muscle_contractile	11	3	0.5087999010754052	0.5388312093757285
GSE113873	14	3	mean_delta	inflammation	11	3	0.6214760408178893	0.691010242711509
GSE113873	14	3	mean_delta	extracellular_matrix	11	3	0.2809454215686498	0.3923980239659637
GSE113873	14	3	mean_delta	coagulation_thrombosis	11	3	0.4416395354905342	0.5838281929837625
GSE113873	14	3	mean_delta	lipid_handling	11	3	0.2389871609788782	0.2620471002776076
GSE113873	14	3	mean_delta	oxidative_stress	11	3	0.20353403316292784	0.2323043046800278
GSE113873	14	3	mean_delta	hypoxia_glycolysis	11	3	0.3641716576247985	0.5355842615984571
GSE113873	14	3	mean_followup	endothelial_activation	11	3	0.21917877744879166	0.2584826204430483
GSE113873	14	3	mean_followup	smooth_muscle_contractile	11	3	0.36194069692297304	0.45141951750166914
GSE113873	14	3	mean_followup	inflammation	11	3	0.2927722017440988	0.3102225916872067
GSE113873	14	3	mean_followup	extracellular_matrix	11	3	0.23295450496603762	0.23766029677553646
GSE113873	14	3	mean_followup	coagulation_thrombosis	11	3	0.30611262202861433	0.40261779582658264
GSE113873	14	3	mean_followup	lipid_handling	11	3	0.06875956182891206	0.0708773784227986
GSE113873	14	3	mean_followup	oxidative_stress	11	3	0.21651596160350076	0.21839087650900654
GSE113873	14	3	mean_followup	hypoxia_glycolysis	11	3	0.3440758099208665	0.4168056177754215
GSE113873	14	3	persistence	endothelial_activation	11	3	0.39808076189888614	0.4203353342479128
GSE113873	14	3	persistence	smooth_muscle_contractile	11	3	0.4685246907293372	0.5009761657863466
GSE113873	14	3	persistence	inflammation	11	3	0.5366396795340614	0.5659283115318756
GSE113873	14	3	persistence	extracellular_matrix	11	3	0.6800566426038827	0.7331595436613177
GSE113873	14	3	persistence	coagulation_thrombosis	11	3	0.3519298538849683	0.4682492891272017
GSE113873	14	3	persistence	lipid_handling	11	3	0.13622398661674137	0.15226905395392654
GSE113873	14	3	persistence	oxidative_stress	11	3	0.11347794527753163	0.124968917066953
GSE113873	14	3	persistence	hypoxia_glycolysis	11	3	0.42892074446022127	0.4784931514926541
GSE113873	14	3	group_mean_delta	endothelial_activation	11	3	0.31113456499801584	0.44708135903429386
GSE113873	14	3	group_mean_delta	smooth_muscle_contractile	11	3	0.48002248989577495	0.6353609262245853
GSE113873	14	3	group_mean_delta	inflammation	11	3	0.4891093794490779	0.5916728759498543
GSE113873	14	3	group_mean_delta	extracellular_matrix	11	3	0.828000562256801	0.8548464029478823
GSE113873	14	3	group_mean_delta	coagulation_thrombosis	11	3	0.5050021730651836	0.5803297772389832
GSE113873	14	3	group_mean_delta	lipid_handling	11	3	0.25510351900088774	0.3268976075617918
GSE113873	14	3	group_mean_delta	oxidative_stress	11	3	0.32680341775813465	0.42873342857327956
GSE113873	14	3	group_mean_delta	hypoxia_glycolysis	11	3	0.34638518812944746	0.46277163555706946
GSE113873	14	3	group_mean_followup	endothelial_activation	11	3	0.24558495118718018	0.2852979174640895
GSE113873	14	3	group_mean_followup	smooth_muscle_contractile	11	3	0.40012379363042555	0.46319528347353345
GSE113873	14	3	group_mean_followup	inflammation	11	3	0.4097771602930405	0.4201301998397013
GSE113873	14	3	group_mean_followup	extracellular_matrix	11	3	0.4663407851566223	0.4733364971808031
GSE113873	14	3	group_mean_followup	coagulation_thrombosis	11	3	0.2739817331848094	0.4221506067633793
GSE113873	14	3	group_mean_followup	lipid_handling	11	3	0.06771202504852974	0.0714796427749514
GSE113873	14	3	group_mean_followup	oxidative_stress	11	3	0.1887339369161354	0.20035534135699384
GSE113873	14	3	group_mean_followup	hypoxia_glycolysis	11	3	0.35908253783641325	0.44547048110019083
GSE113873	14	3	delta_ridge_fixed_0.01	endothelial_activation	11	3	0.2946134234657353	0.33969838903170213
GSE113873	14	3	delta_ridge_fixed_0.01	smooth_muscle_contractile	11	3	0.846134501126946	0.9302702889339561
GSE113873	14	3	delta_ridge_fixed_0.01	inflammation	11	3	0.4341597736838729	0.44393722691436177
GSE113873	14	3	delta_ridge_fixed_0.01	extracellular_matrix	11	3	1.731877132844075	1.990279723644422
GSE113873	14	3	delta_ridge_fixed_0.01	coagulation_thrombosis	11	3	0.2536744192428851	0.2757483761370251
GSE113873	14	3	delta_ridge_fixed_0.01	lipid_handling	11	3	0.28035828196756113	0.37090497549402296
GSE113873	14	3	delta_ridge_fixed_0.01	oxidative_stress	11	3	0.6547142924386544	0.682347879797136
GSE113873	14	3	delta_ridge_fixed_0.01	hypoxia_glycolysis	11	3	0.2567199903870216	0.2972832310583684
GSE113873	14	3	followup_ridge_fixed_0.01	endothelial_activation	11	3	0.27055059202084375	0.32512502922514597
GSE113873	14	3	followup_ridge_fixed_0.01	smooth_muscle_contractile	11	3	0.8419489326567211	0.9269442667491233
GSE113873	14	3	followup_ridge_fixed_0.01	inflammation	11	3	0.427080875135959	0.4384947186841583
GSE113873	14	3	followup_ridge_fixed_0.01	extracellular_matrix	11	3	1.7075391934181814	1.9619212043833258
GSE113873	14	3	followup_ridge_fixed_0.01	coagulation_thrombosis	11	3	0.2917531923632069	0.33299568360877313
GSE113873	14	3	followup_ridge_fixed_0.01	lipid_handling	11	3	0.27227730934681366	0.35869851250559953
GSE113873	14	3	followup_ridge_fixed_0.01	oxidative_stress	11	3	0.6576363018788882	0.6863937952034135
GSE113873	14	3	followup_ridge_fixed_0.01	hypoxia_glycolysis	11	3	0.28158547936611594	0.30437536178575014
GSE113873	14	3	delta_ridge_nested	endothelial_activation	11	3	0.1638504483921568	0.19336530388657974
GSE113873	14	3	delta_ridge_nested	smooth_muscle_contractile	11	3	0.6098909988097642	0.6176229971804053
GSE113873	14	3	delta_ridge_nested	inflammation	11	3	0.49174781366077797	0.5038558611051094
GSE113873	14	3	delta_ridge_nested	extracellular_matrix	11	3	0.4889830734419804	0.5875495335899145
GSE113873	14	3	delta_ridge_nested	coagulation_thrombosis	11	3	0.22653754477867893	0.25580966871870386
GSE113873	14	3	delta_ridge_nested	lipid_handling	11	3	0.17381293870274503	0.19888323846801784
GSE113873	14	3	delta_ridge_nested	oxidative_stress	11	3	0.2245194054762066	0.31786682728641175
GSE113873	14	3	delta_ridge_nested	hypoxia_glycolysis	11	3	0.3102411859518425	0.3334251379581842
GSE113873	14	3	followup_ridge_nested	endothelial_activation	11	3	0.22035563428502092	0.2600085890089123
GSE113873	14	3	followup_ridge_nested	smooth_muscle_contractile	11	3	0.36432126346947014	0.4535465712417108
GSE113873	14	3	followup_ridge_nested	inflammation	11	3	0.29356432219800205	0.3104959291695988
GSE113873	14	3	followup_ridge_nested	extracellular_matrix	11	3	0.23297760084982824	0.23711008392939348
GSE113873	14	3	followup_ridge_nested	coagulation_thrombosis	11	3	0.3043595811939129	0.4002688568066773
GSE113873	14	3	followup_ridge_nested	lipid_handling	11	3	0.06967625098125725	0.07171424238584713
GSE113873	14	3	followup_ridge_nested	oxidative_stress	11	3	0.21814576965541568	0.21987223198848269
GSE113873	14	3	followup_ridge_nested	hypoxia_glycolysis	11	3	0.3407222502327629	0.4132710169068306
GSE113873	14	3	pca2_followup_nested	endothelial_activation	11	3	0.22244862246513608	0.2630408605879136
GSE113873	14	3	pca2_followup_nested	smooth_muscle_contractile	11	3	0.3661979373952529	0.45199628483559207
GSE113873	14	3	pca2_followup_nested	inflammation	11	3	0.3019770580435823	0.31965891523372214
GSE113873	14	3	pca2_followup_nested	extracellular_matrix	11	3	0.23461582607004408	0.23654637750389465
GSE113873	14	3	pca2_followup_nested	coagulation_thrombosis	11	3	0.30335488584599146	0.3990840801400091
GSE113873	14	3	pca2_followup_nested	lipid_handling	11	3	0.0758015740979353	0.0770691970346124
GSE113873	14	3	pca2_followup_nested	oxidative_stress	11	3	0.22020420723651987	0.22210601960552478
GSE113873	14	3	pca2_followup_nested	hypoxia_glycolysis	11	3	0.3255996108420321	0.3979748254657594
GSE113873	14	3	shrunken_state_followup_nested	endothelial_activation	11	3	0.21917877744879166	0.2584826204430483
GSE113873	14	3	shrunken_state_followup_nested	smooth_muscle_contractile	11	3	0.36194069692297304	0.45141951750166914
GSE113873	14	3	shrunken_state_followup_nested	inflammation	11	3	0.2927722017440988	0.3102225916872067
GSE113873	14	3	shrunken_state_followup_nested	extracellular_matrix	11	3	0.23295450496603762	0.23766029677553646
GSE113873	14	3	shrunken_state_followup_nested	coagulation_thrombosis	11	3	0.30611262202861433	0.40261779582658264
GSE113873	14	3	shrunken_state_followup_nested	lipid_handling	11	3	0.06875956182891206	0.0708773784227986
GSE113873	14	3	shrunken_state_followup_nested	oxidative_stress	11	3	0.21651596160350076	0.21839087650900654
GSE113873	14	3	shrunken_state_followup_nested	hypoxia_glycolysis	11	3	0.3440758099208665	0.4168056177754215
GSE113873	14	4	mean_delta	endothelial_activation	12	2	1.203623776819376	1.6447023507587282
GSE113873	14	4	mean_delta	smooth_muscle_contractile	12	2	0.729182102613382	0.7455954516006132
GSE113873	14	4	mean_delta	inflammation	12	2	2.119282747811188	2.7921447553977834
GSE113873	14	4	mean_delta	extracellular_matrix	12	2	1.1227226727410504	1.253149784040701
GSE113873	14	4	mean_delta	coagulation_thrombosis	12	2	2.2062378086365424	2.9252285081899787
GSE113873	14	4	mean_delta	lipid_handling	12	2	0.24209768998826026	0.34003798248655503
GSE113873	14	4	mean_delta	oxidative_stress	12	2	4.128295970856533	5.350962891252913
GSE113873	14	4	mean_delta	hypoxia_glycolysis	12	2	2.7482726064831846	3.499551410306683
GSE113873	14	4	mean_followup	endothelial_activation	12	2	0.15719784686128582	0.1576029764104736
GSE113873	14	4	mean_followup	smooth_muscle_contractile	12	2	0.44738861786785267	0.4658059389759781
GSE113873	14	4	mean_followup	inflammation	12	2	0.6756308485324743	0.7242301152748783
GSE113873	14	4	mean_followup	extracellular_matrix	12	2	0.4551115062172346	0.46527636777959747
GSE113873	14	4	mean_followup	coagulation_thrombosis	12	2	0.3392973554440413	0.3396428488831873
GSE113873	14	4	mean_followup	lipid_handling	12	2	0.17701906310033702	0.1842459618989499
GSE113873	14	4	mean_followup	oxidative_stress	12	2	0.4864696139950397	0.6040065180958706
GSE113873	14	4	mean_followup	hypoxia_glycolysis	12	2	0.6572925504848439	0.6950833588200527
GSE113873	14	4	persistence	endothelial_activation	12	2	1.2036237768193758	1.6488963100140372
GSE113873	14	4	persistence	smooth_muscle_contractile	12	2	0.729182102613382	0.744141749140922
GSE113873	14	4	persistence	inflammation	12	2	2.1265776929740285	2.7976857675907687
GSE113873	14	4	persistence	extracellular_matrix	12	2	1.1227226727410504	1.1688003477167177
GSE113873	14	4	persistence	coagulation_thrombosis	12	2	1.9208010195931273	2.694756840373124
GSE113873	14	4	persistence	lipid_handling	12	2	0.24209768998826026	0.2521630765706133
GSE113873	14	4	persistence	oxidative_stress	12	2	3.842429368623734	5.133638056333699
GSE113873	14	4	persistence	hypoxia_glycolysis	12	2	2.7482726064831846	3.3875094676008124
GSE113873	14	4	group_mean_delta	endothelial_activation	12	2	1.2982380312673998	1.7359297386072239
GSE113873	14	4	group_mean_delta	smooth_muscle_contractile	12	2	0.3978633709486563	0.4004162602918213
GSE113873	14	4	group_mean_delta	inflammation	12	2	2.1329780119059683	2.8293771157151117
GSE113873	14	4	group_mean_delta	extracellular_matrix	12	2	0.7493623332598526	0.9263763313765605
GSE113873	14	4	group_mean_delta	coagulation_thrombosis	12	2	2.216058145672079	2.952022305706486
GSE113873	14	4	group_mean_delta	lipid_handling	12	2	0.1645017515920069	0.16562673154682794
GSE113873	14	4	group_mean_delta	oxidative_stress	12	2	4.19544538557687	5.532083025966066
GSE113873	14	4	group_mean_delta	hypoxia_glycolysis	12	2	3.049871644387311	3.8001707223811807
GSE113873	14	4	group_mean_followup	endothelial_activation	12	2	0.17702453101229593	0.18346569888059633
GSE113873	14	4	group_mean_followup	smooth_muscle_contractile	12	2	0.5109511131531077	0.5145795915355331
GSE113873	14	4	group_mean_followup	inflammation	12	2	0.6325790608497297	0.7431317132185385
GSE113873	14	4	group_mean_followup	extracellular_matrix	12	2	0.7103710026391212	0.710466327723298
GSE113873	14	4	group_mean_followup	coagulation_thrombosis	12	2	0.3763105336993793	0.37732522766925486
GSE113873	14	4	group_mean_followup	lipid_handling	12	2	0.18460088685873188	0.19882174378267414
GSE113873	14	4	group_mean_followup	oxidative_stress	12	2	0.5212214109446954	0.6966786113797742
GSE113873	14	4	group_mean_followup	hypoxia_glycolysis	12	2	0.7604474472866979	0.9300952071250372
GSE113873	14	4	delta_ridge_fixed_0.01	endothelial_activation	12	2	3.700960727596781	4.198912636903481
GSE113873	14	4	delta_ridge_fixed_0.01	smooth_muscle_contractile	12	2	2.814846891711613	3.804044082216099
GSE113873	14	4	delta_ridge_fixed_0.01	inflammation	12	2	0.1784724781337631	0.1954025698296964
GSE113873	14	4	delta_ridge_fixed_0.01	extracellular_matrix	12	2	4.548607226396462	5.914926493779333
GSE113873	14	4	delta_ridge_fixed_0.01	coagulation_thrombosis	12	2	0.9900978262876878	1.3884947966986023
GSE113873	14	4	delta_ridge_fixed_0.01	lipid_handling	12	2	0.5931549261684383	0.782245360820561
GSE113873	14	4	delta_ridge_fixed_0.01	oxidative_stress	12	2	1.6069718029423394	2.044042243208488
GSE113873	14	4	delta_ridge_fixed_0.01	hypoxia_glycolysis	12	2	1.9384532024234533	1.948407265756992
GSE113873	14	4	followup_ridge_fixed_0.01	endothelial_activation	12	2	3.668540514659494	4.167556921717822
GSE113873	14	4	followup_ridge_fixed_0.01	smooth_muscle_contractile	12	2	2.80288913696549	3.777063277234147
GSE113873	14	4	followup_ridge_fixed_0.01	inflammation	12	2	0.2523839880236637	0.28367445708733346
GSE113873	14	4	followup_ridge_fixed_0.01	extracellular_matrix	12	2	4.5612193167969854	5.952847417184585
GSE113873	14	4	followup_ridge_fixed_0.01	coagulation_thrombosis	12	2	0.9944083292556396	1.403512675714756
GSE113873	14	4	followup_ridge_fixed_0.01	lipid_handling	12	2	0.5805494054190729	0.7706948581096529
GSE113873	14	4	followup_ridge_fixed_0.01	oxidative_stress	12	2	1.6842190194275175	2.0789972409291644
GSE113873	14	4	followup_ridge_fixed_0.01	hypoxia_glycolysis	12	2	1.9514602683627327	1.9599924392913788
GSE113873	14	4	delta_ridge_nested	endothelial_activation	12	2	0.9647867170912342	1.1667529047572647
GSE113873	14	4	delta_ridge_nested	smooth_muscle_contractile	12	2	0.9078518079021283	1.0465736743056253
GSE113873	14	4	delta_ridge_nested	inflammation	12	2	2.056058819100513	2.8468135578526126
GSE113873	14	4	delta_ridge_nested	extracellular_matrix	12	2	1.0218370616391275	1.1628760530760323
GSE113873	14	4	delta_ridge_nested	coagulation_thrombosis	12	2	1.7450266658279343	2.420792796658894
GSE113873	14	4	delta_ridge_nested	lipid_handling	12	2	0.1743923966775748	0.19307266672418413
GSE113873	14	4	delta_ridge_nested	oxidative_stress	12	2	3.6674976725964985	4.800331828788972
GSE113873	14	4	delta_ridge_nested	hypoxia_glycolysis	12	2	2.712848870724295	3.2854115815560854
GSE113873	14	4	followup_ridge_nested	endothelial_activation	12	2	0.09695236738207853	0.1018348949792808
GSE113873	14	4	followup_ridge_nested	smooth_muscle_contractile	12	2	0.363267386430537	0.4572116950199939
GSE113873	14	4	followup_ridge_nested	inflammation	12	2	0.7020040534957889	0.7720861047842206
GSE113873	14	4	followup_ridge_nested	extracellular_matrix	12	2	0.278672601723187	0.28475930311802483
GSE113873	14	4	followup_ridge_nested	coagulation_thrombosis	12	2	0.3496787709013883	0.3767097262698126
GSE113873	14	4	followup_ridge_nested	lipid_handling	12	2	0.1970645176767011	0.20589607261058693
GSE113873	14	4	followup_ridge_nested	oxidative_stress	12	2	0.3811098446292375	0.49424505847955086
GSE113873	14	4	followup_ridge_nested	hypoxia_glycolysis	12	2	0.5315677988834697	0.7374720976229354
GSE113873	14	4	pca2_followup_nested	endothelial_activation	12	2	0.18465982224745198	0.18466802547494898
GSE113873	14	4	pca2_followup_nested	smooth_muscle_contractile	12	2	0.42314099038949016	0.4846058178015529
GSE113873	14	4	pca2_followup_nested	inflammation	12	2	0.7055658805250458	0.7810006272289312
GSE113873	14	4	pca2_followup_nested	extracellular_matrix	12	2	0.29971285019408034	0.3044835081116259
GSE113873	14	4	pca2_followup_nested	coagulation_thrombosis	12	2	0.45807937918953046	0.4592159572492395
GSE113873	14	4	pca2_followup_nested	lipid_handling	12	2	0.1988185426080979	0.20408503737108105
GSE113873	14	4	pca2_followup_nested	oxidative_stress	12	2	0.4288480747759317	0.6047413058007188
GSE113873	14	4	pca2_followup_nested	hypoxia_glycolysis	12	2	0.531565595973964	0.7390896113513201
GSE113873	14	4	shrunken_state_followup_nested	endothelial_activation	12	2	0.3981143316125184	0.4939776161670568
GSE113873	14	4	shrunken_state_followup_nested	smooth_muscle_contractile	12	2	0.296645738478469	0.40761835887496556
GSE113873	14	4	shrunken_state_followup_nested	inflammation	12	2	0.6500941337175803	0.6505043270690672
GSE113873	14	4	shrunken_state_followup_nested	extracellular_matrix	12	2	0.0666234349295948	0.09009696897137474
GSE113873	14	4	shrunken_state_followup_nested	coagulation_thrombosis	12	2	0.7346732714813129	0.925616461849116
GSE113873	14	4	shrunken_state_followup_nested	lipid_handling	12	2	0.07307000423753637	0.07636861318902083
GSE113873	14	4	shrunken_state_followup_nested	oxidative_stress	12	2	1.396926203210413	1.7902309544479613
GSE113873	14	4	shrunken_state_followup_nested	hypoxia_glycolysis	12	2	1.0346022309374652	1.3432051074859461
GSE113873	15	0	mean_delta	endothelial_activation	11	3	0.23418408539490787	0.340519858246459
GSE113873	15	0	mean_delta	smooth_muscle_contractile	11	3	0.424500959535916	0.4764088667790918
GSE113873	15	0	mean_delta	inflammation	11	3	0.421951053308895	0.44553766340384243
GSE113873	15	0	mean_delta	extracellular_matrix	11	3	0.19380535996470058	0.20859582700539284
GSE113873	15	0	mean_delta	coagulation_thrombosis	11	3	0.2338300493572696	0.29234818181847366
GSE113873	15	0	mean_delta	lipid_handling	11	3	0.278952038744392	0.45132222079051315
GSE113873	15	0	mean_delta	oxidative_stress	11	3	0.4265792952165825	0.43592319188368756
GSE113873	15	0	mean_delta	hypoxia_glycolysis	11	3	0.16134284269550306	0.17979203080482742
GSE113873	15	0	mean_followup	endothelial_activation	11	3	0.23025951310268586	0.2740660841973826
GSE113873	15	0	mean_followup	smooth_muscle_contractile	11	3	0.08458638566448834	0.10086084906947154
GSE113873	15	0	mean_followup	inflammation	11	3	0.10778099465836664	0.12565937747170924
GSE113873	15	0	mean_followup	extracellular_matrix	11	3	0.19979521630541286	0.2292984773437177
GSE113873	15	0	mean_followup	coagulation_thrombosis	11	3	0.10851810404566324	0.12744433334975389
GSE113873	15	0	mean_followup	lipid_handling	11	3	0.21745962181241316	0.2701073521719093
GSE113873	15	0	mean_followup	oxidative_stress	11	3	0.1948444854159809	0.2110055932790488
GSE113873	15	0	mean_followup	hypoxia_glycolysis	11	3	0.18005645600610085	0.2137030967190817
GSE113873	15	0	persistence	endothelial_activation	11	3	0.2886724494472836	0.2939011301566325
GSE113873	15	0	persistence	smooth_muscle_contractile	11	3	0.4207761395036631	0.4730929118835233
GSE113873	15	0	persistence	inflammation	11	3	0.18369329029564022	0.23281826178912177
GSE113873	15	0	persistence	extracellular_matrix	11	3	0.3462896145088837	0.3892401677293759
GSE113873	15	0	persistence	coagulation_thrombosis	11	3	0.20775941645081034	0.24497975325245838
GSE113873	15	0	persistence	lipid_handling	11	3	0.29564509751191226	0.4618262993187547
GSE113873	15	0	persistence	oxidative_stress	11	3	0.1250791561657163	0.15396080482289543
GSE113873	15	0	persistence	hypoxia_glycolysis	11	3	0.19336118296255478	0.2500234454622828
GSE113873	15	0	group_mean_delta	endothelial_activation	11	3	0.24945796538953366	0.2681547017605915
GSE113873	15	0	group_mean_delta	smooth_muscle_contractile	11	3	0.1946880518167423	0.28597929403261735
GSE113873	15	0	group_mean_delta	inflammation	11	3	0.24318578963595885	0.28213551071025167
GSE113873	15	0	group_mean_delta	extracellular_matrix	11	3	0.3639663719267103	0.4050468256273264
GSE113873	15	0	group_mean_delta	coagulation_thrombosis	11	3	0.18710824203121387	0.213174741854015
GSE113873	15	0	group_mean_delta	lipid_handling	11	3	0.2695602322891614	0.4045988620978106
GSE113873	15	0	group_mean_delta	oxidative_stress	11	3	0.16866776918010817	0.19107053795596093
GSE113873	15	0	group_mean_delta	hypoxia_glycolysis	11	3	0.2406885279490383	0.29977411464825376
GSE113873	15	0	group_mean_followup	endothelial_activation	11	3	0.23779533493127195	0.2917616164407432
GSE113873	15	0	group_mean_followup	smooth_muscle_contractile	11	3	0.11661023125850338	0.1270974666925291
GSE113873	15	0	group_mean_followup	inflammation	11	3	0.12480213180656378	0.15319599188366012
GSE113873	15	0	group_mean_followup	extracellular_matrix	11	3	0.26157652884836874	0.31106486789592225
GSE113873	15	0	group_mean_followup	coagulation_thrombosis	11	3	0.10763089217947612	0.12680395244963555
GSE113873	15	0	group_mean_followup	lipid_handling	11	3	0.22018975586949177	0.2745715441174553
GSE113873	15	0	group_mean_followup	oxidative_stress	11	3	0.17275224010801346	0.19079392904482498
GSE113873	15	0	group_mean_followup	hypoxia_glycolysis	11	3	0.16291319058190615	0.18596279140485025
GSE113873	15	0	delta_ridge_fixed_0.01	endothelial_activation	11	3	0.3041321537068939	0.40521930460615346
GSE113873	15	0	delta_ridge_fixed_0.01	smooth_muscle_contractile	11	3	0.1068009892851255	0.11535050177936983
GSE113873	15	0	delta_ridge_fixed_0.01	inflammation	11	3	0.33918821228763835	0.37207930671864287
GSE113873	15	0	delta_ridge_fixed_0.01	extracellular_matrix	11	3	0.7119869743393029	0.8337016972713355
GSE113873	15	0	delta_ridge_fixed_0.01	coagulation_thrombosis	11	3	0.3703560538412081	0.37226624871289093
GSE113873	15	0	delta_ridge_fixed_0.01	lipid_handling	11	3	0.112869190277933	0.12027228316203445
GSE113873	15	0	delta_ridge_fixed_0.01	oxidative_stress	11	3	0.3919051610850244	0.3986170387723953
GSE113873	15	0	delta_ridge_fixed_0.01	hypoxia_glycolysis	11	3	0.31661469549746635	0.31852038932722015
GSE113873	15	0	followup_ridge_fixed_0.01	endothelial_activation	11	3	0.3084813397963433	0.41068656306823476
GSE113873	15	0	followup_ridge_fixed_0.01	smooth_muscle_contractile	11	3	0.10078407050449284	0.11046707490155258
GSE113873	15	0	followup_ridge_fixed_0.01	inflammation	11	3	0.33060257076197935	0.3676386529320868
GSE113873	15	0	followup_ridge_fixed_0.01	extracellular_matrix	11	3	0.7162055671925365	0.8351024531660454
GSE113873	15	0	followup_ridge_fixed_0.01	coagulation_thrombosis	11	3	0.37449280973842375	0.3758576006739861
GSE113873	15	0	followup_ridge_fixed_0.01	lipid_handling	11	3	0.11801404397527783	0.1247409481633944
GSE113873	15	0	followup_ridge_fixed_0.01	oxidative_stress	11	3	0.3802760508239255	0.38660753803382547
GSE113873	15	0	followup_ridge_fixed_0.01	hypoxia_glycolysis	11	3	0.31597882605288014	0.318929279791482
GSE113873	15	0	delta_ridge_nested	endothelial_activation	11	3	0.18987724901678915	0.271701173757148
GSE113873	15	0	delta_ridge_nested	smooth_muscle_contractile	11	3	0.35018163893710047	0.4060769466812716
GSE113873	15	0	delta_ridge_nested	inflammation	11	3	0.3375390116568786	0.36830134895629135
GSE113873	15	0	delta_ridge_nested	extracellular_matrix	11	3	0.20758533393487863	0.2137793917602319
GSE113873	15	0	delta_ridge_nested	coagulation_thrombosis	11	3	0.19128796094331038	0.20900141302156922
GSE113873	15	0	delta_ridge_nested	lipid_handling	11	3	0.2433686728961708	0.4150305532852103
GSE113873	15	0	delta_ridge_nested	oxidative_stress	11	3	0.2957812026078767	0.30175930993841477
GSE113873	15	0	delta_ridge_nested	hypoxia_glycolysis	11	3	0.19482008403062956	0.24370024439491247
GSE113873	15	0	followup_ridge_nested	endothelial_activation	11	3	0.22992947053148705	0.2740367385414223
GSE113873	15	0	followup_ridge_nested	smooth_muscle_contractile	11	3	0.08299323463727201	0.09971162967357457
GSE113873	15	0	followup_ridge_nested	inflammation	11	3	0.10848694342152339	0.1262723967820446
GSE113873	15	0	followup_ridge_nested	extracellular_matrix	11	3	0.19653981613606544	0.22673091412406687
GSE113873	15	0	followup_ridge_nested	coagulation_thrombosis	11	3	0.1088445481292234	0.12798591913327614
GSE113873	15	0	followup_ridge_nested	lipid_handling	11	3	0.21496861964022984	0.2681695262368616
GSE113873	15	0	followup_ridge_nested	oxidative_stress	11	3	0.19437229339923776	0.2103290252514527
GSE113873	15	0	followup_ridge_nested	hypoxia_glycolysis	11	3	0.18120874893146063	0.21274668070970856
GSE113873	15	0	pca2_followup_nested	endothelial_activation	11	3	0.2273114904218172	0.271859992795798
GSE113873	15	0	pca2_followup_nested	smooth_muscle_contractile	11	3	0.0754000520704051	0.09091391520288522
GSE113873	15	0	pca2_followup_nested	inflammation	11	3	0.11087024076388798	0.12940488544051384
GSE113873	15	0	pca2_followup_nested	extracellular_matrix	11	3	0.1767697905813619	0.2061710441805643
GSE113873	15	0	pca2_followup_nested	coagulation_thrombosis	11	3	0.11297355184286682	0.12797531320860261
GSE113873	15	0	pca2_followup_nested	lipid_handling	11	3	0.20057560003145536	0.26098698840712997
GSE113873	15	0	pca2_followup_nested	oxidative_stress	11	3	0.1832345716480311	0.2012053013676906
GSE113873	15	0	pca2_followup_nested	hypoxia_glycolysis	11	3	0.1901375428104032	0.21181066370071244
GSE113873	15	0	shrunken_state_followup_nested	endothelial_activation	11	3	0.23025951310268586	0.2740660841973826
GSE113873	15	0	shrunken_state_followup_nested	smooth_muscle_contractile	11	3	0.08458638566448834	0.10086084906947154
GSE113873	15	0	shrunken_state_followup_nested	inflammation	11	3	0.10778099465836664	0.12565937747170924
GSE113873	15	0	shrunken_state_followup_nested	extracellular_matrix	11	3	0.19979521630541286	0.2292984773437177
GSE113873	15	0	shrunken_state_followup_nested	coagulation_thrombosis	11	3	0.10851810404566324	0.12744433334975389
GSE113873	15	0	shrunken_state_followup_nested	lipid_handling	11	3	0.21745962181241316	0.2701073521719093
GSE113873	15	0	shrunken_state_followup_nested	oxidative_stress	11	3	0.1948444854159809	0.2110055932790488
GSE113873	15	0	shrunken_state_followup_nested	hypoxia_glycolysis	11	3	0.18005645600610085	0.2137030967190817
GSE113873	15	1	mean_delta	endothelial_activation	11	3	0.34475387716741696	0.37843577686266827
GSE113873	15	1	mean_delta	smooth_muscle_contractile	11	3	0.2991971484828233	0.47242194715685015
GSE113873	15	1	mean_delta	inflammation	11	3	0.23312756592967357	0.26915213592742926
GSE113873	15	1	mean_delta	extracellular_matrix	11	3	1.2983092001897714	1.3276299881125964
GSE113873	15	1	mean_delta	coagulation_thrombosis	11	3	0.16244885133508938	0.19070587103678538
GSE113873	15	1	mean_delta	lipid_handling	11	3	0.16495784473690214	0.17018989047741365
GSE113873	15	1	mean_delta	oxidative_stress	11	3	0.37845385279075283	0.44505680100222056
GSE113873	15	1	mean_delta	hypoxia_glycolysis	11	3	0.20722599498980968	0.2345575925259612
GSE113873	15	1	mean_followup	endothelial_activation	11	3	0.14135443990240204	0.15117632232400185
GSE113873	15	1	mean_followup	smooth_muscle_contractile	11	3	0.3185069328066891	0.39004285118340243
GSE113873	15	1	mean_followup	inflammation	11	3	0.16618844742955982	0.19388452760246447
GSE113873	15	1	mean_followup	extracellular_matrix	11	3	0.37764099534844203	0.3889095566584763
GSE113873	15	1	mean_followup	coagulation_thrombosis	11	3	0.2191400942569076	0.24830041570514866
GSE113873	15	1	mean_followup	lipid_handling	11	3	0.2500317316085005	0.2903649080398562
GSE113873	15	1	mean_followup	oxidative_stress	11	3	0.1019948986401306	0.10307200420795341
GSE113873	15	1	mean_followup	hypoxia_glycolysis	11	3	0.5290920446999549	0.5783387820543934
GSE113873	15	1	persistence	endothelial_activation	11	3	0.3028416591474785	0.41726230108584544
GSE113873	15	1	persistence	smooth_muscle_contractile	11	3	0.3471186588026187	0.5041378043592307
GSE113873	15	1	persistence	inflammation	11	3	0.22667079895352274	0.3488440699939245
GSE113873	15	1	persistence	extracellular_matrix	11	3	0.49078109037869067	0.5637913485605697
GSE113873	15	1	persistence	coagulation_thrombosis	11	3	0.12819100137155215	0.1428865850139797
GSE113873	15	1	persistence	lipid_handling	11	3	0.15303823946035414	0.16192654655684127
GSE113873	15	1	persistence	oxidative_stress	11	3	0.1952094119155321	0.23607007792944895
GSE113873	15	1	persistence	hypoxia_glycolysis	11	3	0.27327545545031257	0.28630448333890435
GSE113873	15	1	group_mean_delta	endothelial_activation	11	3	0.3075458422581462	0.4234060747485144
GSE113873	15	1	group_mean_delta	smooth_muscle_contractile	11	3	0.3410001035706285	0.3657186942992109
GSE113873	15	1	group_mean_delta	inflammation	11	3	0.3622502626954543	0.44892960126797543
GSE113873	15	1	group_mean_delta	extracellular_matrix	11	3	0.8569789741267081	0.9007816428711868
GSE113873	15	1	group_mean_delta	coagulation_thrombosis	11	3	0.08612925590169589	0.13189900935939158
GSE113873	15	1	group_mean_delta	lipid_handling	11	3	0.2826489422149508	0.3251009338428548
GSE113873	15	1	group_mean_delta	oxidative_stress	11	3	0.19041306678618217	0.23830700994764875
GSE113873	15	1	group_mean_delta	hypoxia_glycolysis	11	3	0.271706858399231	0.28358394673866727
GSE113873	15	1	group_mean_followup	endothelial_activation	11	3	0.1415638911708011	0.15127923668975402
GSE113873	15	1	group_mean_followup	smooth_muscle_contractile	11	3	0.34745527331952425	0.38812285976911487
GSE113873	15	1	group_mean_followup	inflammation	11	3	0.16186283677418695	0.19589376591385244
GSE113873	15	1	group_mean_followup	extracellular_matrix	11	3	0.47657173817039794	0.5855302435571551
GSE113873	15	1	group_mean_followup	coagulation_thrombosis	11	3	0.22172539118828535	0.2516328253679802
GSE113873	15	1	group_mean_followup	lipid_handling	11	3	0.26699548641668613	0.3299459828615596
GSE113873	15	1	group_mean_followup	oxidative_stress	11	3	0.08329408884784667	0.1000594061891496
GSE113873	15	1	group_mean_followup	hypoxia_glycolysis	11	3	0.5288877137166945	0.5781518561622476
GSE113873	15	1	delta_ridge_fixed_0.01	endothelial_activation	11	3	0.3943680456098227	0.45584917178864864
GSE113873	15	1	delta_ridge_fixed_0.01	smooth_muscle_contractile	11	3	1.2328857658145946	1.4465256555696073
GSE113873	15	1	delta_ridge_fixed_0.01	inflammation	11	3	0.5082961252669729	0.6057604158315385
GSE113873	15	1	delta_ridge_fixed_0.01	extracellular_matrix	11	3	2.6745181544691348	2.948525492221405
GSE113873	15	1	delta_ridge_fixed_0.01	coagulation_thrombosis	11	3	0.21650565510072048	0.2229824195877891
GSE113873	15	1	delta_ridge_fixed_0.01	lipid_handling	11	3	0.29679355950656894	0.3556608917265781
GSE113873	15	1	delta_ridge_fixed_0.01	oxidative_stress	11	3	1.5254837038213591	1.8811224569419152
GSE113873	15	1	delta_ridge_fixed_0.01	hypoxia_glycolysis	11	3	0.4740637331992797	0.49908798848674635
GSE113873	15	1	followup_ridge_fixed_0.01	endothelial_activation	11	3	0.43953981551488214	0.49783438981642436
GSE113873	15	1	followup_ridge_fixed_0.01	smooth_muscle_contractile	11	3	1.2146661966718428	1.427499576230469
GSE113873	15	1	followup_ridge_fixed_0.01	inflammation	11	3	0.44761801461151557	0.548209752223456
GSE113873	15	1	followup_ridge_fixed_0.01	extracellular_matrix	11	3	2.65685375342229	2.9346351834941857
GSE113873	15	1	followup_ridge_fixed_0.01	coagulation_thrombosis	11	3	0.14495388157265363	0.16159930606709857
GSE113873	15	1	followup_ridge_fixed_0.01	lipid_handling	11	3	0.3551354666614491	0.3948884665427228
GSE113873	15	1	followup_ridge_fixed_0.01	oxidative_stress	11	3	1.4656769240645016	1.8017378480460804
GSE113873	15	1	followup_ridge_fixed_0.01	hypoxia_glycolysis	11	3	0.4884557070811397	0.5297017742724426
GSE113873	15	1	delta_ridge_nested	endothelial_activation	11	3	0.3215663843970382	0.3697104420493045
GSE113873	15	1	delta_ridge_nested	smooth_muscle_contractile	11	3	0.27065160212958295	0.3824784056546743
GSE113873	15	1	delta_ridge_nested	inflammation	11	3	0.20897658587728676	0.3518071047202705
GSE113873	15	1	delta_ridge_nested	extracellular_matrix	11	3	1.2785412394067175	1.3059359138776814
GSE113873	15	1	delta_ridge_nested	coagulation_thrombosis	11	3	0.1282261298774043	0.1301997542899028
GSE113873	15	1	delta_ridge_nested	lipid_handling	11	3	0.16612254767363974	0.17195360284998235
GSE113873	15	1	delta_ridge_nested	oxidative_stress	11	3	0.19785475186759113	0.2764799442821937
GSE113873	15	1	delta_ridge_nested	hypoxia_glycolysis	11	3	0.23473364602308533	0.23474109907296511
GSE113873	15	1	followup_ridge_nested	endothelial_activation	11	3	0.1420046702769333	0.15153685164559055
GSE113873	15	1	followup_ridge_nested	smooth_muscle_contractile	11	3	0.3174079944995242	0.3905744894028118
GSE113873	15	1	followup_ridge_nested	inflammation	11	3	0.16617895883129927	0.1940061119870255
GSE113873	15	1	followup_ridge_nested	extracellular_matrix	11	3	0.3675572545016663	0.3773672577894546
GSE113873	15	1	followup_ridge_nested	coagulation_thrombosis	11	3	0.21905465609046212	0.24796153190297723
GSE113873	15	1	followup_ridge_nested	lipid_handling	11	3	0.25284651012996195	0.2947490312566289
GSE113873	15	1	followup_ridge_nested	oxidative_stress	11	3	0.10076227608087591	0.1018697055193049
GSE113873	15	1	followup_ridge_nested	hypoxia_glycolysis	11	3	0.521968090961769	0.5725279666700315
GSE113873	15	1	pca2_followup_nested	endothelial_activation	11	3	0.14190589919567645	0.15150906990175467
GSE113873	15	1	pca2_followup_nested	smooth_muscle_contractile	11	3	0.31767044884088896	0.39094355459316205
GSE113873	15	1	pca2_followup_nested	inflammation	11	3	0.16587010076565756	0.19427695939155906
GSE113873	15	1	pca2_followup_nested	extracellular_matrix	11	3	0.3695723355302763	0.3798731657960749
GSE113873	15	1	pca2_followup_nested	coagulation_thrombosis	11	3	0.218752081981778	0.2473174864021875
GSE113873	15	1	pca2_followup_nested	lipid_handling	11	3	0.252643729308726	0.2943962503488052
GSE113873	15	1	pca2_followup_nested	oxidative_stress	11	3	0.1009355104322585	0.10203994774863492
GSE113873	15	1	pca2_followup_nested	hypoxia_glycolysis	11	3	0.5220816085268498	0.5726329036322225
GSE113873	15	1	shrunken_state_followup_nested	endothelial_activation	11	3	0.14135443990240204	0.15117632232400185
GSE113873	15	1	shrunken_state_followup_nested	smooth_muscle_contractile	11	3	0.3185069328066891	0.39004285118340243
GSE113873	15	1	shrunken_state_followup_nested	inflammation	11	3	0.16618844742955982	0.19388452760246447
GSE113873	15	1	shrunken_state_followup_nested	extracellular_matrix	11	3	0.37764099534844203	0.3889095566584763
GSE113873	15	1	shrunken_state_followup_nested	coagulation_thrombosis	11	3	0.2191400942569076	0.24830041570514866
GSE113873	15	1	shrunken_state_followup_nested	lipid_handling	11	3	0.2500317316085005	0.2903649080398562
GSE113873	15	1	shrunken_state_followup_nested	oxidative_stress	11	3	0.1019948986401306	0.10307200420795341
GSE113873	15	1	shrunken_state_followup_nested	hypoxia_glycolysis	11	3	0.5290920446999549	0.5783387820543934
GSE113873	15	2	mean_delta	endothelial_activation	11	3	1.5051796926830712	1.7124556963227646
GSE113873	15	2	mean_delta	smooth_muscle_contractile	11	3	1.2145267161682922	1.5153211496010053
GSE113873	15	2	mean_delta	inflammation	11	3	1.7273295442543066	2.1528623312821766
GSE113873	15	2	mean_delta	extracellular_matrix	11	3	0.43678498360954765	0.5887306299225349
GSE113873	15	2	mean_delta	coagulation_thrombosis	11	3	2.104883074894443	2.819661035676738
GSE113873	15	2	mean_delta	lipid_handling	11	3	0.5791488495234439	0.5860446192403491
GSE113873	15	2	mean_delta	oxidative_stress	11	3	4.374579428068765	5.590475157316697
GSE113873	15	2	mean_delta	hypoxia_glycolysis	11	3	2.482907796062829	3.092721300103543
GSE113873	15	2	mean_followup	endothelial_activation	11	3	0.5778695489460574	0.6937326420688201
GSE113873	15	2	mean_followup	smooth_muscle_contractile	11	3	0.47733439887719326	0.5942606567475641
GSE113873	15	2	mean_followup	inflammation	11	3	0.34829211631274054	0.43191377222270044
GSE113873	15	2	mean_followup	extracellular_matrix	11	3	0.8349256642538264	1.013292840542669
GSE113873	15	2	mean_followup	coagulation_thrombosis	11	3	0.5945973841424278	0.8203211914767886
GSE113873	15	2	mean_followup	lipid_handling	11	3	0.07659134905077396	0.09395596662268542
GSE113873	15	2	mean_followup	oxidative_stress	11	3	1.826720820550985	2.5407467510209556
GSE113873	15	2	mean_followup	hypoxia_glycolysis	11	3	1.1122460566685985	1.4841642846814755
GSE113873	15	2	persistence	endothelial_activation	11	3	1.5402103016063364	1.728000501538229
GSE113873	15	2	persistence	smooth_muscle_contractile	11	3	1.0186196867745212	1.1246435081306625
GSE113873	15	2	persistence	inflammation	11	3	1.725855570741676	2.150475767849652
GSE113873	15	2	persistence	extracellular_matrix	11	3	0.9662753906543653	1.0625090265949015
GSE113873	15	2	persistence	coagulation_thrombosis	11	3	2.1696124670993733	2.7610382137969447
GSE113873	15	2	persistence	lipid_handling	11	3	0.30782855028302064	0.3206139769342305
GSE113873	15	2	persistence	oxidative_stress	11	3	4.386054406049752	5.600131040575525
GSE113873	15	2	persistence	hypoxia_glycolysis	11	3	2.433170400779455	3.037290999785957
GSE113873	15	2	group_mean_delta	endothelial_activation	11	3	1.4513230167431983	1.7009897419185027
GSE113873	15	2	group_mean_delta	smooth_muscle_contractile	11	3	1.0970597736188916	1.2628748377564674
GSE113873	15	2	group_mean_delta	inflammation	11	3	1.7182382218769057	2.138245536544977
GSE113873	15	2	group_mean_delta	extracellular_matrix	11	3	1.0544917935849736	1.1433242076285506
GSE113873	15	2	group_mean_delta	coagulation_thrombosis	11	3	2.252351340390402	2.7046190292553223
GSE113873	15	2	group_mean_delta	lipid_handling	11	3	0.3075517840334697	0.3203482568992801
GSE113873	15	2	group_mean_delta	oxidative_stress	11	3	4.449819277457799	5.455640758758719
GSE113873	15	2	group_mean_delta	hypoxia_glycolysis	11	3	2.5478171631747872	3.174167274560309
GSE113873	15	2	group_mean_followup	endothelial_activation	11	3	0.6114358815873452	0.6784820765060273
GSE113873	15	2	group_mean_followup	smooth_muscle_contractile	11	3	0.5993615266296975	0.5994675968072448
GSE113873	15	2	group_mean_followup	inflammation	11	3	0.33633673297135935	0.4179121553214647
GSE113873	15	2	group_mean_followup	extracellular_matrix	11	3	1.9591433302684875	2.0415445389216567
GSE113873	15	2	group_mean_followup	coagulation_thrombosis	11	3	0.765058649587299	1.0654770555814952
GSE113873	15	2	group_mean_followup	lipid_handling	11	3	0.2536983667145363	0.26130249366256675
GSE113873	15	2	group_mean_followup	oxidative_stress	11	3	1.8978665261136367	2.9912599848940506
GSE113873	15	2	group_mean_followup	hypoxia_glycolysis	11	3	1.136536543283885	1.460386880631655
GSE113873	15	2	delta_ridge_fixed_0.01	endothelial_activation	11	3	0.9289560541872114	0.9827720080705032
GSE113873	15	2	delta_ridge_fixed_0.01	smooth_muscle_contractile	11	3	3.4692647901367812	4.819851607506471
GSE113873	15	2	delta_ridge_fixed_0.01	inflammation	11	3	1.6231888792497753	2.3867770112393516
GSE113873	15	2	delta_ridge_fixed_0.01	extracellular_matrix	11	3	3.3988604765891774	3.4999646141326326
GSE113873	15	2	delta_ridge_fixed_0.01	coagulation_thrombosis	11	3	0.5647942570802386	0.8088554894313812
GSE113873	15	2	delta_ridge_fixed_0.01	lipid_handling	11	3	0.745864211172499	1.2173456036825974
GSE113873	15	2	delta_ridge_fixed_0.01	oxidative_stress	11	3	2.3092993773036947	3.3849566918979686
GSE113873	15	2	delta_ridge_fixed_0.01	hypoxia_glycolysis	11	3	4.473504263013674	6.459929474377249
GSE113873	15	2	followup_ridge_fixed_0.01	endothelial_activation	11	3	0.9280299181056023	0.9814313006929506
GSE113873	15	2	followup_ridge_fixed_0.01	smooth_muscle_contractile	11	3	3.461950506371585	4.810522886085467
GSE113873	15	2	followup_ridge_fixed_0.01	inflammation	11	3	1.57311947455604	2.298468971620512
GSE113873	15	2	followup_ridge_fixed_0.01	extracellular_matrix	11	3	3.3920075325652452	3.492722651185031
GSE113873	15	2	followup_ridge_fixed_0.01	coagulation_thrombosis	11	3	0.62422487418635	0.9067265832486785
GSE113873	15	2	followup_ridge_fixed_0.01	lipid_handling	11	3	0.727586313076363	1.1825139559741473
GSE113873	15	2	followup_ridge_fixed_0.01	oxidative_stress	11	3	2.3582573313188733	3.408729216503022
GSE113873	15	2	followup_ridge_fixed_0.01	hypoxia_glycolysis	11	3	4.417928368443313	6.388321003683581
GSE113873	15	2	delta_ridge_nested	endothelial_activation	11	3	1.4797801295704562	1.6797945047672218
GSE113873	15	2	delta_ridge_nested	smooth_muscle_contractile	11	3	1.2307901158093923	1.5248082967714103
GSE113873	15	2	delta_ridge_nested	inflammation	11	3	1.7355320417012123	2.1712485622670434
GSE113873	15	2	delta_ridge_nested	extracellular_matrix	11	3	0.4491580937070334	0.5980412598821645
GSE113873	15	2	delta_ridge_nested	coagulation_thrombosis	11	3	2.0778737998970214	2.78156721704919
GSE113873	15	2	delta_ridge_nested	lipid_handling	11	3	0.5805300334150494	0.5877767851622656
GSE113873	15	2	delta_ridge_nested	oxidative_stress	11	3	4.334797528070537	5.5268201117883935
GSE113873	15	2	delta_ridge_nested	hypoxia_glycolysis	11	3	2.482893403591111	3.096285417903034
GSE113873	15	2	followup_ridge_nested	endothelial_activation	11	3	0.5633791531022111	0.7129520096073665
GSE113873	15	2	followup_ridge_nested	smooth_muscle_contractile	11	3	0.4547637810391558	0.6106769362150503
GSE113873	15	2	followup_ridge_nested	inflammation	11	3	0.41433243183517937	0.4693737049178831
GSE113873	15	2	followup_ridge_nested	extracellular_matrix	11	3	0.8590168893435592	1.0176230724755915
GSE113873	15	2	followup_ridge_nested	coagulation_thrombosis	11	3	0.5991938585948259	0.782075933159305
GSE113873	15	2	followup_ridge_nested	lipid_handling	11	3	0.03396023346817589	0.047948209575409
GSE113873	15	2	followup_ridge_nested	oxidative_stress	11	3	1.8160955732809103	2.606033756078546
GSE113873	15	2	followup_ridge_nested	hypoxia_glycolysis	11	3	1.170596992399019	1.4418572273157264
GSE113873	15	2	pca2_followup_nested	endothelial_activation	11	3	0.5861671669135469	0.6979941522365403
GSE113873	15	2	pca2_followup_nested	smooth_muscle_contractile	11	3	0.4792957822667209	0.5966201805271532
GSE113873	15	2	pca2_followup_nested	inflammation	11	3	0.3455760649121382	0.4346147981014429
GSE113873	15	2	pca2_followup_nested	extracellular_matrix	11	3	0.8324400865207214	1.008035037182871
GSE113873	15	2	pca2_followup_nested	coagulation_thrombosis	11	3	0.5941889836290124	0.81923872072435
GSE113873	15	2	pca2_followup_nested	lipid_handling	11	3	0.07690365300267732	0.09431092521327843
GSE113873	15	2	pca2_followup_nested	oxidative_stress	11	3	1.8427778870236136	2.5501686110419404
GSE113873	15	2	pca2_followup_nested	hypoxia_glycolysis	11	3	1.1028799536430147	1.4720142630699022
GSE113873	15	2	shrunken_state_followup_nested	endothelial_activation	11	3	1.0415246208145643	1.1426743659024563
GSE113873	15	2	shrunken_state_followup_nested	smooth_muscle_contractile	11	3	0.7731347466088812	0.9945423282991402
GSE113873	15	2	shrunken_state_followup_nested	inflammation	11	3	1.0048541925734995	1.130519040119548
GSE113873	15	2	shrunken_state_followup_nested	extracellular_matrix	11	3	0.38282667360235517	0.5146576350808959
GSE113873	15	2	shrunken_state_followup_nested	coagulation_thrombosis	11	3	1.3497402295184358	1.6823765592195123
GSE113873	15	2	shrunken_state_followup_nested	lipid_handling	11	3	0.2545330501334672	0.2569414657188837
GSE113873	15	2	shrunken_state_followup_nested	oxidative_stress	11	3	3.1006501243098747	3.6752047308068185
GSE113873	15	2	shrunken_state_followup_nested	hypoxia_glycolysis	11	3	1.797576926365714	2.0936842524999526
GSE113873	15	3	mean_delta	endothelial_activation	11	3	0.440768963891018	0.5357122656656264
GSE113873	15	3	mean_delta	smooth_muscle_contractile	11	3	0.2657602543706843	0.26936536251376114
GSE113873	15	3	mean_delta	inflammation	11	3	0.4713892489805755	0.6571434813096441
GSE113873	15	3	mean_delta	extracellular_matrix	11	3	0.6710992023495655	0.7267630911930442
GSE113873	15	3	mean_delta	coagulation_thrombosis	11	3	0.5576284696736126	0.647346709263223
GSE113873	15	3	mean_delta	lipid_handling	11	3	0.3315872516077461	0.34564911763783435
GSE113873	15	3	mean_delta	oxidative_stress	11	3	0.25390665763810655	0.2990329148083205
GSE113873	15	3	mean_delta	hypoxia_glycolysis	11	3	0.6510507964782066	0.7624381822536327
GSE113873	15	3	mean_followup	endothelial_activation	11	3	0.1505276770410597	0.17371463772000456
GSE113873	15	3	mean_followup	smooth_muscle_contractile	11	3	0.4866889975093674	0.5257299419636692
GSE113873	15	3	mean_followup	inflammation	11	3	0.3431298002161876	0.3926099180206651
GSE113873	15	3	mean_followup	extracellular_matrix	11	3	0.608760178683048	0.7148049313629942
GSE113873	15	3	mean_followup	coagulation_thrombosis	11	3	0.29000682806539785	0.40931164404448434
GSE113873	15	3	mean_followup	lipid_handling	11	3	0.14630859324661663	0.15148642730215814
GSE113873	15	3	mean_followup	oxidative_stress	11	3	0.1517803570192708	0.2187284751869568
GSE113873	15	3	mean_followup	hypoxia_glycolysis	11	3	0.4089730042937208	0.5129097661007048
GSE113873	15	3	persistence	endothelial_activation	11	3	0.41721809215397415	0.4730460675054345
GSE113873	15	3	persistence	smooth_muscle_contractile	11	3	0.2562290387674291	0.2599663555667922
GSE113873	15	3	persistence	inflammation	11	3	0.4073457062188532	0.5337149002758965
GSE113873	15	3	persistence	extracellular_matrix	11	3	0.8361997674906324	1.0073965898018218
GSE113873	15	3	persistence	coagulation_thrombosis	11	3	0.37323303080175557	0.4974044099973914
GSE113873	15	3	persistence	lipid_handling	11	3	0.32785629695021196	0.34381715031456345
GSE113873	15	3	persistence	oxidative_stress	11	3	0.14908915973187167	0.20662738193217983
GSE113873	15	3	persistence	hypoxia_glycolysis	11	3	0.34756081045350046	0.5125321090952376
GSE113873	15	3	group_mean_delta	endothelial_activation	11	3	0.32769449561850045	0.45637618565777355
GSE113873	15	3	group_mean_delta	smooth_muscle_contractile	11	3	0.3361056241857668	0.5012291866177531
GSE113873	15	3	group_mean_delta	inflammation	11	3	0.6072034820451772	0.6502776523815378
GSE113873	15	3	group_mean_delta	extracellular_matrix	11	3	0.49183311106436206	0.6514471984542789
GSE113873	15	3	group_mean_delta	coagulation_thrombosis	11	3	0.5442268593764608	0.6103164368187568
GSE113873	15	3	group_mean_delta	lipid_handling	11	3	0.26260716663828476	0.2678101552907003
GSE113873	15	3	group_mean_delta	oxidative_stress	11	3	0.46070704781801347	0.6144572108380899
GSE113873	15	3	group_mean_delta	hypoxia_glycolysis	11	3	0.6397821448679317	0.7130657017036434
GSE113873	15	3	group_mean_followup	endothelial_activation	11	3	0.15295939542998227	0.1768127333581617
GSE113873	15	3	group_mean_followup	smooth_muscle_contractile	11	3	0.45839255336988693	0.4981982091431825
GSE113873	15	3	group_mean_followup	inflammation	11	3	0.3539474276568885	0.3941343221816103
GSE113873	15	3	group_mean_followup	extracellular_matrix	11	3	0.5888789318477228	0.6782272451147119
GSE113873	15	3	group_mean_followup	coagulation_thrombosis	11	3	0.3117065659866447	0.44246733422511636
GSE113873	15	3	group_mean_followup	lipid_handling	11	3	0.14618655267407762	0.15141270905069534
GSE113873	15	3	group_mean_followup	oxidative_stress	11	3	0.18264584532694406	0.25139158883896084
GSE113873	15	3	group_mean_followup	hypoxia_glycolysis	11	3	0.6002203083066456	0.6730935144058978
GSE113873	15	3	delta_ridge_fixed_0.01	endothelial_activation	11	3	0.3517743750497006	0.49227728644418994
GSE113873	15	3	delta_ridge_fixed_0.01	smooth_muscle_contractile	11	3	0.7142792341742469	0.898645896917373
GSE113873	15	3	delta_ridge_fixed_0.01	inflammation	11	3	0.3565826566957169	0.3771417962201075
GSE113873	15	3	delta_ridge_fixed_0.01	extracellular_matrix	11	3	1.4756472966541183	1.6659672551450742
GSE113873	15	3	delta_ridge_fixed_0.01	coagulation_thrombosis	11	3	0.16756291509038468	0.22317596542499057
GSE113873	15	3	delta_ridge_fixed_0.01	lipid_handling	11	3	0.2531606684382968	0.35893364472834133
GSE113873	15	3	delta_ridge_fixed_0.01	oxidative_stress	11	3	1.3011419302375204	1.5331292742735572
GSE113873	15	3	delta_ridge_fixed_0.01	hypoxia_glycolysis	11	3	0.3707288282372158	0.4817298131670779
GSE113873	15	3	followup_ridge_fixed_0.01	endothelial_activation	11	3	0.3576321629715294	0.5011143288033902
GSE113873	15	3	followup_ridge_fixed_0.01	smooth_muscle_contractile	11	3	0.7226992970880232	0.9066503605681605
GSE113873	15	3	followup_ridge_fixed_0.01	inflammation	11	3	0.3510435377892816	0.3700406164861996
GSE113873	15	3	followup_ridge_fixed_0.01	extracellular_matrix	11	3	1.4718037840170854	1.660476507087441
GSE113873	15	3	followup_ridge_fixed_0.01	coagulation_thrombosis	11	3	0.14404998809088979	0.19538583647006566
GSE113873	15	3	followup_ridge_fixed_0.01	lipid_handling	11	3	0.24454973660542165	0.35086745715115225
GSE113873	15	3	followup_ridge_fixed_0.01	oxidative_stress	11	3	1.3152007825462675	1.5380781213222143
GSE113873	15	3	followup_ridge_fixed_0.01	hypoxia_glycolysis	11	3	0.36702806659499493	0.4720223417838228
GSE113873	15	3	delta_ridge_nested	endothelial_activation	11	3	0.23637291642353686	0.26335135360007633
GSE113873	15	3	delta_ridge_nested	smooth_muscle_contractile	11	3	0.19250459283356094	0.2626223785517735
GSE113873	15	3	delta_ridge_nested	inflammation	11	3	0.4035483229582377	0.4777581020107041
GSE113873	15	3	delta_ridge_nested	extracellular_matrix	11	3	0.7317158958417201	0.759280369156349
GSE113873	15	3	delta_ridge_nested	coagulation_thrombosis	11	3	0.1948448290917549	0.26100364440655976
GSE113873	15	3	delta_ridge_nested	lipid_handling	11	3	0.22917628248003216	0.23225798187905894
GSE113873	15	3	delta_ridge_nested	oxidative_stress	11	3	0.2940354352230243	0.3939129992652874
GSE113873	15	3	delta_ridge_nested	hypoxia_glycolysis	11	3	0.3326330723622213	0.446530909409229
GSE113873	15	3	followup_ridge_nested	endothelial_activation	11	3	0.14854945127291697	0.17881469984468562
GSE113873	15	3	followup_ridge_nested	smooth_muscle_contractile	11	3	0.4913258407352717	0.5308291422364673
GSE113873	15	3	followup_ridge_nested	inflammation	11	3	0.3376127622233884	0.3864739578988107
GSE113873	15	3	followup_ridge_nested	extracellular_matrix	11	3	0.6074798093916082	0.7031160419500889
GSE113873	15	3	followup_ridge_nested	coagulation_thrombosis	11	3	0.2788958842725255	0.3899379924543562
GSE113873	15	3	followup_ridge_nested	lipid_handling	11	3	0.12096769701743167	0.12685759560682097
GSE113873	15	3	followup_ridge_nested	oxidative_stress	11	3	0.1637209303629347	0.2359523705122611
GSE113873	15	3	followup_ridge_nested	hypoxia_glycolysis	11	3	0.385658757801995	0.4862154632506559
GSE113873	15	3	pca2_followup_nested	endothelial_activation	11	3	0.14687668811670548	0.17570925683079863
GSE113873	15	3	pca2_followup_nested	smooth_muscle_contractile	11	3	0.4910818197585296	0.5282876220177747
GSE113873	15	3	pca2_followup_nested	inflammation	11	3	0.3443852605271957	0.39268362912083393
GSE113873	15	3	pca2_followup_nested	extracellular_matrix	11	3	0.5968061693182317	0.6965391900661777
GSE113873	15	3	pca2_followup_nested	coagulation_thrombosis	11	3	0.2878812951452086	0.4037653045482502
GSE113873	15	3	pca2_followup_nested	lipid_handling	11	3	0.12148698737221612	0.1283406757872651
GSE113873	15	3	pca2_followup_nested	oxidative_stress	11	3	0.15304322973893936	0.22399669793609486
GSE113873	15	3	pca2_followup_nested	hypoxia_glycolysis	11	3	0.38975293862910015	0.49674210862383755
GSE113873	15	3	shrunken_state_followup_nested	endothelial_activation	11	3	0.1505276770410597	0.17371463772000456
GSE113873	15	3	shrunken_state_followup_nested	smooth_muscle_contractile	11	3	0.4866889975093674	0.5257299419636692
GSE113873	15	3	shrunken_state_followup_nested	inflammation	11	3	0.3431298002161876	0.3926099180206651
GSE113873	15	3	shrunken_state_followup_nested	extracellular_matrix	11	3	0.608760178683048	0.7148049313629942
GSE113873	15	3	shrunken_state_followup_nested	coagulation_thrombosis	11	3	0.29000682806539785	0.40931164404448434
GSE113873	15	3	shrunken_state_followup_nested	lipid_handling	11	3	0.14630859324661663	0.15148642730215814
GSE113873	15	3	shrunken_state_followup_nested	oxidative_stress	11	3	0.1517803570192708	0.2187284751869568
GSE113873	15	3	shrunken_state_followup_nested	hypoxia_glycolysis	11	3	0.4089730042937208	0.5129097661007048
GSE113873	15	4	mean_delta	endothelial_activation	12	2	0.0820904102768492	0.09643307846132709
GSE113873	15	4	mean_delta	smooth_muscle_contractile	12	2	0.32593161766486417	0.45603124150453334
GSE113873	15	4	mean_delta	inflammation	12	2	0.1177097008605113	0.15293638685141336
GSE113873	15	4	mean_delta	extracellular_matrix	12	2	1.2083379391991438	1.5611038850259344
GSE113873	15	4	mean_delta	coagulation_thrombosis	12	2	0.19292841364435134	0.24428120236065445
GSE113873	15	4	mean_delta	lipid_handling	12	2	0.4016027990663114	0.5362570191435119
GSE113873	15	4	mean_delta	oxidative_stress	12	2	0.5391600723163961	0.5476457553884692
GSE113873	15	4	mean_delta	hypoxia_glycolysis	12	2	0.20341474898263506	0.23797942305731049
GSE113873	15	4	mean_followup	endothelial_activation	12	2	0.1707629474036527	0.2139205531668683
GSE113873	15	4	mean_followup	smooth_muscle_contractile	12	2	0.2330760277198201	0.23619832062730572
GSE113873	15	4	mean_followup	inflammation	12	2	0.16725791514553484	0.2334013661539994
GSE113873	15	4	mean_followup	extracellular_matrix	12	2	1.2929004902384036	1.3783597943521395
GSE113873	15	4	mean_followup	coagulation_thrombosis	12	2	0.35180902725734886	0.3556134311960326
GSE113873	15	4	mean_followup	lipid_handling	12	2	0.26958377263896993	0.3194097291277135
GSE113873	15	4	mean_followup	oxidative_stress	12	2	0.6855657429511866	0.829234155465512
GSE113873	15	4	mean_followup	hypoxia_glycolysis	12	2	0.2289369922168109	0.250279578469173
GSE113873	15	4	persistence	endothelial_activation	12	2	0.20229531761375283	0.2183168133421486
GSE113873	15	4	persistence	smooth_muscle_contractile	12	2	0.31895622557732084	0.3548974943464019
GSE113873	15	4	persistence	inflammation	12	2	0.1177097008605113	0.1336285297190146
GSE113873	15	4	persistence	extracellular_matrix	12	2	1.3405375862401592	1.8047497320766184
GSE113873	15	4	persistence	coagulation_thrombosis	12	2	0.19292841364435134	0.25781781089927996
GSE113873	15	4	persistence	lipid_handling	12	2	0.3917832865523964	0.5289432162194595
GSE113873	15	4	persistence	oxidative_stress	12	2	0.5391600723163962	0.6243390915561238
GSE113873	15	4	persistence	hypoxia_glycolysis	12	2	0.20341474898263506	0.20948812692072524
GSE113873	15	4	group_mean_delta	endothelial_activation	12	2	0.3280829408631446	0.3538656396841752
GSE113873	15	4	group_mean_delta	smooth_muscle_contractile	12	2	0.17654833074173168	0.21876998985655047
GSE113873	15	4	group_mean_delta	inflammation	12	2	0.4114170060612948	0.45552342216322284
GSE113873	15	4	group_mean_delta	extracellular_matrix	12	2	0.8958650921744449	1.2587636311947823
GSE113873	15	4	group_mean_delta	coagulation_thrombosis	12	2	0.45160257417812183	0.4560611247765822
GSE113873	15	4	group_mean_delta	lipid_handling	12	2	0.4500872282111737	0.4966315699790799
GSE113873	15	4	group_mean_delta	oxidative_stress	12	2	0.19302245678927016	0.19398957189319607
GSE113873	15	4	group_mean_delta	hypoxia_glycolysis	12	2	0.5526245217406074	0.6024582753427452
GSE113873	15	4	group_mean_followup	endothelial_activation	12	2	0.18707585280513223	0.22411536243610986
GSE113873	15	4	group_mean_followup	smooth_muscle_contractile	12	2	0.19734777974319248	0.2671425758774217
GSE113873	15	4	group_mean_followup	inflammation	12	2	0.1806681013109423	0.21831647503890964
GSE113873	15	4	group_mean_followup	extracellular_matrix	12	2	1.3257509459377301	1.4129696688537776
GSE113873	15	4	group_mean_followup	coagulation_thrombosis	12	2	0.366978195479853	0.3670334840580181
GSE113873	15	4	group_mean_followup	lipid_handling	12	2	0.31447072971073187	0.3654986585553716
GSE113873	15	4	group_mean_followup	oxidative_stress	12	2	0.7229748953877468	0.867243630113249
GSE113873	15	4	group_mean_followup	hypoxia_glycolysis	12	2	0.1990372216197472	0.2757398770864714
GSE113873	15	4	delta_ridge_fixed_0.01	endothelial_activation	12	2	0.45131918883355204	0.5152756912068528
GSE113873	15	4	delta_ridge_fixed_0.01	smooth_muscle_contractile	12	2	0.5199220000347378	0.6099364822490067
GSE113873	15	4	delta_ridge_fixed_0.01	inflammation	12	2	0.47885008945150365	0.49150333919022304
GSE113873	15	4	delta_ridge_fixed_0.01	extracellular_matrix	12	2	1.324256389466095	1.3574522273372542
GSE113873	15	4	delta_ridge_fixed_0.01	coagulation_thrombosis	12	2	0.263325090780282	0.310629613478525
GSE113873	15	4	delta_ridge_fixed_0.01	lipid_handling	12	2	0.42333241670876404	0.4404798425559088
GSE113873	15	4	delta_ridge_fixed_0.01	oxidative_stress	12	2	0.3569462083993976	0.37197878730973316
GSE113873	15	4	delta_ridge_fixed_0.01	hypoxia_glycolysis	12	2	0.2822861225100125	0.314367373000163
GSE113873	15	4	followup_ridge_fixed_0.01	endothelial_activation	12	2	0.45320972300028284	0.5163829693401287
GSE113873	15	4	followup_ridge_fixed_0.01	smooth_muscle_contractile	12	2	0.5161257366044685	0.6115186702942726
GSE113873	15	4	followup_ridge_fixed_0.01	inflammation	12	2	0.4939807355312	0.5081714279697753
GSE113873	15	4	followup_ridge_fixed_0.01	extracellular_matrix	12	2	1.3202267133656675	1.3526869089833224
GSE113873	15	4	followup_ridge_fixed_0.01	coagulation_thrombosis	12	2	0.2489784753063051	0.30057983562324564
GSE113873	15	4	followup_ridge_fixed_0.01	lipid_handling	12	2	0.43548054531875185	0.4554288125293415
GSE113873	15	4	followup_ridge_fixed_0.01	oxidative_stress	12	2	0.3601839060099719	0.379218315247266
GSE113873	15	4	followup_ridge_fixed_0.01	hypoxia_glycolysis	12	2	0.27424221198631465	0.29777302331807115
GSE113873	15	4	delta_ridge_nested	endothelial_activation	12	2	0.07350331750186133	0.07494751280998038
GSE113873	15	4	delta_ridge_nested	smooth_muscle_contractile	12	2	0.3564439401307474	0.4587326243988407
GSE113873	15	4	delta_ridge_nested	inflammation	12	2	0.11491115318716938	0.11521128536806059
GSE113873	15	4	delta_ridge_nested	extracellular_matrix	12	2	1.206683997327433	1.5444923186132338
GSE113873	15	4	delta_ridge_nested	coagulation_thrombosis	12	2	0.23410284477367052	0.29500750641617196
GSE113873	15	4	delta_ridge_nested	lipid_handling	12	2	0.35914555089686073	0.49430204445707043
GSE113873	15	4	delta_ridge_nested	oxidative_stress	12	2	0.5467366961587483	0.5793512719991385
GSE113873	15	4	delta_ridge_nested	hypoxia_glycolysis	12	2	0.19481327463881726	0.2021718120035417
GSE113873	15	4	followup_ridge_nested	endothelial_activation	12	2	0.17072912536461074	0.21425743202992742
GSE113873	15	4	followup_ridge_nested	smooth_muscle_contractile	12	2	0.23583700659596096	0.23913159623654734
GSE113873	15	4	followup_ridge_nested	inflammation	12	2	0.16613693010090547	0.23216895859080353
GSE113873	15	4	followup_ridge_nested	extracellular_matrix	12	2	1.2937999613126998	1.3802976864196626
GSE113873	15	4	followup_ridge_nested	coagulation_thrombosis	12	2	0.3532055781247364	0.35683654513443935
GSE113873	15	4	followup_ridge_nested	lipid_handling	12	2	0.2698005768315134	0.3180713928665055
GSE113873	15	4	followup_ridge_nested	oxidative_stress	12	2	0.6862065047145255	0.8312502536336333
GSE113873	15	4	followup_ridge_nested	hypoxia_glycolysis	12	2	0.22502396176692802	0.24725920321322264
GSE113873	15	4	pca2_followup_nested	endothelial_activation	12	2	0.17084322092142318	0.2157383511315975
GSE113873	15	4	pca2_followup_nested	smooth_muscle_contractile	12	2	0.24137985684601232	0.24572297683903838
GSE113873	15	4	pca2_followup_nested	inflammation	12	2	0.17592953982875764	0.2383201658972778
GSE113873	15	4	pca2_followup_nested	extracellular_matrix	12	2	1.2956658949833524	1.3915710534690509
GSE113873	15	4	pca2_followup_nested	coagulation_thrombosis	12	2	0.3799440348563113	0.3827852743871184
GSE113873	15	4	pca2_followup_nested	lipid_handling	12	2	0.26949710559484114	0.3121164805813751
GSE113873	15	4	pca2_followup_nested	oxidative_stress	12	2	0.6904654616587834	0.8476301991659639
GSE113873	15	4	pca2_followup_nested	hypoxia_glycolysis	12	2	0.18205868507709788	0.2126287628722407
GSE113873	15	4	shrunken_state_followup_nested	endothelial_activation	12	2	0.1707629474036527	0.2139205531668683
GSE113873	15	4	shrunken_state_followup_nested	smooth_muscle_contractile	12	2	0.2330760277198201	0.23619832062730572
GSE113873	15	4	shrunken_state_followup_nested	inflammation	12	2	0.16725791514553484	0.2334013661539994
GSE113873	15	4	shrunken_state_followup_nested	extracellular_matrix	12	2	1.2929004902384036	1.3783597943521395
GSE113873	15	4	shrunken_state_followup_nested	coagulation_thrombosis	12	2	0.35180902725734886	0.3556134311960326
GSE113873	15	4	shrunken_state_followup_nested	lipid_handling	12	2	0.26958377263896993	0.3194097291277135
GSE113873	15	4	shrunken_state_followup_nested	oxidative_stress	12	2	0.6855657429511866	0.829234155465512
GSE113873	15	4	shrunken_state_followup_nested	hypoxia_glycolysis	12	2	0.2289369922168109	0.250279578469173
GSE113873	16	0	mean_delta	endothelial_activation	11	3	0.3492399036656811	0.3766690454598544
GSE113873	16	0	mean_delta	smooth_muscle_contractile	11	3	0.3956730980878262	0.44444753620140953
GSE113873	16	0	mean_delta	inflammation	11	3	0.1777716032379915	0.19658826971698506
GSE113873	16	0	mean_delta	extracellular_matrix	11	3	0.9702978680535393	1.1078024105103594
GSE113873	16	0	mean_delta	coagulation_thrombosis	11	3	0.2956571649545304	0.29801094396190936
GSE113873	16	0	mean_delta	lipid_handling	11	3	0.3982534025423911	0.5049392705427594
GSE113873	16	0	mean_delta	oxidative_stress	11	3	0.2246251228066686	0.26113252714572494
GSE113873	16	0	mean_delta	hypoxia_glycolysis	11	3	0.31614085128988834	0.36596580000453544
GSE113873	16	0	mean_followup	endothelial_activation	11	3	0.08458443613090083	0.10215756724237406
GSE113873	16	0	mean_followup	smooth_muscle_contractile	11	3	0.2813975899078292	0.286725329032842
GSE113873	16	0	mean_followup	inflammation	11	3	0.26389733102141294	0.30460957167895736
GSE113873	16	0	mean_followup	extracellular_matrix	11	3	0.551422530358498	0.6027806351023706
GSE113873	16	0	mean_followup	coagulation_thrombosis	11	3	0.15888822372489672	0.17081332649090353
GSE113873	16	0	mean_followup	lipid_handling	11	3	0.16609354345308827	0.21088693129613925
GSE113873	16	0	mean_followup	oxidative_stress	11	3	0.0796258704154091	0.08790211243043158
GSE113873	16	0	mean_followup	hypoxia_glycolysis	11	3	0.08181207918958984	0.08936746638209792
GSE113873	16	0	persistence	endothelial_activation	11	3	0.11872528649572771	0.14435267492681148
GSE113873	16	0	persistence	smooth_muscle_contractile	11	3	0.38269113730099263	0.43293061621212686
GSE113873	16	0	persistence	inflammation	11	3	0.06559869743323725	0.09100236786113026
GSE113873	16	0	persistence	extracellular_matrix	11	3	0.4300397315941979	0.618350516854175
GSE113873	16	0	persistence	coagulation_thrombosis	11	3	0.19281905688906287	0.196409144979824
GSE113873	16	0	persistence	lipid_handling	11	3	0.3575687617882029	0.45864931914427953
GSE113873	16	0	persistence	oxidative_stress	11	3	0.10599048809032557	0.1425312672501132
GSE113873	16	0	persistence	hypoxia_glycolysis	11	3	0.23852011454372526	0.24152980072254615
GSE113873	16	0	group_mean_delta	endothelial_activation	11	3	0.22116738031608074	0.2623472309956816
GSE113873	16	0	group_mean_delta	smooth_muscle_contractile	11	3	0.15650521853057794	0.22393018373499332
GSE113873	16	0	group_mean_delta	inflammation	11	3	0.07366552935258543	0.10280837661860232
GSE113873	16	0	group_mean_delta	extracellular_matrix	11	3	0.5607424854548088	0.7747130842946669
GSE113873	16	0	group_mean_delta	coagulation_thrombosis	11	3	0.12947531348224	0.13476357198235056
GSE113873	16	0	group_mean_delta	lipid_handling	11	3	0.33567643863652696	0.4127011200036656
GSE113873	16	0	group_mean_delta	oxidative_stress	11	3	0.11183009643670776	0.15784259365806838
GSE113873	16	0	group_mean_delta	hypoxia_glycolysis	11	3	0.252048288874599	0.25240472642955325
GSE113873	16	0	group_mean_followup	endothelial_activation	11	3	0.1111836207701537	0.12507373519991752
GSE113873	16	0	group_mean_followup	smooth_muscle_contractile	11	3	0.20594296696938852	0.21316499794105814
GSE113873	16	0	group_mean_followup	inflammation	11	3	0.2543088252459561	0.30337793093163307
GSE113873	16	0	group_mean_followup	extracellular_matrix	11	3	0.5044070378756716	0.5317204746980931
GSE113873	16	0	group_mean_followup	coagulation_thrombosis	11	3	0.14821677022788513	0.17440709058161613
GSE113873	16	0	group_mean_followup	lipid_handling	11	3	0.17188761021559293	0.2169496909000222
GSE113873	16	0	group_mean_followup	oxidative_stress	11	3	0.07039852732347034	0.0712767397610979
GSE113873	16	0	group_mean_followup	hypoxia_glycolysis	11	3	0.05708171204166035	0.07198519117862141
GSE113873	16	0	delta_ridge_fixed_0.01	endothelial_activation	11	3	0.5748870392040951	0.6865217404301103
GSE113873	16	0	delta_ridge_fixed_0.01	smooth_muscle_contractile	11	3	0.3408745550185832	0.4497586223071606
GSE113873	16	0	delta_ridge_fixed_0.01	inflammation	11	3	0.35744768043832464	0.4023967128267483
GSE113873	16	0	delta_ridge_fixed_0.01	extracellular_matrix	11	3	2.2103369152491243	2.2600785414034594
GSE113873	16	0	delta_ridge_fixed_0.01	coagulation_thrombosis	11	3	0.4666371029549527	0.49808385209161504
GSE113873	16	0	delta_ridge_fixed_0.01	lipid_handling	11	3	0.1762755612670223	0.17665694096181828
GSE113873	16	0	delta_ridge_fixed_0.01	oxidative_stress	11	3	0.39262346934202985	0.4384161043070864
GSE113873	16	0	delta_ridge_fixed_0.01	hypoxia_glycolysis	11	3	0.40950710593668377	0.4099270392769258
GSE113873	16	0	followup_ridge_fixed_0.01	endothelial_activation	11	3	0.645986159823432	0.7822883176318246
GSE113873	16	0	followup_ridge_fixed_0.01	smooth_muscle_contractile	11	3	0.34421276467119394	0.45328446746188084
GSE113873	16	0	followup_ridge_fixed_0.01	inflammation	11	3	0.4021663559295301	0.421169724526787
GSE113873	16	0	followup_ridge_fixed_0.01	extracellular_matrix	11	3	2.1319846856374505	2.171885800030315
GSE113873	16	0	followup_ridge_fixed_0.01	coagulation_thrombosis	11	3	0.39017499662517735	0.4263976181576173
GSE113873	16	0	followup_ridge_fixed_0.01	lipid_handling	11	3	0.22581173600420243	0.22884529770746537
GSE113873	16	0	followup_ridge_fixed_0.01	oxidative_stress	11	3	0.41923081514152427	0.47344751049747336
GSE113873	16	0	followup_ridge_fixed_0.01	hypoxia_glycolysis	11	3	0.36475675804291124	0.36511616216509124
GSE113873	16	0	delta_ridge_nested	endothelial_activation	11	3	0.16379376097266862	0.1990883024798605
GSE113873	16	0	delta_ridge_nested	smooth_muscle_contractile	11	3	0.19361945357274393	0.20096546759887401
GSE113873	16	0	delta_ridge_nested	inflammation	11	3	0.24263377321671772	0.2526312553891822
GSE113873	16	0	delta_ridge_nested	extracellular_matrix	11	3	0.7506021066190289	0.7899446195657578
GSE113873	16	0	delta_ridge_nested	coagulation_thrombosis	11	3	0.050645368708949125	0.060037973897525035
GSE113873	16	0	delta_ridge_nested	lipid_handling	11	3	0.28598334873643133	0.3439159296916912
GSE113873	16	0	delta_ridge_nested	oxidative_stress	11	3	0.13835332379040474	0.2008528879794511
GSE113873	16	0	delta_ridge_nested	hypoxia_glycolysis	11	3	0.30428080438276867	0.33403639975444555
GSE113873	16	0	followup_ridge_nested	endothelial_activation	11	3	0.0870115806139813	0.1042850950798004
GSE113873	16	0	followup_ridge_nested	smooth_muscle_contractile	11	3	0.2831640644609499	0.2886063799531753
GSE113873	16	0	followup_ridge_nested	inflammation	11	3	0.2644300454272819	0.3053964769078501
GSE113873	16	0	followup_ridge_nested	extracellular_matrix	11	3	0.5500548409758431	0.6038011721722305
GSE113873	16	0	followup_ridge_nested	coagulation_thrombosis	11	3	0.16011411904240325	0.17238515963200174
GSE113873	16	0	followup_ridge_nested	lipid_handling	11	3	0.16472620755444908	0.2095193167900166
GSE113873	16	0	followup_ridge_nested	oxidative_stress	11	3	0.08018616634645269	0.08834735229184776
GSE113873	16	0	followup_ridge_nested	hypoxia_glycolysis	11	3	0.0782282127258363	0.08454671610735603
GSE113873	16	0	pca2_followup_nested	endothelial_activation	11	3	0.08690748495934829	0.10414424077297013
GSE113873	16	0	pca2_followup_nested	smooth_muscle_contractile	11	3	0.28343642826953547	0.28893558795942764
GSE113873	16	0	pca2_followup_nested	inflammation	11	3	0.26533599131426927	0.30609156064824067
GSE113873	16	0	pca2_followup_nested	extracellular_matrix	11	3	0.5501241599373932	0.6038927674471664
GSE113873	16	0	pca2_followup_nested	coagulation_thrombosis	11	3	0.1615603674236724	0.17378241890275964
GSE113873	16	0	pca2_followup_nested	lipid_handling	11	3	0.16544869371114476	0.21128558786178284
GSE113873	16	0	pca2_followup_nested	oxidative_stress	11	3	0.07922963754632355	0.08742851418922583
GSE113873	16	0	pca2_followup_nested	hypoxia_glycolysis	11	3	0.07890317083486725	0.08525702913276091
GSE113873	16	0	shrunken_state_followup_nested	endothelial_activation	11	3	0.08458443613090083	0.10215756724237406
GSE113873	16	0	shrunken_state_followup_nested	smooth_muscle_contractile	11	3	0.2813975899078292	0.286725329032842
GSE113873	16	0	shrunken_state_followup_nested	inflammation	11	3	0.26389733102141294	0.30460957167895736
GSE113873	16	0	shrunken_state_followup_nested	extracellular_matrix	11	3	0.551422530358498	0.6027806351023706
GSE113873	16	0	shrunken_state_followup_nested	coagulation_thrombosis	11	3	0.15888822372489672	0.17081332649090353
GSE113873	16	0	shrunken_state_followup_nested	lipid_handling	11	3	0.16609354345308827	0.21088693129613925
GSE113873	16	0	shrunken_state_followup_nested	oxidative_stress	11	3	0.0796258704154091	0.08790211243043158
GSE113873	16	0	shrunken_state_followup_nested	hypoxia_glycolysis	11	3	0.08181207918958984	0.08936746638209792
GSE113873	16	1	mean_delta	endothelial_activation	11	3	1.2006721067576953	1.5496584594444038
GSE113873	16	1	mean_delta	smooth_muscle_contractile	11	3	1.025988044047993	1.0966576718870444
GSE113873	16	1	mean_delta	inflammation	11	3	1.3582541080766204	1.9189381658107725
GSE113873	16	1	mean_delta	extracellular_matrix	11	3	0.2518883964653706	0.30666097050357927
GSE113873	16	1	mean_delta	coagulation_thrombosis	11	3	2.016592132248856	2.9321549045527218
GSE113873	16	1	mean_delta	lipid_handling	11	3	0.26253496104391655	0.30453275205120267
GSE113873	16	1	mean_delta	oxidative_stress	11	3	3.0252930024298723	4.739547540192344
GSE113873	16	1	mean_delta	hypoxia_glycolysis	11	3	2.0683873115312594	2.9967921442118874
GSE113873	16	1	mean_followup	endothelial_activation	11	3	0.3479963329220583	0.4311993353194022
GSE113873	16	1	mean_followup	smooth_muscle_contractile	11	3	0.1277858349815268	0.13373141045887638
GSE113873	16	1	mean_followup	inflammation	11	3	0.1421761211190439	0.14667524254882616
GSE113873	16	1	mean_followup	extracellular_matrix	11	3	0.3592062441815484	0.37053726676778226
GSE113873	16	1	mean_followup	coagulation_thrombosis	11	3	0.5226737333983053	0.529824241583406
GSE113873	16	1	mean_followup	lipid_handling	11	3	0.18697436963878333	0.21400033629709792
GSE113873	16	1	mean_followup	oxidative_stress	11	3	0.7079349068942005	0.8903302535630877
GSE113873	16	1	mean_followup	hypoxia_glycolysis	11	3	0.5940871505732545	0.6843668848191938
GSE113873	16	1	persistence	endothelial_activation	11	3	1.1057370027662092	1.4773226297149993
GSE113873	16	1	persistence	smooth_muscle_contractile	11	3	1.0988880195579585	1.1954846433427342
GSE113873	16	1	persistence	inflammation	11	3	1.3331836394986885	1.9524544476359524
GSE113873	16	1	persistence	extracellular_matrix	11	3	0.7431940502563398	0.7936592673030087
GSE113873	16	1	persistence	coagulation_thrombosis	11	3	1.9167128437586705	2.7638603142386016
GSE113873	16	1	persistence	lipid_handling	11	3	0.19980040960230647	0.20821397163153305
GSE113873	16	1	persistence	oxidative_stress	11	3	2.8932002803333456	4.579614553481191
GSE113873	16	1	persistence	hypoxia_glycolysis	11	3	1.7841413092690601	2.8081483750946794
GSE113873	16	1	group_mean_delta	endothelial_activation	11	3	1.1984895691122965	1.5696376786819861
GSE113873	16	1	group_mean_delta	smooth_muscle_contractile	11	3	0.90225108909815	0.9850019951267476
GSE113873	16	1	group_mean_delta	inflammation	11	3	1.3865049932599636	1.9446305231532826
GSE113873	16	1	group_mean_delta	extracellular_matrix	11	3	0.35585978841449384	0.37513701802012156
GSE113873	16	1	group_mean_delta	coagulation_thrombosis	11	3	2.016158785172237	2.9314313923846558
GSE113873	16	1	group_mean_delta	lipid_handling	11	3	0.24140980980892376	0.3028310261767091
GSE113873	16	1	group_mean_delta	oxidative_stress	11	3	3.051490697317297	4.857831814362981
GSE113873	16	1	group_mean_delta	hypoxia_glycolysis	11	3	2.054407341895242	3.148582518197129
GSE113873	16	1	group_mean_followup	endothelial_activation	11	3	0.4414590909502795	0.5061939792888497
GSE113873	16	1	group_mean_followup	smooth_muscle_contractile	11	3	0.13884369639328256	0.19747051929075407
GSE113873	16	1	group_mean_followup	inflammation	11	3	0.11850896307730853	0.13148695712421216
GSE113873	16	1	group_mean_followup	extracellular_matrix	11	3	0.5818535879229573	0.592849680177541
GSE113873	16	1	group_mean_followup	coagulation_thrombosis	11	3	0.5243762865841526	0.5317604118052432
GSE113873	16	1	group_mean_followup	lipid_handling	11	3	0.2094985805017293	0.25700851118323664
GSE113873	16	1	group_mean_followup	oxidative_stress	11	3	0.8380111689248699	1.0171940453954336
GSE113873	16	1	group_mean_followup	hypoxia_glycolysis	11	3	0.7328434397959277	0.8270282370770982
GSE113873	16	1	delta_ridge_fixed_0.01	endothelial_activation	11	3	2.376305707064393	2.8589453181825593
GSE113873	16	1	delta_ridge_fixed_0.01	smooth_muscle_contractile	11	3	3.833620321200513	4.505822948479943
GSE113873	16	1	delta_ridge_fixed_0.01	inflammation	11	3	1.9792611404721694	2.257975649577207
GSE113873	16	1	delta_ridge_fixed_0.01	extracellular_matrix	11	3	5.38434588022504	6.18511811281396
GSE113873	16	1	delta_ridge_fixed_0.01	coagulation_thrombosis	11	3	0.8315767037196776	0.9462836010460444
GSE113873	16	1	delta_ridge_fixed_0.01	lipid_handling	11	3	0.7144559368241236	0.8018895323585633
GSE113873	16	1	delta_ridge_fixed_0.01	oxidative_stress	11	3	4.129761440869865	4.928645633989293
GSE113873	16	1	delta_ridge_fixed_0.01	hypoxia_glycolysis	11	3	1.0129518787698948	1.0266899123226216
GSE113873	16	1	followup_ridge_fixed_0.01	endothelial_activation	11	3	2.3868931691678124	2.8757097323844056
GSE113873	16	1	followup_ridge_fixed_0.01	smooth_muscle_contractile	11	3	3.8794738800214272	4.551180114962963
GSE113873	16	1	followup_ridge_fixed_0.01	inflammation	11	3	2.126491394050268	2.4004688600777566
GSE113873	16	1	followup_ridge_fixed_0.01	extracellular_matrix	11	3	5.3694974200214025	6.160390163479765
GSE113873	16	1	followup_ridge_fixed_0.01	coagulation_thrombosis	11	3	0.8164287881904245	0.9348603699950776
GSE113873	16	1	followup_ridge_fixed_0.01	lipid_handling	11	3	0.7007226836470858	0.7863359586789659
GSE113873	16	1	followup_ridge_fixed_0.01	oxidative_stress	11	3	4.172926754720541	4.949281142045974
GSE113873	16	1	followup_ridge_fixed_0.01	hypoxia_glycolysis	11	3	0.9523332766547276	0.9570175139638755
GSE113873	16	1	delta_ridge_nested	endothelial_activation	11	3	0.9375429280992118	1.2321599675722388
GSE113873	16	1	delta_ridge_nested	smooth_muscle_contractile	11	3	1.0064113646952306	1.0722015637190756
GSE113873	16	1	delta_ridge_nested	inflammation	11	3	1.361257685831843	1.901016229108266
GSE113873	16	1	delta_ridge_nested	extracellular_matrix	11	3	0.28778081722975335	0.3492099419836365
GSE113873	16	1	delta_ridge_nested	coagulation_thrombosis	11	3	1.8014799244346273	2.558865507719162
GSE113873	16	1	delta_ridge_nested	lipid_handling	11	3	0.2721934012623433	0.3411467609983804
GSE113873	16	1	delta_ridge_nested	oxidative_stress	11	3	2.53723852000403	3.9895324224751856
GSE113873	16	1	delta_ridge_nested	hypoxia_glycolysis	11	3	2.10284961107104	3.143815652865965
GSE113873	16	1	followup_ridge_nested	endothelial_activation	11	3	0.2756866887048844	0.41502075529199967
GSE113873	16	1	followup_ridge_nested	smooth_muscle_contractile	11	3	0.1557250597192059	0.15645925419905643
GSE113873	16	1	followup_ridge_nested	inflammation	11	3	0.07622644017951337	0.10970895571256865
GSE113873	16	1	followup_ridge_nested	extracellular_matrix	11	3	0.358853859549245	0.3787878899805596
GSE113873	16	1	followup_ridge_nested	coagulation_thrombosis	11	3	0.5579886776894428	0.5731539478283072
GSE113873	16	1	followup_ridge_nested	lipid_handling	11	3	0.11342589022735172	0.13607852640701779
GSE113873	16	1	followup_ridge_nested	oxidative_stress	11	3	0.6221458039113993	0.6934720437449072
GSE113873	16	1	followup_ridge_nested	hypoxia_glycolysis	11	3	0.7539414439957449	0.8846627644584377
GSE113873	16	1	pca2_followup_nested	endothelial_activation	11	3	0.32608691243060184	0.4268002335182585
GSE113873	16	1	pca2_followup_nested	smooth_muscle_contractile	11	3	0.12886480140607665	0.13282558775302525
GSE113873	16	1	pca2_followup_nested	inflammation	11	3	0.17547438733709086	0.19198123020870425
GSE113873	16	1	pca2_followup_nested	extracellular_matrix	11	3	0.3172309247124989	0.3387850810001851
GSE113873	16	1	pca2_followup_nested	coagulation_thrombosis	11	3	0.4603766229269614	0.48248917864570817
GSE113873	16	1	pca2_followup_nested	lipid_handling	11	3	0.1718854529082153	0.19522423264344319
GSE113873	16	1	pca2_followup_nested	oxidative_stress	11	3	0.607924736068675	0.6657622584233239
GSE113873	16	1	pca2_followup_nested	hypoxia_glycolysis	11	3	0.5511380348519972	0.6251168131163403
GSE113873	16	1	shrunken_state_followup_nested	endothelial_activation	11	3	0.5929768823363945	0.8289258646176871
GSE113873	16	1	shrunken_state_followup_nested	smooth_muscle_contractile	11	3	0.5237281211997818	0.5607904745955105
GSE113873	16	1	shrunken_state_followup_nested	inflammation	11	3	0.6585823925056101	0.9108869381475325
GSE113873	16	1	shrunken_state_followup_nested	extracellular_matrix	11	3	0.1215063081129138	0.12879560779360089
GSE113873	16	1	shrunken_state_followup_nested	coagulation_thrombosis	11	3	1.2696329328235807	1.6473673051992523
GSE113873	16	1	shrunken_state_followup_nested	lipid_handling	11	3	0.09641023521424641	0.09973281307246351
GSE113873	16	1	shrunken_state_followup_nested	oxidative_stress	11	3	1.7133527498937031	2.7846425177758323
GSE113873	16	1	shrunken_state_followup_nested	hypoxia_glycolysis	11	3	1.2933396225745428	1.7722124145007403
GSE113873	16	2	mean_delta	endothelial_activation	11	3	0.38762958217123433	0.40351503429056584
GSE113873	16	2	mean_delta	smooth_muscle_contractile	11	3	0.092106711786972	0.13142801733063306
GSE113873	16	2	mean_delta	inflammation	11	3	0.3016746524258685	0.35117412933446795
GSE113873	16	2	mean_delta	extracellular_matrix	11	3	0.5547756742318491	0.6575127292549647
GSE113873	16	2	mean_delta	coagulation_thrombosis	11	3	0.056908602918937436	0.08194784159229632
GSE113873	16	2	mean_delta	lipid_handling	11	3	0.28352914126480905	0.29460627366767994
GSE113873	16	2	mean_delta	oxidative_stress	11	3	0.26984933192009414	0.38981887631749546
GSE113873	16	2	mean_delta	hypoxia_glycolysis	11	3	0.1344941909913266	0.14934771589565382
GSE113873	16	2	mean_followup	endothelial_activation	11	3	0.2151935142291634	0.3150966103088822
GSE113873	16	2	mean_followup	smooth_muscle_contractile	11	3	0.2352518083786277	0.2842191343366751
GSE113873	16	2	mean_followup	inflammation	11	3	0.18309236939808882	0.20823702453318155
GSE113873	16	2	mean_followup	extracellular_matrix	11	3	0.2314968917984309	0.25087425803748914
GSE113873	16	2	mean_followup	coagulation_thrombosis	11	3	0.18294654623037487	0.24668429573366812
GSE113873	16	2	mean_followup	lipid_handling	11	3	0.12494898491918142	0.15297676800477752
GSE113873	16	2	mean_followup	oxidative_stress	11	3	0.11699180839948825	0.11783857235006313
GSE113873	16	2	mean_followup	hypoxia_glycolysis	11	3	0.43520806940234974	0.5001811121509461
GSE113873	16	2	persistence	endothelial_activation	11	3	0.43148959842188933	0.49001245010002464
GSE113873	16	2	persistence	smooth_muscle_contractile	11	3	0.1357423939917184	0.16497173973094834
GSE113873	16	2	persistence	inflammation	11	3	0.38867852736709346	0.4490251803267758
GSE113873	16	2	persistence	extracellular_matrix	11	3	0.35452684540334295	0.4143239970956377
GSE113873	16	2	persistence	coagulation_thrombosis	11	3	0.07355163531383507	0.07488131227505884
GSE113873	16	2	persistence	lipid_handling	11	3	0.1831336520120778	0.1998549900234585
GSE113873	16	2	persistence	oxidative_stress	11	3	0.2805573201634228	0.28596327610204003
GSE113873	16	2	persistence	hypoxia_glycolysis	11	3	0.2801553777717624	0.28758144677165176
GSE113873	16	2	group_mean_delta	endothelial_activation	11	3	0.3189745236481913	0.38837879810508147
GSE113873	16	2	group_mean_delta	smooth_muscle_contractile	11	3	0.47530990689955316	0.5308711374097774
GSE113873	16	2	group_mean_delta	inflammation	11	3	0.2992503542694249	0.41259970009431063
GSE113873	16	2	group_mean_delta	extracellular_matrix	11	3	0.48397844984564325	0.49727598480211754
GSE113873	16	2	group_mean_delta	coagulation_thrombosis	11	3	0.2385478056754277	0.26842513591247963
GSE113873	16	2	group_mean_delta	lipid_handling	11	3	0.2958321833161672	0.32586365001338985
GSE113873	16	2	group_mean_delta	oxidative_stress	11	3	0.3743593597963986	0.4046283142105442
GSE113873	16	2	group_mean_delta	hypoxia_glycolysis	11	3	0.2184445897551978	0.23427127230461375
GSE113873	16	2	group_mean_followup	endothelial_activation	11	3	0.28908897202369455	0.3828554495527625
GSE113873	16	2	group_mean_followup	smooth_muscle_contractile	11	3	0.42145755899902304	0.4552870483457484
GSE113873	16	2	group_mean_followup	inflammation	11	3	0.18123843205367626	0.22146325196862884
GSE113873	16	2	group_mean_followup	extracellular_matrix	11	3	0.3543813398408238	0.38874955768850117
GSE113873	16	2	group_mean_followup	coagulation_thrombosis	11	3	0.18279676153629554	0.24567615600273865
GSE113873	16	2	group_mean_followup	lipid_handling	11	3	0.138687986014771	0.16734096777453036
GSE113873	16	2	group_mean_followup	oxidative_stress	11	3	0.08979935906993293	0.10536768049853498
GSE113873	16	2	group_mean_followup	hypoxia_glycolysis	11	3	0.43308369817103065	0.48284284797587285
GSE113873	16	2	delta_ridge_fixed_0.01	endothelial_activation	11	3	0.46175872737508056	0.5382388362081284
GSE113873	16	2	delta_ridge_fixed_0.01	smooth_muscle_contractile	11	3	0.45027991817233476	0.6118173487968137
GSE113873	16	2	delta_ridge_fixed_0.01	inflammation	11	3	0.3093720811070464	0.3532071483870089
GSE113873	16	2	delta_ridge_fixed_0.01	extracellular_matrix	11	3	0.16169056508232782	0.16406154572951603
GSE113873	16	2	delta_ridge_fixed_0.01	coagulation_thrombosis	11	3	0.16622820957865767	0.24737645321738375
GSE113873	16	2	delta_ridge_fixed_0.01	lipid_handling	11	3	0.35515122264911453	0.41057206903932325
GSE113873	16	2	delta_ridge_fixed_0.01	oxidative_stress	11	3	0.5697591839775408	0.5781769547314631
GSE113873	16	2	delta_ridge_fixed_0.01	hypoxia_glycolysis	11	3	0.6564903382610195	0.6724416024855758
GSE113873	16	2	followup_ridge_fixed_0.01	endothelial_activation	11	3	0.4609859186239018	0.5259365062947965
GSE113873	16	2	followup_ridge_fixed_0.01	smooth_muscle_contractile	11	3	0.45280445065415514	0.6113698368894998
GSE113873	16	2	followup_ridge_fixed_0.01	inflammation	11	3	0.27292123529693485	0.32796190256081487
GSE113873	16	2	followup_ridge_fixed_0.01	extracellular_matrix	11	3	0.16892358323963763	0.16966641403143576
GSE113873	16	2	followup_ridge_fixed_0.01	coagulation_thrombosis	11	3	0.15335088651023454	0.18708827172794815
GSE113873	16	2	followup_ridge_fixed_0.01	lipid_handling	11	3	0.27815012475580947	0.3306509596470245
GSE113873	16	2	followup_ridge_fixed_0.01	oxidative_stress	11	3	0.5531289800555167	0.570881934457603
GSE113873	16	2	followup_ridge_fixed_0.01	hypoxia_glycolysis	11	3	0.5856032926048513	0.6028077545530779
GSE113873	16	2	delta_ridge_nested	endothelial_activation	11	3	0.38503594222492227	0.40232533450757907
GSE113873	16	2	delta_ridge_nested	smooth_muscle_contractile	11	3	0.08832908503484425	0.1343216716036772
GSE113873	16	2	delta_ridge_nested	inflammation	11	3	0.3034270496195801	0.35644795469624385
GSE113873	16	2	delta_ridge_nested	extracellular_matrix	11	3	0.54904920467669	0.6529589499287987
GSE113873	16	2	delta_ridge_nested	coagulation_thrombosis	11	3	0.058836577069646866	0.08030813128181516
GSE113873	16	2	delta_ridge_nested	lipid_handling	11	3	0.2823871089724903	0.29311145974297265
GSE113873	16	2	delta_ridge_nested	oxidative_stress	11	3	0.2614341111005137	0.37618199111366096
GSE113873	16	2	delta_ridge_nested	hypoxia_glycolysis	11	3	0.14180069318403601	0.1525616396312273
GSE113873	16	2	followup_ridge_nested	endothelial_activation	11	3	0.21545931226217888	0.3155079125942052
GSE113873	16	2	followup_ridge_nested	smooth_muscle_contractile	11	3	0.23574241377841376	0.28473105287759826
GSE113873	16	2	followup_ridge_nested	inflammation	11	3	0.1844200222661697	0.2096555662654334
GSE113873	16	2	followup_ridge_nested	extracellular_matrix	11	3	0.23031000884494168	0.25010464943841093
GSE113873	16	2	followup_ridge_nested	coagulation_thrombosis	11	3	0.18402983902785053	0.2478048768775732
GSE113873	16	2	followup_ridge_nested	lipid_handling	11	3	0.1242398250709943	0.15306142961580868
GSE113873	16	2	followup_ridge_nested	oxidative_stress	11	3	0.11636777120136055	0.11730927932888867
GSE113873	16	2	followup_ridge_nested	hypoxia_glycolysis	11	3	0.43348481000673256	0.4975570858977789
GSE113873	16	2	pca2_followup_nested	endothelial_activation	11	3	0.21696304408921874	0.31755137993236576
GSE113873	16	2	pca2_followup_nested	smooth_muscle_contractile	11	3	0.2381013207855068	0.2854894784471919
GSE113873	16	2	pca2_followup_nested	inflammation	11	3	0.17958859326786958	0.2072835378215581
GSE113873	16	2	pca2_followup_nested	extracellular_matrix	11	3	0.22148102861196614	0.2465849728525515
GSE113873	16	2	pca2_followup_nested	coagulation_thrombosis	11	3	0.17616079020333916	0.23866647182664186
GSE113873	16	2	pca2_followup_nested	lipid_handling	11	3	0.1261796260486607	0.1599298788694726
GSE113873	16	2	pca2_followup_nested	oxidative_stress	11	3	0.11284794860030205	0.11452801287170404
GSE113873	16	2	pca2_followup_nested	hypoxia_glycolysis	11	3	0.4146865093336907	0.47189920194415574
GSE113873	16	2	shrunken_state_followup_nested	endothelial_activation	11	3	0.2151935142291634	0.3150966103088822
GSE113873	16	2	shrunken_state_followup_nested	smooth_muscle_contractile	11	3	0.2352518083786277	0.2842191343366751
GSE113873	16	2	shrunken_state_followup_nested	inflammation	11	3	0.18309236939808882	0.20823702453318155
GSE113873	16	2	shrunken_state_followup_nested	extracellular_matrix	11	3	0.2314968917984309	0.25087425803748914
GSE113873	16	2	shrunken_state_followup_nested	coagulation_thrombosis	11	3	0.18294654623037487	0.24668429573366812
GSE113873	16	2	shrunken_state_followup_nested	lipid_handling	11	3	0.12494898491918142	0.15297676800477752
GSE113873	16	2	shrunken_state_followup_nested	oxidative_stress	11	3	0.11699180839948825	0.11783857235006313
GSE113873	16	2	shrunken_state_followup_nested	hypoxia_glycolysis	11	3	0.43520806940234974	0.5001811121509461
GSE113873	16	3	mean_delta	endothelial_activation	11	3	0.8578937511379493	1.0179766336057607
GSE113873	16	3	mean_delta	smooth_muscle_contractile	11	3	0.6157363406313014	0.8906403570746212
GSE113873	16	3	mean_delta	inflammation	11	3	0.8026054370298553	0.8888372515303739
GSE113873	16	3	mean_delta	extracellular_matrix	11	3	0.7257737018412233	0.7768370234500387
GSE113873	16	3	mean_delta	coagulation_thrombosis	11	3	0.9065374512359016	0.9852430338086292
GSE113873	16	3	mean_delta	lipid_handling	11	3	0.36041549315307747	0.36453278110690845
GSE113873	16	3	mean_delta	oxidative_stress	11	3	0.5858699112002616	0.7720641520566212
GSE113873	16	3	mean_delta	hypoxia_glycolysis	11	3	0.9328691449243323	1.0107922105439437
GSE113873	16	3	mean_followup	endothelial_activation	11	3	0.310256367192585	0.3312806264728389
GSE113873	16	3	mean_followup	smooth_muscle_contractile	11	3	0.674307419772119	0.676461205315681
GSE113873	16	3	mean_followup	inflammation	11	3	0.34354202508348863	0.4123958792137516
GSE113873	16	3	mean_followup	extracellular_matrix	11	3	0.7984918273852414	0.9055866620186701
GSE113873	16	3	mean_followup	coagulation_thrombosis	11	3	0.5746100924799016	0.6785726078158698
GSE113873	16	3	mean_followup	lipid_handling	11	3	0.07290106326466854	0.08134721952516984
GSE113873	16	3	mean_followup	oxidative_stress	11	3	0.4661143731021577	0.6144466466361271
GSE113873	16	3	mean_followup	hypoxia_glycolysis	11	3	0.7081559973729327	0.7751044928503892
GSE113873	16	3	persistence	endothelial_activation	11	3	0.7304087460839229	0.7575507668776532
GSE113873	16	3	persistence	smooth_muscle_contractile	11	3	0.6673040153749391	0.833051156895623
GSE113873	16	3	persistence	inflammation	11	3	0.5001584380713221	0.6216561440439052
GSE113873	16	3	persistence	extracellular_matrix	11	3	0.8656213799244169	1.0576506165870712
GSE113873	16	3	persistence	coagulation_thrombosis	11	3	0.6612089279545692	0.7655657591493876
GSE113873	16	3	persistence	lipid_handling	11	3	0.26080326419799044	0.2664641878622491
GSE113873	16	3	persistence	oxidative_stress	11	3	0.42250337707604296	0.5407743309594606
GSE113873	16	3	persistence	hypoxia_glycolysis	11	3	0.5734868109635699	0.6930679430572612
GSE113873	16	3	group_mean_delta	endothelial_activation	11	3	1.0604942138388453	1.215677244923999
GSE113873	16	3	group_mean_delta	smooth_muscle_contractile	11	3	0.5421643484506092	0.6629359019951523
GSE113873	16	3	group_mean_delta	inflammation	11	3	1.1838216395757029	1.2187941357605208
GSE113873	16	3	group_mean_delta	extracellular_matrix	11	3	0.8506629150148167	1.030938383890829
GSE113873	16	3	group_mean_delta	coagulation_thrombosis	11	3	1.2759851980537684	1.3628088045647615
GSE113873	16	3	group_mean_delta	lipid_handling	11	3	0.20856688509303437	0.24911840456694131
GSE113873	16	3	group_mean_delta	oxidative_stress	11	3	1.4338071002226827	1.653984987388035
GSE113873	16	3	group_mean_delta	hypoxia_glycolysis	11	3	1.2634055790779957	1.297896800866963
GSE113873	16	3	group_mean_followup	endothelial_activation	11	3	0.3804622673064266	0.40035178446993136
GSE113873	16	3	group_mean_followup	smooth_muscle_contractile	11	3	0.7214482577832041	0.722539838049685
GSE113873	16	3	group_mean_followup	inflammation	11	3	0.3407287970205628	0.4108865541020893
GSE113873	16	3	group_mean_followup	extracellular_matrix	11	3	0.8430455763589616	0.9668979104355734
GSE113873	16	3	group_mean_followup	coagulation_thrombosis	11	3	0.5864475429153767	0.6853695003114445
GSE113873	16	3	group_mean_followup	lipid_handling	11	3	0.06452257994978546	0.06987286838160493
GSE113873	16	3	group_mean_followup	oxidative_stress	11	3	0.7442852321325771	0.8696915650774654
GSE113873	16	3	group_mean_followup	hypoxia_glycolysis	11	3	0.7246411677064785	0.7637344264539602
GSE113873	16	3	delta_ridge_fixed_0.01	endothelial_activation	11	3	0.6857724786189853	0.7908578981108302
GSE113873	16	3	delta_ridge_fixed_0.01	smooth_muscle_contractile	11	3	0.6678743916104896	0.7556878896869582
GSE113873	16	3	delta_ridge_fixed_0.01	inflammation	11	3	0.19827722689308303	0.30490400516829214
GSE113873	16	3	delta_ridge_fixed_0.01	extracellular_matrix	11	3	0.6472630317311857	0.7424788431138002
GSE113873	16	3	delta_ridge_fixed_0.01	coagulation_thrombosis	11	3	0.683486331370014	0.8161476133254083
GSE113873	16	3	delta_ridge_fixed_0.01	lipid_handling	11	3	0.18790829891818053	0.21848900864771645
GSE113873	16	3	delta_ridge_fixed_0.01	oxidative_stress	11	3	0.8027341350017316	1.0562216445209227
GSE113873	16	3	delta_ridge_fixed_0.01	hypoxia_glycolysis	11	3	0.9799887819924615	1.0762783866520822
GSE113873	16	3	followup_ridge_fixed_0.01	endothelial_activation	11	3	0.6596984192031615	0.7660084743329878
GSE113873	16	3	followup_ridge_fixed_0.01	smooth_muscle_contractile	11	3	0.6876031727365142	0.7533242625299726
GSE113873	16	3	followup_ridge_fixed_0.01	inflammation	11	3	0.19677313835556307	0.27941034261805353
GSE113873	16	3	followup_ridge_fixed_0.01	extracellular_matrix	11	3	0.6364046634058175	0.7388533921784024
GSE113873	16	3	followup_ridge_fixed_0.01	coagulation_thrombosis	11	3	0.7576618536170817	0.8967876102716675
GSE113873	16	3	followup_ridge_fixed_0.01	lipid_handling	11	3	0.16909095004836192	0.1845796227940257
GSE113873	16	3	followup_ridge_fixed_0.01	oxidative_stress	11	3	0.8030967056622454	1.059739090607484
GSE113873	16	3	followup_ridge_fixed_0.01	hypoxia_glycolysis	11	3	0.9423030265572202	1.0333136423422742
GSE113873	16	3	delta_ridge_nested	endothelial_activation	11	3	0.7188603152335374	0.8229174474911743
GSE113873	16	3	delta_ridge_nested	smooth_muscle_contractile	11	3	0.5289340067348758	0.7560703852411285
GSE113873	16	3	delta_ridge_nested	inflammation	11	3	0.6783276893666669	0.7994491645628989
GSE113873	16	3	delta_ridge_nested	extracellular_matrix	11	3	0.855662476594477	0.8634088830723731
GSE113873	16	3	delta_ridge_nested	coagulation_thrombosis	11	3	0.7007915188464925	0.8254344633481842
GSE113873	16	3	delta_ridge_nested	lipid_handling	11	3	0.33078025146940077	0.3399369715467377
GSE113873	16	3	delta_ridge_nested	oxidative_stress	11	3	0.6193198312285121	0.8255078253268617
GSE113873	16	3	delta_ridge_nested	hypoxia_glycolysis	11	3	0.7959096645908774	0.922692511848421
GSE113873	16	3	followup_ridge_nested	endothelial_activation	11	3	0.3101023967803372	0.33164190398651044
GSE113873	16	3	followup_ridge_nested	smooth_muscle_contractile	11	3	0.6739935554945906	0.6761476265744039
GSE113873	16	3	followup_ridge_nested	inflammation	11	3	0.34470150927255655	0.4138939369328915
GSE113873	16	3	followup_ridge_nested	extracellular_matrix	11	3	0.7968020705855059	0.9044268059465095
GSE113873	16	3	followup_ridge_nested	coagulation_thrombosis	11	3	0.5745471003918999	0.6788367906179252
GSE113873	16	3	followup_ridge_nested	lipid_handling	11	3	0.07143196808448346	0.08026540277970858
GSE113873	16	3	followup_ridge_nested	oxidative_stress	11	3	0.46706090750654866	0.6165886115881738
GSE113873	16	3	followup_ridge_nested	hypoxia_glycolysis	11	3	0.7067620387957745	0.774089985716254
GSE113873	16	3	pca2_followup_nested	endothelial_activation	11	3	0.3104808797509477	0.331627978069804
GSE113873	16	3	pca2_followup_nested	smooth_muscle_contractile	11	3	0.6743512449795639	0.6765209332353256
GSE113873	16	3	pca2_followup_nested	inflammation	11	3	0.3444101765283863	0.41363313885813097
GSE113873	16	3	pca2_followup_nested	extracellular_matrix	11	3	0.7961631697148941	0.9032665874753953
GSE113873	16	3	pca2_followup_nested	coagulation_thrombosis	11	3	0.5741771237504868	0.6784213390654853
GSE113873	16	3	pca2_followup_nested	lipid_handling	11	3	0.0713841095916186	0.08035111071458127
GSE113873	16	3	pca2_followup_nested	oxidative_stress	11	3	0.46713086472820087	0.6157337872325939
GSE113873	16	3	pca2_followup_nested	hypoxia_glycolysis	11	3	0.7065557627372394	0.7738512373298
GSE113873	16	3	shrunken_state_followup_nested	endothelial_activation	11	3	0.310256367192585	0.3312806264728389
GSE113873	16	3	shrunken_state_followup_nested	smooth_muscle_contractile	11	3	0.674307419772119	0.676461205315681
GSE113873	16	3	shrunken_state_followup_nested	inflammation	11	3	0.34354202508348863	0.4123958792137516
GSE113873	16	3	shrunken_state_followup_nested	extracellular_matrix	11	3	0.7984918273852414	0.9055866620186701
GSE113873	16	3	shrunken_state_followup_nested	coagulation_thrombosis	11	3	0.5746100924799016	0.6785726078158698
GSE113873	16	3	shrunken_state_followup_nested	lipid_handling	11	3	0.07290106326466854	0.08134721952516984
GSE113873	16	3	shrunken_state_followup_nested	oxidative_stress	11	3	0.4661143731021577	0.6144466466361271
GSE113873	16	3	shrunken_state_followup_nested	hypoxia_glycolysis	11	3	0.7081559973729327	0.7751044928503892
GSE113873	16	4	mean_delta	endothelial_activation	12	2	0.08209041027685034	0.09643307846132752
GSE113873	16	4	mean_delta	smooth_muscle_contractile	12	2	0.32593161766486506	0.456031241504534
GSE113873	16	4	mean_delta	inflammation	12	2	0.11770970086051291	0.15293638685141478
GSE113873	16	4	mean_delta	extracellular_matrix	12	2	1.2083379391991438	1.5611038850259344
GSE113873	16	4	mean_delta	coagulation_thrombosis	12	2	0.19292841364435226	0.24428120236065495
GSE113873	16	4	mean_delta	lipid_handling	12	2	0.4016027990663108	0.5362570191435078
GSE113873	16	4	mean_delta	oxidative_stress	12	2	0.5391600723163972	0.5476457553884696
GSE113873	16	4	mean_delta	hypoxia_glycolysis	12	2	0.20341474898263506	0.23797942305731087
GSE113873	16	4	mean_followup	endothelial_activation	12	2	0.17076294740365383	0.21392055316686961
GSE113873	16	4	mean_followup	smooth_muscle_contractile	12	2	0.23307602771981967	0.23619832062730525
GSE113873	16	4	mean_followup	inflammation	12	2	0.16725791514553529	0.23340136615399995
GSE113873	16	4	mean_followup	extracellular_matrix	12	2	1.2929004902384036	1.3783597943521395
GSE113873	16	4	mean_followup	coagulation_thrombosis	12	2	0.3518090272573483	0.3556134311960322
GSE113873	16	4	mean_followup	lipid_handling	12	2	0.26958377263896793	0.31940972912771165
GSE113873	16	4	mean_followup	oxidative_stress	12	2	0.6855657429511879	0.8292341554655124
GSE113873	16	4	mean_followup	hypoxia_glycolysis	12	2	0.228936992216811	0.2502795784691733
GSE113873	16	4	persistence	endothelial_activation	12	2	0.202295317613754	0.21831681334215014
GSE113873	16	4	persistence	smooth_muscle_contractile	12	2	0.31895622557732084	0.3548974943464019
GSE113873	16	4	persistence	inflammation	12	2	0.11770970086051291	0.13362852971901582
GSE113873	16	4	persistence	extracellular_matrix	12	2	1.3405375862401592	1.8047497320766184
GSE113873	16	4	persistence	coagulation_thrombosis	12	2	0.1929284136443523	0.2578178108992807
GSE113873	16	4	persistence	lipid_handling	12	2	0.391783286552395	0.5289432162194548
GSE113873	16	4	persistence	oxidative_stress	12	2	0.5391600723163972	0.624339091556123
GSE113873	16	4	persistence	hypoxia_glycolysis	12	2	0.20341474898263504	0.20948812692072497
GSE113873	16	4	group_mean_delta	endothelial_activation	12	2	0.3280829408631459	0.3538656396841761
GSE113873	16	4	group_mean_delta	smooth_muscle_contractile	12	2	0.17654833074173237	0.21876998985655147
GSE113873	16	4	group_mean_delta	inflammation	12	2	0.41141700606129605	0.45552342216322406
GSE113873	16	4	group_mean_delta	extracellular_matrix	12	2	0.895865092174445	1.2587636311947823
GSE113873	16	4	group_mean_delta	coagulation_thrombosis	12	2	0.45160257417812266	0.45606112477658295
GSE113873	16	4	group_mean_delta	lipid_handling	12	2	0.45008722821117325	0.49663156997907715
GSE113873	16	4	group_mean_delta	oxidative_stress	12	2	0.19302245678927143	0.19398957189319763
GSE113873	16	4	group_mean_delta	hypoxia_glycolysis	12	2	0.5526245217406075	0.6024582753427457
GSE113873	16	4	group_mean_followup	endothelial_activation	12	2	0.187075852805134	0.22411536243611158
GSE113873	16	4	group_mean_followup	smooth_muscle_contractile	12	2	0.19734777974319254	0.26714257587742146
GSE113873	16	4	group_mean_followup	inflammation	12	2	0.1806681013109427	0.2183164750389101
GSE113873	16	4	group_mean_followup	extracellular_matrix	12	2	1.3257509459377304	1.4129696688537778
GSE113873	16	4	group_mean_followup	coagulation_thrombosis	12	2	0.36697819547985233	0.3670334840580175
GSE113873	16	4	group_mean_followup	lipid_handling	12	2	0.31447072971073026	0.36549865855537006
GSE113873	16	4	group_mean_followup	oxidative_stress	12	2	0.7229748953877482	0.8672436301132495
GSE113873	16	4	group_mean_followup	hypoxia_glycolysis	12	2	0.19903722161974727	0.2757398770864719
GSE113873	16	4	delta_ridge_fixed_0.01	endothelial_activation	12	2	0.45131918883356004	0.5152756912068651
GSE113873	16	4	delta_ridge_fixed_0.01	smooth_muscle_contractile	12	2	0.519922000034743	0.609936482249006
GSE113873	16	4	delta_ridge_fixed_0.01	inflammation	12	2	0.47885008945149343	0.49150333919021366
GSE113873	16	4	delta_ridge_fixed_0.01	extracellular_matrix	12	2	1.3242563894660853	1.3574522273372436
GSE113873	16	4	delta_ridge_fixed_0.01	coagulation_thrombosis	12	2	0.26332509078028343	0.3106296134785197
GSE113873	16	4	delta_ridge_fixed_0.01	lipid_handling	12	2	0.423332416708753	0.4404798425558981
GSE113873	16	4	delta_ridge_fixed_0.01	oxidative_stress	12	2	0.3569462083994053	0.37197878730973877
GSE113873	16	4	delta_ridge_fixed_0.01	hypoxia_glycolysis	12	2	0.2822861225100143	0.31436737300016
GSE113873	16	4	followup_ridge_fixed_0.01	endothelial_activation	12	2	0.4532097230002896	0.5163829693401397
GSE113873	16	4	followup_ridge_fixed_0.01	smooth_muscle_contractile	12	2	0.516125736604475	0.6115186702942744
GSE113873	16	4	followup_ridge_fixed_0.01	inflammation	12	2	0.49398073553119615	0.5081714279697727
GSE113873	16	4	followup_ridge_fixed_0.01	extracellular_matrix	12	2	1.3202267133656553	1.3526869089833096
GSE113873	16	4	followup_ridge_fixed_0.01	coagulation_thrombosis	12	2	0.24897847530630324	0.3005798356232382
GSE113873	16	4	followup_ridge_fixed_0.01	lipid_handling	12	2	0.4354805453187408	0.4554288125293306
GSE113873	16	4	followup_ridge_fixed_0.01	oxidative_stress	12	2	0.36018390600996586	0.37921831524725685
GSE113873	16	4	followup_ridge_fixed_0.01	hypoxia_glycolysis	12	2	0.27424221198631876	0.297773023318072
GSE113873	16	4	delta_ridge_nested	endothelial_activation	12	2	0.10803594530283483	0.11422011265934123
GSE113873	16	4	delta_ridge_nested	smooth_muscle_contractile	12	2	0.39568088150685626	0.4252017958268983
GSE113873	16	4	delta_ridge_nested	inflammation	12	2	0.14387368317334187	0.17271504920243694
GSE113873	16	4	delta_ridge_nested	extracellular_matrix	12	2	1.2255894548467712	1.4743280660770244
GSE113873	16	4	delta_ridge_nested	coagulation_thrombosis	12	2	0.3484146445271907	0.3622468481242768
GSE113873	16	4	delta_ridge_nested	lipid_handling	12	2	0.2771164887184294	0.3365112938101306
GSE113873	16	4	delta_ridge_nested	oxidative_stress	12	2	0.6137271527335915	0.6970640488325538
GSE113873	16	4	delta_ridge_nested	hypoxia_glycolysis	12	2	0.1355262153066892	0.13571270756186254
GSE113873	16	4	followup_ridge_nested	endothelial_activation	12	2	0.17072912536461188	0.21425743202992872
GSE113873	16	4	followup_ridge_nested	smooth_muscle_contractile	12	2	0.23583700659596057	0.23913159623654698
GSE113873	16	4	followup_ridge_nested	inflammation	12	2	0.16613693010090588	0.23216895859080405
GSE113873	16	4	followup_ridge_nested	extracellular_matrix	12	2	1.2937999613127	1.3802976864196626
GSE113873	16	4	followup_ridge_nested	coagulation_thrombosis	12	2	0.35320557812473585	0.35683654513443885
GSE113873	16	4	followup_ridge_nested	lipid_handling	12	2	0.2698005768315113	0.3180713928665036
GSE113873	16	4	followup_ridge_nested	oxidative_stress	12	2	0.6862065047145268	0.8312502536336337
GSE113873	16	4	followup_ridge_nested	hypoxia_glycolysis	12	2	0.22502396176692807	0.24725920321322295
GSE113873	16	4	pca2_followup_nested	endothelial_activation	12	2	0.17084322092142434	0.2157383511315989
GSE113873	16	4	pca2_followup_nested	smooth_muscle_contractile	12	2	0.24137985684601204	0.2457229768390381
GSE113873	16	4	pca2_followup_nested	inflammation	12	2	0.17592953982875809	0.23832016589727836
GSE113873	16	4	pca2_followup_nested	extracellular_matrix	12	2	1.2956658949833524	1.3915710534690509
GSE113873	16	4	pca2_followup_nested	coagulation_thrombosis	12	2	0.3799440348563109	0.38278527438711807
GSE113873	16	4	pca2_followup_nested	lipid_handling	12	2	0.2694971055948391	0.3121164805813731
GSE113873	16	4	pca2_followup_nested	oxidative_stress	12	2	0.6904654616587848	0.8476301991659646
GSE113873	16	4	pca2_followup_nested	hypoxia_glycolysis	12	2	0.18205868507709777	0.21262876287224095
GSE113873	16	4	shrunken_state_followup_nested	endothelial_activation	12	2	0.17076294740365383	0.21392055316686961
GSE113873	16	4	shrunken_state_followup_nested	smooth_muscle_contractile	12	2	0.23307602771981967	0.23619832062730525
GSE113873	16	4	shrunken_state_followup_nested	inflammation	12	2	0.16725791514553529	0.23340136615399995
GSE113873	16	4	shrunken_state_followup_nested	extracellular_matrix	12	2	1.2929004902384036	1.3783597943521395
GSE113873	16	4	shrunken_state_followup_nested	coagulation_thrombosis	12	2	0.3518090272573483	0.3556134311960322
GSE113873	16	4	shrunken_state_followup_nested	lipid_handling	12	2	0.26958377263896793	0.31940972912771165
GSE113873	16	4	shrunken_state_followup_nested	oxidative_stress	12	2	0.6855657429511879	0.8292341554655124
GSE113873	16	4	shrunken_state_followup_nested	hypoxia_glycolysis	12	2	0.228936992216811	0.2502795784691733
GSE113873	17	0	mean_delta	endothelial_activation	11	3	0.6437029108031682	0.7905469528261848
GSE113873	17	0	mean_delta	smooth_muscle_contractile	11	3	0.5349494360422608	0.8496626289130564
GSE113873	17	0	mean_delta	inflammation	11	3	0.33203798749910407	0.4307722452956008
GSE113873	17	0	mean_delta	extracellular_matrix	11	3	0.6820099101812217	0.720980821585683
GSE113873	17	0	mean_delta	coagulation_thrombosis	11	3	0.5170144617812275	0.6329157612621821
GSE113873	17	0	mean_delta	lipid_handling	11	3	0.40708602417058987	0.41413868071401355
GSE113873	17	0	mean_delta	oxidative_stress	11	3	0.6615636295486023	0.8071757520397748
GSE113873	17	0	mean_delta	hypoxia_glycolysis	11	3	0.426250749107769	0.5899683359075385
GSE113873	17	0	mean_followup	endothelial_activation	11	3	0.3077033334551149	0.34841457111807456
GSE113873	17	0	mean_followup	smooth_muscle_contractile	11	3	0.5333387204892602	0.5964325017134974
GSE113873	17	0	mean_followup	inflammation	11	3	0.18067768570922804	0.25599707148330114
GSE113873	17	0	mean_followup	extracellular_matrix	11	3	0.793458804093904	0.8779810724052279
GSE113873	17	0	mean_followup	coagulation_thrombosis	11	3	0.24402973869343902	0.40690532200385404
GSE113873	17	0	mean_followup	lipid_handling	11	3	0.120978722143821	0.14474481435614966
GSE113873	17	0	mean_followup	oxidative_stress	11	3	0.40226001789109134	0.6119529974676101
GSE113873	17	0	mean_followup	hypoxia_glycolysis	11	3	0.5769916378020016	0.6110590335237263
GSE113873	17	0	persistence	endothelial_activation	11	3	0.7229778215806141	0.7627710661134182
GSE113873	17	0	persistence	smooth_muscle_contractile	11	3	0.5071891497749926	0.7435224765210982
GSE113873	17	0	persistence	inflammation	11	3	0.21631131577365037	0.3000860067182185
GSE113873	17	0	persistence	extracellular_matrix	11	3	0.5923993678790364	0.8710899428674229
GSE113873	17	0	persistence	coagulation_thrombosis	11	3	0.37857759898571636	0.5259271866113645
GSE113873	17	0	persistence	lipid_handling	11	3	0.31584216377218327	0.3248816526134097
GSE113873	17	0	persistence	oxidative_stress	11	3	0.3733563081976137	0.5264905784280515
GSE113873	17	0	persistence	hypoxia_glycolysis	11	3	0.3511140820476007	0.44278054978319126
GSE113873	17	0	group_mean_delta	endothelial_activation	11	3	1.0370500908450084	1.2279645839930347
GSE113873	17	0	group_mean_delta	smooth_muscle_contractile	11	3	0.5872094627466233	0.6426861660829746
GSE113873	17	0	group_mean_delta	inflammation	11	3	0.9236688509464169	1.0740359236320138
GSE113873	17	0	group_mean_delta	extracellular_matrix	11	3	0.5647477174108253	0.8137949638717218
GSE113873	17	0	group_mean_delta	coagulation_thrombosis	11	3	0.9064080880784952	1.1489023253217123
GSE113873	17	0	group_mean_delta	lipid_handling	11	3	0.2751542045867496	0.3373369187096106
GSE113873	17	0	group_mean_delta	oxidative_stress	11	3	1.3833697549992443	1.6582325648543728
GSE113873	17	0	group_mean_delta	hypoxia_glycolysis	11	3	0.9742140338111714	1.1273827223495274
GSE113873	17	0	group_mean_followup	endothelial_activation	11	3	0.3819352722205609	0.4506489969349599
GSE113873	17	0	group_mean_followup	smooth_muscle_contractile	11	3	0.542748005732154	0.6097708042394983
GSE113873	17	0	group_mean_followup	inflammation	11	3	0.20968530590184362	0.3031283911302988
GSE113873	17	0	group_mean_followup	extracellular_matrix	11	3	0.7397930138901732	0.9348940471577799
GSE113873	17	0	group_mean_followup	coagulation_thrombosis	11	3	0.2975127255291086	0.45801685342369214
GSE113873	17	0	group_mean_followup	lipid_handling	11	3	0.12329110426733103	0.15195985046813712
GSE113873	17	0	group_mean_followup	oxidative_stress	11	3	0.6529511820320835	0.8363473379821525
GSE113873	17	0	group_mean_followup	hypoxia_glycolysis	11	3	0.5731298270198754	0.5998678848660142
GSE113873	17	0	delta_ridge_fixed_0.01	endothelial_activation	11	3	0.469085883665987	0.5578110827946551
GSE113873	17	0	delta_ridge_fixed_0.01	smooth_muscle_contractile	11	3	0.6576268435208369	0.801130718990852
GSE113873	17	0	delta_ridge_fixed_0.01	inflammation	11	3	0.2465365409621226	0.2850198328318517
GSE113873	17	0	delta_ridge_fixed_0.01	extracellular_matrix	11	3	0.6257561732667615	0.9831602435383897
GSE113873	17	0	delta_ridge_fixed_0.01	coagulation_thrombosis	11	3	0.20131710696313443	0.21566928713086325
GSE113873	17	0	delta_ridge_fixed_0.01	lipid_handling	11	3	0.1761808725415925	0.1878157236207869
GSE113873	17	0	delta_ridge_fixed_0.01	oxidative_stress	11	3	0.6762671716493164	0.9090870085778533
GSE113873	17	0	delta_ridge_fixed_0.01	hypoxia_glycolysis	11	3	0.29848335517308905	0.3554032249517219
GSE113873	17	0	followup_ridge_fixed_0.01	endothelial_activation	11	3	0.4660565017319353	0.5568302147772741
GSE113873	17	0	followup_ridge_fixed_0.01	smooth_muscle_contractile	11	3	0.6543683822551081	0.7999127541694968
GSE113873	17	0	followup_ridge_fixed_0.01	inflammation	11	3	0.23350418951226085	0.27511554835120006
GSE113873	17	0	followup_ridge_fixed_0.01	extracellular_matrix	11	3	0.6255765534475433	0.9818910792257315
GSE113873	17	0	followup_ridge_fixed_0.01	coagulation_thrombosis	11	3	0.20024289705223022	0.21746917341287816
GSE113873	17	0	followup_ridge_fixed_0.01	lipid_handling	11	3	0.18205364503030083	0.19301823708202315
GSE113873	17	0	followup_ridge_fixed_0.01	oxidative_stress	11	3	0.6817940424008699	0.9151788095350272
GSE113873	17	0	followup_ridge_fixed_0.01	hypoxia_glycolysis	11	3	0.29805208272294914	0.35512122141546676
GSE113873	17	0	delta_ridge_nested	endothelial_activation	11	3	0.5606888013840275	0.668122250602693
GSE113873	17	0	delta_ridge_nested	smooth_muscle_contractile	11	3	0.5551462291593395	0.7453539635058425
GSE113873	17	0	delta_ridge_nested	inflammation	11	3	0.25183790873973283	0.3385966974167626
GSE113873	17	0	delta_ridge_nested	extracellular_matrix	11	3	0.8069578963548172	0.8383654668176126
GSE113873	17	0	delta_ridge_nested	coagulation_thrombosis	11	3	0.40476377168470323	0.47644897847592815
GSE113873	17	0	delta_ridge_nested	lipid_handling	11	3	0.31304553132196383	0.337885660741224
GSE113873	17	0	delta_ridge_nested	oxidative_stress	11	3	0.5884443617890569	0.8622437223310789
GSE113873	17	0	delta_ridge_nested	hypoxia_glycolysis	11	3	0.33526967500231347	0.43721415415215314
GSE113873	17	0	followup_ridge_nested	endothelial_activation	11	3	0.3076319098777021	0.3493333425258298
GSE113873	17	0	followup_ridge_nested	smooth_muscle_contractile	11	3	0.533069331452618	0.5962735306501173
GSE113873	17	0	followup_ridge_nested	inflammation	11	3	0.18075080927355333	0.2557433260494086
GSE113873	17	0	followup_ridge_nested	extracellular_matrix	11	3	0.7938417121237102	0.8774725616807045
GSE113873	17	0	followup_ridge_nested	coagulation_thrombosis	11	3	0.2433954934137104	0.4050460828071225
GSE113873	17	0	followup_ridge_nested	lipid_handling	11	3	0.12196805823963537	0.14518331549393543
GSE113873	17	0	followup_ridge_nested	oxidative_stress	11	3	0.4039512614195934	0.614632651908073
GSE113873	17	0	followup_ridge_nested	hypoxia_glycolysis	11	3	0.5731746283856719	0.6071398677220246
GSE113873	17	0	pca2_followup_nested	endothelial_activation	11	3	0.3073766819647588	0.34864077577696695
GSE113873	17	0	pca2_followup_nested	smooth_muscle_contractile	11	3	0.5326689956087917	0.5959327610193479
GSE113873	17	0	pca2_followup_nested	inflammation	11	3	0.18155469461216586	0.2568524768740878
GSE113873	17	0	pca2_followup_nested	extracellular_matrix	11	3	0.7920043684282314	0.8756117945245155
GSE113873	17	0	pca2_followup_nested	coagulation_thrombosis	11	3	0.24404554729739034	0.4065047135134995
GSE113873	17	0	pca2_followup_nested	lipid_handling	11	3	0.12218612410254033	0.14533917807137223
GSE113873	17	0	pca2_followup_nested	oxidative_stress	11	3	0.4036174509922683	0.6135401469159525
GSE113873	17	0	pca2_followup_nested	hypoxia_glycolysis	11	3	0.5739019245021978	0.6081242063448306
GSE113873	17	0	shrunken_state_followup_nested	endothelial_activation	11	3	0.3077033334551149	0.34841457111807456
GSE113873	17	0	shrunken_state_followup_nested	smooth_muscle_contractile	11	3	0.5333387204892602	0.5964325017134974
GSE113873	17	0	shrunken_state_followup_nested	inflammation	11	3	0.18067768570922804	0.25599707148330114
GSE113873	17	0	shrunken_state_followup_nested	extracellular_matrix	11	3	0.793458804093904	0.8779810724052279
GSE113873	17	0	shrunken_state_followup_nested	coagulation_thrombosis	11	3	0.24402973869343902	0.40690532200385404
GSE113873	17	0	shrunken_state_followup_nested	lipid_handling	11	3	0.120978722143821	0.14474481435614966
GSE113873	17	0	shrunken_state_followup_nested	oxidative_stress	11	3	0.40226001789109134	0.6119529974676101
GSE113873	17	0	shrunken_state_followup_nested	hypoxia_glycolysis	11	3	0.5769916378020016	0.6110590335237263
GSE113873	17	1	mean_delta	endothelial_activation	11	3	1.1633565740742622	1.4721848937986588
GSE113873	17	1	mean_delta	smooth_muscle_contractile	11	3	1.0544388026387546	1.13193269944651
GSE113873	17	1	mean_delta	inflammation	11	3	1.4266602602767569	2.1629937576920644
GSE113873	17	1	mean_delta	extracellular_matrix	11	3	0.9968172183907774	1.2788875305493637
GSE113873	17	1	mean_delta	coagulation_thrombosis	11	3	1.833594429582383	2.4913485009224394
GSE113873	17	1	mean_delta	lipid_handling	11	3	0.3161413061281466	0.3387206412935922
GSE113873	17	1	mean_delta	oxidative_stress	11	3	3.50704973213664	4.7345363716723226
GSE113873	17	1	mean_delta	hypoxia_glycolysis	11	3	1.8871731650641008	2.847683004986059
GSE113873	17	1	mean_followup	endothelial_activation	11	3	0.16913673287010356	0.21186586988650333
GSE113873	17	1	mean_followup	smooth_muscle_contractile	11	3	0.24019476857136998	0.28230819325899237
GSE113873	17	1	mean_followup	inflammation	11	3	0.2368333750378945	0.2421694236111301
GSE113873	17	1	mean_followup	extracellular_matrix	11	3	0.7809533737158721	0.9840212808502855
GSE113873	17	1	mean_followup	coagulation_thrombosis	11	3	0.5936624186286531	0.5981809222256992
GSE113873	17	1	mean_followup	lipid_handling	11	3	0.1984825206566514	0.22903671132753955
GSE113873	17	1	mean_followup	oxidative_stress	11	3	1.140210333660514	1.3399085663214383
GSE113873	17	1	mean_followup	hypoxia_glycolysis	11	3	0.7186091747737504	0.756915923065781
GSE113873	17	1	persistence	endothelial_activation	11	3	1.0294812705311658	1.3688540935620668
GSE113873	17	1	persistence	smooth_muscle_contractile	11	3	0.9487500493043308	1.154231940078143
GSE113873	17	1	persistence	inflammation	11	3	1.438505271788367	2.181812782849956
GSE113873	17	1	persistence	extracellular_matrix	11	3	1.4406814752086439	1.6484756176309303
GSE113873	17	1	persistence	coagulation_thrombosis	11	3	1.4201540941539694	2.20490055830081
GSE113873	17	1	persistence	lipid_handling	11	3	0.14108448286561662	0.14813702007807286
GSE113873	17	1	persistence	oxidative_stress	11	3	3.073166108952839	4.422757823375001
GSE113873	17	1	persistence	hypoxia_glycolysis	11	3	1.8113173417885349	2.717954567394361
GSE113873	17	1	group_mean_delta	endothelial_activation	11	3	1.208275262694123	1.5187140623048898
GSE113873	17	1	group_mean_delta	smooth_muscle_contractile	11	3	0.7838219316267017	0.923226931597009
GSE113873	17	1	group_mean_delta	inflammation	11	3	1.4674309156132372	2.194975758946224
GSE113873	17	1	group_mean_delta	extracellular_matrix	11	3	0.7087200927003332	0.9584920482070413
GSE113873	17	1	group_mean_delta	coagulation_thrombosis	11	3	1.9696483487873782	2.6479819083814613
GSE113873	17	1	group_mean_delta	lipid_handling	11	3	0.26727481060138675	0.33350137558892634
GSE113873	17	1	group_mean_delta	oxidative_stress	11	3	3.9284807324572633	5.262909772016024
GSE113873	17	1	group_mean_delta	hypoxia_glycolysis	11	3	1.8654140565113593	3.013095654905764
GSE113873	17	1	group_mean_followup	endothelial_activation	11	3	0.22205218052211975	0.2797313408967353
GSE113873	17	1	group_mean_followup	smooth_muscle_contractile	11	3	0.5125393587720026	0.6179319390322223
GSE113873	17	1	group_mean_followup	inflammation	11	3	0.21158667611801282	0.2261128495161814
GSE113873	17	1	group_mean_followup	extracellular_matrix	11	3	0.7795121134031368	0.9885848183761052
GSE113873	17	1	group_mean_followup	coagulation_thrombosis	11	3	0.6913379508133284	0.7136045987175851
GSE113873	17	1	group_mean_followup	lipid_handling	11	3	0.194841698769772	0.23275318546759113
GSE113873	17	1	group_mean_followup	oxidative_stress	11	3	1.6803557291652724	1.901048398697361
GSE113873	17	1	group_mean_followup	hypoxia_glycolysis	11	3	0.6919564140948844	0.8840926303110367
GSE113873	17	1	delta_ridge_fixed_0.01	endothelial_activation	11	3	0.6430765618184635	0.9982534224296168
GSE113873	17	1	delta_ridge_fixed_0.01	smooth_muscle_contractile	11	3	4.942189708710185	6.359262523227622
GSE113873	17	1	delta_ridge_fixed_0.01	inflammation	11	3	0.49337429634456925	0.5055292358814566
GSE113873	17	1	delta_ridge_fixed_0.01	extracellular_matrix	11	3	2.151725730367958	2.48429325801009
GSE113873	17	1	delta_ridge_fixed_0.01	coagulation_thrombosis	11	3	0.11919085791362628	0.18861476660387783
GSE113873	17	1	delta_ridge_fixed_0.01	lipid_handling	11	3	0.16447173201039983	0.20212628051466205
GSE113873	17	1	delta_ridge_fixed_0.01	oxidative_stress	11	3	3.472636055656585	3.487062801597609
GSE113873	17	1	delta_ridge_fixed_0.01	hypoxia_glycolysis	11	3	2.158213551389515	3.1882711275301827
GSE113873	17	1	followup_ridge_fixed_0.01	endothelial_activation	11	3	0.6121610163893153	0.9665900621884304
GSE113873	17	1	followup_ridge_fixed_0.01	smooth_muscle_contractile	11	3	5.110292420940458	6.551211287982134
GSE113873	17	1	followup_ridge_fixed_0.01	inflammation	11	3	0.41182461594869874	0.4805624031144243
GSE113873	17	1	followup_ridge_fixed_0.01	extracellular_matrix	11	3	2.1699974605612513	2.4934752114695433
GSE113873	17	1	followup_ridge_fixed_0.01	coagulation_thrombosis	11	3	0.2619686183849931	0.28161961302356314
GSE113873	17	1	followup_ridge_fixed_0.01	lipid_handling	11	3	0.18769467379922877	0.22789978343231132
GSE113873	17	1	followup_ridge_fixed_0.01	oxidative_stress	11	3	3.638626508819654	3.659821991047811
GSE113873	17	1	followup_ridge_fixed_0.01	hypoxia_glycolysis	11	3	2.0590502904838344	3.0754215164478844
GSE113873	17	1	delta_ridge_nested	endothelial_activation	11	3	0.35371249514047287	0.3652147468976002
GSE113873	17	1	delta_ridge_nested	smooth_muscle_contractile	11	3	1.0519483339166686	1.246010573029684
GSE113873	17	1	delta_ridge_nested	inflammation	11	3	1.1928473297973488	1.859129196537364
GSE113873	17	1	delta_ridge_nested	extracellular_matrix	11	3	1.2453633957461863	1.5200098470719199
GSE113873	17	1	delta_ridge_nested	coagulation_thrombosis	11	3	1.2544591978734134	1.59548628242777
GSE113873	17	1	delta_ridge_nested	lipid_handling	11	3	0.22430543042784254	0.2345374179718164
GSE113873	17	1	delta_ridge_nested	oxidative_stress	11	3	1.9326185087657803	2.430273793837617
GSE113873	17	1	delta_ridge_nested	hypoxia_glycolysis	11	3	2.196567054295948	3.4487813089606147
GSE113873	17	1	followup_ridge_nested	endothelial_activation	11	3	0.16550989802296703	0.17129068193864333
GSE113873	17	1	followup_ridge_nested	smooth_muscle_contractile	11	3	0.7860908915811705	1.0338327386879564
GSE113873	17	1	followup_ridge_nested	inflammation	11	3	0.35231450916425766	0.3636423529434205
GSE113873	17	1	followup_ridge_nested	extracellular_matrix	11	3	0.7742181109431084	1.2160678471231972
GSE113873	17	1	followup_ridge_nested	coagulation_thrombosis	11	3	0.928103065852813	1.034675850586507
GSE113873	17	1	followup_ridge_nested	lipid_handling	11	3	0.14547940271122836	0.2047860160690836
GSE113873	17	1	followup_ridge_nested	oxidative_stress	11	3	1.1683269260484928	1.4700956721784866
GSE113873	17	1	followup_ridge_nested	hypoxia_glycolysis	11	3	1.4388150129286281	2.1517607525776845
GSE113873	17	1	pca2_followup_nested	endothelial_activation	11	3	0.18898076043667644	0.2390154108661026
GSE113873	17	1	pca2_followup_nested	smooth_muscle_contractile	11	3	0.19831778101869169	0.2745553246671445
GSE113873	17	1	pca2_followup_nested	inflammation	11	3	0.2925795990368981	0.2987769280541072
GSE113873	17	1	pca2_followup_nested	extracellular_matrix	11	3	0.7946028456133617	1.0111967934454382
GSE113873	17	1	pca2_followup_nested	coagulation_thrombosis	11	3	0.5460906157872613	0.5614195875362178
GSE113873	17	1	pca2_followup_nested	lipid_handling	11	3	0.23665748962205682	0.28608882465277846
GSE113873	17	1	pca2_followup_nested	oxidative_stress	11	3	1.0998170759939392	1.3039504846220407
GSE113873	17	1	pca2_followup_nested	hypoxia_glycolysis	11	3	0.5784049337205126	0.6158983515533989
GSE113873	17	1	shrunken_state_followup_nested	endothelial_activation	11	3	0.6662466534721828	0.8358425047352335
GSE113873	17	1	shrunken_state_followup_nested	smooth_muscle_contractile	11	3	0.4440641343918937	0.5459191850742726
GSE113873	17	1	shrunken_state_followup_nested	inflammation	11	3	0.7305578597033983	1.0434653805721148
GSE113873	17	1	shrunken_state_followup_nested	extracellular_matrix	11	3	0.7828228698473984	1.1014762003310945
GSE113873	17	1	shrunken_state_followup_nested	coagulation_thrombosis	11	3	1.213628424105518	1.4724971326921605
GSE113873	17	1	shrunken_state_followup_nested	lipid_handling	11	3	0.17733674399012608	0.18719752891618233
GSE113873	17	1	shrunken_state_followup_nested	oxidative_stress	11	3	2.2422072604902414	2.860874077346407
GSE113873	17	1	shrunken_state_followup_nested	hypoxia_glycolysis	11	3	1.3028911699189256	1.7413197178235313
GSE113873	17	2	mean_delta	endothelial_activation	11	3	0.5955928617940492	0.6446818009773603
GSE113873	17	2	mean_delta	smooth_muscle_contractile	11	3	0.3735104666632017	0.4695755175213945
GSE113873	17	2	mean_delta	inflammation	11	3	0.48636858293278257	0.5642213609960917
GSE113873	17	2	mean_delta	extracellular_matrix	11	3	0.9116475927623777	0.9968612508937383
GSE113873	17	2	mean_delta	coagulation_thrombosis	11	3	0.41425805417570793	0.5819559353894409
GSE113873	17	2	mean_delta	lipid_handling	11	3	0.18015928557641447	0.21620251592450612
GSE113873	17	2	mean_delta	oxidative_stress	11	3	0.31955754895333555	0.42374057576406016
GSE113873	17	2	mean_delta	hypoxia_glycolysis	11	3	0.4205571245779843	0.572473467494704
GSE113873	17	2	mean_followup	endothelial_activation	11	3	0.17576110620433982	0.1945062299030775
GSE113873	17	2	mean_followup	smooth_muscle_contractile	11	3	0.5015791671603814	0.5304577131652863
GSE113873	17	2	mean_followup	inflammation	11	3	0.2929123934024441	0.32557516426078664
GSE113873	17	2	mean_followup	extracellular_matrix	11	3	0.32364325974682745	0.36866918775072616
GSE113873	17	2	mean_followup	coagulation_thrombosis	11	3	0.41855936344053335	0.46376982660185384
GSE113873	17	2	mean_followup	lipid_handling	11	3	0.19726476089737335	0.24070167406547938
GSE113873	17	2	mean_followup	oxidative_stress	11	3	0.15606548240388904	0.21066074702841503
GSE113873	17	2	mean_followup	hypoxia_glycolysis	11	3	0.4408494535473619	0.48569430736373714
GSE113873	17	2	persistence	endothelial_activation	11	3	0.31982105686362194	0.38089535673713004
GSE113873	17	2	persistence	smooth_muscle_contractile	11	3	0.3722124355827822	0.46854369609566787
GSE113873	17	2	persistence	inflammation	11	3	0.41115020468541946	0.50087137021207
GSE113873	17	2	persistence	extracellular_matrix	11	3	0.6953262504419246	0.8060001098725822
GSE113873	17	2	persistence	coagulation_thrombosis	11	3	0.3444009407358552	0.4904164418420716
GSE113873	17	2	persistence	lipid_handling	11	3	0.16205360965295645	0.19124562829111044
GSE113873	17	2	persistence	oxidative_stress	11	3	0.2592543741498539	0.28866522734966193
GSE113873	17	2	persistence	hypoxia_glycolysis	11	3	0.33847534855619976	0.43002651864172353
GSE113873	17	2	group_mean_delta	endothelial_activation	11	3	0.5333948230549929	0.5877021394833054
GSE113873	17	2	group_mean_delta	smooth_muscle_contractile	11	3	0.2443970689532736	0.29205346065433613
GSE113873	17	2	group_mean_delta	inflammation	11	3	0.40924503456579586	0.5011121912564706
GSE113873	17	2	group_mean_delta	extracellular_matrix	11	3	0.7422248470581962	0.807914124916454
GSE113873	17	2	group_mean_delta	coagulation_thrombosis	11	3	0.3233626712668342	0.45856573714076476
GSE113873	17	2	group_mean_delta	lipid_handling	11	3	0.351937673869533	0.3949936027495289
GSE113873	17	2	group_mean_delta	oxidative_stress	11	3	0.257508482770999	0.2881878850958097
GSE113873	17	2	group_mean_delta	hypoxia_glycolysis	11	3	0.3803482530421305	0.492563592348956
GSE113873	17	2	group_mean_followup	endothelial_activation	11	3	0.17652619732908836	0.1957885824562604
GSE113873	17	2	group_mean_followup	smooth_muscle_contractile	11	3	0.47814254225461883	0.4962036335875366
GSE113873	17	2	group_mean_followup	inflammation	11	3	0.3118046636702785	0.36781462344318716
GSE113873	17	2	group_mean_followup	extracellular_matrix	11	3	0.6248423978822896	0.6493073483401502
GSE113873	17	2	group_mean_followup	coagulation_thrombosis	11	3	0.4356933165535721	0.48651869954925087
GSE113873	17	2	group_mean_followup	lipid_handling	11	3	0.23897066295383115	0.27784586771473363
GSE113873	17	2	group_mean_followup	oxidative_stress	11	3	0.1805897506837314	0.25068118638648385
GSE113873	17	2	group_mean_followup	hypoxia_glycolysis	11	3	0.41154144094605094	0.4885898899165808
GSE113873	17	2	delta_ridge_fixed_0.01	endothelial_activation	11	3	0.8002387089158991	0.9361209421727308
GSE113873	17	2	delta_ridge_fixed_0.01	smooth_muscle_contractile	11	3	0.8594316731163715	1.1182352001930371
GSE113873	17	2	delta_ridge_fixed_0.01	inflammation	11	3	0.8872309893016426	0.8920373801128798
GSE113873	17	2	delta_ridge_fixed_0.01	extracellular_matrix	11	3	1.2193937343365382	1.7125507873993706
GSE113873	17	2	delta_ridge_fixed_0.01	coagulation_thrombosis	11	3	0.6862134028429651	0.7267470639763609
GSE113873	17	2	delta_ridge_fixed_0.01	lipid_handling	11	3	0.1853070050096576	0.20035263904111786
GSE113873	17	2	delta_ridge_fixed_0.01	oxidative_stress	11	3	1.5607944693614675	1.9101456200457665
GSE113873	17	2	delta_ridge_fixed_0.01	hypoxia_glycolysis	11	3	0.42546260916837236	0.4339215995574511
GSE113873	17	2	followup_ridge_fixed_0.01	endothelial_activation	11	3	0.8388804729396736	0.979742053773356
GSE113873	17	2	followup_ridge_fixed_0.01	smooth_muscle_contractile	11	3	0.8785909719958732	1.1357558058574817
GSE113873	17	2	followup_ridge_fixed_0.01	inflammation	11	3	0.8900291982688886	0.8925287754578796
GSE113873	17	2	followup_ridge_fixed_0.01	extracellular_matrix	11	3	1.235722945185985	1.7212202597665296
GSE113873	17	2	followup_ridge_fixed_0.01	coagulation_thrombosis	11	3	0.5254833183911294	0.556165572637449
GSE113873	17	2	followup_ridge_fixed_0.01	lipid_handling	11	3	0.1759074008001429	0.19318007962082803
GSE113873	17	2	followup_ridge_fixed_0.01	oxidative_stress	11	3	1.5620484326835327	1.9415121053448765
GSE113873	17	2	followup_ridge_fixed_0.01	hypoxia_glycolysis	11	3	0.4205535744419138	0.442950404241551
GSE113873	17	2	delta_ridge_nested	endothelial_activation	11	3	0.5090396204909083	0.548948800029479
GSE113873	17	2	delta_ridge_nested	smooth_muscle_contractile	11	3	0.2878020026461591	0.3711600004604478
GSE113873	17	2	delta_ridge_nested	inflammation	11	3	0.45616229019575777	0.5492193968521689
GSE113873	17	2	delta_ridge_nested	extracellular_matrix	11	3	0.8725110730861395	0.9450321682730253
GSE113873	17	2	delta_ridge_nested	coagulation_thrombosis	11	3	0.3484650502544598	0.4871232339080672
GSE113873	17	2	delta_ridge_nested	lipid_handling	11	3	0.1863832395813493	0.22450276323772406
GSE113873	17	2	delta_ridge_nested	oxidative_stress	11	3	0.22390478218996476	0.27975505916513127
GSE113873	17	2	delta_ridge_nested	hypoxia_glycolysis	11	3	0.3868031362781981	0.49041660542199816
GSE113873	17	2	followup_ridge_nested	endothelial_activation	11	3	0.17598041632133535	0.19495156474606445
GSE113873	17	2	followup_ridge_nested	smooth_muscle_contractile	11	3	0.5019198359275282	0.5314010454618457
GSE113873	17	2	followup_ridge_nested	inflammation	11	3	0.2928180041621559	0.32525557356712426
GSE113873	17	2	followup_ridge_nested	extracellular_matrix	11	3	0.31681929585859026	0.3582698584585369
GSE113873	17	2	followup_ridge_nested	coagulation_thrombosis	11	3	0.417525665335248	0.4618472506118753
GSE113873	17	2	followup_ridge_nested	lipid_handling	11	3	0.19987818540882785	0.24465160790201765
GSE113873	17	2	followup_ridge_nested	oxidative_stress	11	3	0.15726081313458026	0.21292272807123874
GSE113873	17	2	followup_ridge_nested	hypoxia_glycolysis	11	3	0.43234221288436525	0.47896271995256623
GSE113873	17	2	pca2_followup_nested	endothelial_activation	11	3	0.17569422321779435	0.19484611923548728
GSE113873	17	2	pca2_followup_nested	smooth_muscle_contractile	11	3	0.5031581908297756	0.5341625989136853
GSE113873	17	2	pca2_followup_nested	inflammation	11	3	0.29495767369870113	0.32876172065597026
GSE113873	17	2	pca2_followup_nested	extracellular_matrix	11	3	0.27516717550122666	0.2895599814187806
GSE113873	17	2	pca2_followup_nested	coagulation_thrombosis	11	3	0.41503151215708417	0.4545284940082872
GSE113873	17	2	pca2_followup_nested	lipid_handling	11	3	0.2192909973733971	0.2649597054436517
GSE113873	17	2	pca2_followup_nested	oxidative_stress	11	3	0.1617948078385263	0.22260697630595722
GSE113873	17	2	pca2_followup_nested	hypoxia_glycolysis	11	3	0.37213794879130085	0.43301038552361104
GSE113873	17	2	shrunken_state_followup_nested	endothelial_activation	11	3	0.17576110620433982	0.1945062299030775
GSE113873	17	2	shrunken_state_followup_nested	smooth_muscle_contractile	11	3	0.5015791671603814	0.5304577131652863
GSE113873	17	2	shrunken_state_followup_nested	inflammation	11	3	0.2929123934024441	0.32557516426078664
GSE113873	17	2	shrunken_state_followup_nested	extracellular_matrix	11	3	0.32364325974682745	0.36866918775072616
GSE113873	17	2	shrunken_state_followup_nested	coagulation_thrombosis	11	3	0.41855936344053335	0.46376982660185384
GSE113873	17	2	shrunken_state_followup_nested	lipid_handling	11	3	0.19726476089737335	0.24070167406547938
GSE113873	17	2	shrunken_state_followup_nested	oxidative_stress	11	3	0.15606548240388904	0.21066074702841503
GSE113873	17	2	shrunken_state_followup_nested	hypoxia_glycolysis	11	3	0.4408494535473619	0.48569430736373714
GSE113873	17	3	mean_delta	endothelial_activation	11	3	0.29879010933791667	0.3592031044772949
GSE113873	17	3	mean_delta	smooth_muscle_contractile	11	3	0.36053241707335176	0.36338263660690295
GSE113873	17	3	mean_delta	inflammation	11	3	0.23463736098347818	0.25993605440346457
GSE113873	17	3	mean_delta	extracellular_matrix	11	3	0.27582184302625073	0.3524313881953878
GSE113873	17	3	mean_delta	coagulation_thrombosis	11	3	0.31215047367075843	0.32016500547091725
GSE113873	17	3	mean_delta	lipid_handling	11	3	0.5431694153306602	0.612695590871796
GSE113873	17	3	mean_delta	oxidative_stress	11	3	0.248295520107117	0.3087884250107574
GSE113873	17	3	mean_delta	hypoxia_glycolysis	11	3	0.2560265868808071	0.28871909889036546
GSE113873	17	3	mean_followup	endothelial_activation	11	3	0.24439212045505046	0.2982944066219695
GSE113873	17	3	mean_followup	smooth_muscle_contractile	11	3	0.32092934967377595	0.33060905011968733
GSE113873	17	3	mean_followup	inflammation	11	3	0.25616844179754045	0.3067163438006391
GSE113873	17	3	mean_followup	extracellular_matrix	11	3	0.5388439638454318	0.5806311803200055
GSE113873	17	3	mean_followup	coagulation_thrombosis	11	3	0.15946736912275017	0.16473675702078525
GSE113873	17	3	mean_followup	lipid_handling	11	3	0.09979623759447946	0.10303603110906821
GSE113873	17	3	mean_followup	oxidative_stress	11	3	0.1805095769112789	0.1810663193079434
GSE113873	17	3	mean_followup	hypoxia_glycolysis	11	3	0.07189246207292138	0.09236910779478227
GSE113873	17	3	persistence	endothelial_activation	11	3	0.33185729259967733	0.3593014875044545
GSE113873	17	3	persistence	smooth_muscle_contractile	11	3	0.3280817426102574	0.3312113323254723
GSE113873	17	3	persistence	inflammation	11	3	0.28501531899088334	0.31815145562949937
GSE113873	17	3	persistence	extracellular_matrix	11	3	0.2565450302851715	0.29781957393060965
GSE113873	17	3	persistence	coagulation_thrombosis	11	3	0.18080348240317712	0.19431317959528527
GSE113873	17	3	persistence	lipid_handling	11	3	0.5448824800270532	0.6161165658761812
GSE113873	17	3	persistence	oxidative_stress	11	3	0.14990038591522103	0.18812729870101763
GSE113873	17	3	persistence	hypoxia_glycolysis	11	3	0.3024079796458143	0.30429236040274005
GSE113873	17	3	group_mean_delta	endothelial_activation	11	3	0.18050279433854458	0.2673240851980346
GSE113873	17	3	group_mean_delta	smooth_muscle_contractile	11	3	0.3830901884422935	0.6183993543159635
GSE113873	17	3	group_mean_delta	inflammation	11	3	0.13268491166249805	0.16263203322274986
GSE113873	17	3	group_mean_delta	extracellular_matrix	11	3	0.3384435329779989	0.42316332751610397
GSE113873	17	3	group_mean_delta	coagulation_thrombosis	11	3	0.29602663627646963	0.43013373337084726
GSE113873	17	3	group_mean_delta	lipid_handling	11	3	0.4002726015288908	0.5114065656149378
GSE113873	17	3	group_mean_delta	oxidative_stress	11	3	0.2258263459361756	0.29250331244477745
GSE113873	17	3	group_mean_delta	hypoxia_glycolysis	11	3	0.2846267997313186	0.29577991426710437
GSE113873	17	3	group_mean_followup	endothelial_activation	11	3	0.26637468178810303	0.3283260163596326
GSE113873	17	3	group_mean_followup	smooth_muscle_contractile	11	3	0.31026057912598737	0.3863276942129928
GSE113873	17	3	group_mean_followup	inflammation	11	3	0.2531549044619407	0.30685327616176467
GSE113873	17	3	group_mean_followup	extracellular_matrix	11	3	0.529613431778197	0.5560171426748317
GSE113873	17	3	group_mean_followup	coagulation_thrombosis	11	3	0.14863150243207057	0.15491790190780685
GSE113873	17	3	group_mean_followup	lipid_handling	11	3	0.1270166091726607	0.1345829940833294
GSE113873	17	3	group_mean_followup	oxidative_stress	11	3	0.155769354296818	0.15593612202170776
GSE113873	17	3	group_mean_followup	hypoxia_glycolysis	11	3	0.0805919085342464	0.08075023165840704
GSE113873	17	3	delta_ridge_fixed_0.01	endothelial_activation	11	3	0.3672406955650023	0.4404122781999107
GSE113873	17	3	delta_ridge_fixed_0.01	smooth_muscle_contractile	11	3	0.5383291930758154	0.711257989261941
GSE113873	17	3	delta_ridge_fixed_0.01	inflammation	11	3	0.36633613594502584	0.4194005662114705
GSE113873	17	3	delta_ridge_fixed_0.01	extracellular_matrix	11	3	1.2094981980610884	1.627817854403615
GSE113873	17	3	delta_ridge_fixed_0.01	coagulation_thrombosis	11	3	0.14693368146644414	0.18304953995494602
GSE113873	17	3	delta_ridge_fixed_0.01	lipid_handling	11	3	0.12343610147320315	0.13928691341758684
GSE113873	17	3	delta_ridge_fixed_0.01	oxidative_stress	11	3	0.5893870599320339	0.7405463091515039
GSE113873	17	3	delta_ridge_fixed_0.01	hypoxia_glycolysis	11	3	0.4942949612254113	0.5395708359651821
GSE113873	17	3	followup_ridge_fixed_0.01	endothelial_activation	11	3	0.3692571632065295	0.4414064909230725
GSE113873	17	3	followup_ridge_fixed_0.01	smooth_muscle_contractile	11	3	0.5351430704124381	0.7073343465955751
GSE113873	17	3	followup_ridge_fixed_0.01	inflammation	11	3	0.35099390601772207	0.3997116374236176
GSE113873	17	3	followup_ridge_fixed_0.01	extracellular_matrix	11	3	1.2170617979153813	1.6387623469276458
GSE113873	17	3	followup_ridge_fixed_0.01	coagulation_thrombosis	11	3	0.1365330635541936	0.1484692914104609
GSE113873	17	3	followup_ridge_fixed_0.01	lipid_handling	11	3	0.1172966403272198	0.1416648110734882
GSE113873	17	3	followup_ridge_fixed_0.01	oxidative_stress	11	3	0.6282312347561483	0.7729976414890727
GSE113873	17	3	followup_ridge_fixed_0.01	hypoxia_glycolysis	11	3	0.47291666800347504	0.5291870246930445
GSE113873	17	3	delta_ridge_nested	endothelial_activation	11	3	0.23466237416014632	0.2890011640306178
GSE113873	17	3	delta_ridge_nested	smooth_muscle_contractile	11	3	0.34247807687443244	0.405392284610338
GSE113873	17	3	delta_ridge_nested	inflammation	11	3	0.2524996283641196	0.30036507586829014
GSE113873	17	3	delta_ridge_nested	extracellular_matrix	11	3	0.421977682911338	0.4663032503408707
GSE113873	17	3	delta_ridge_nested	coagulation_thrombosis	11	3	0.09587694708753751	0.16025791527760783
GSE113873	17	3	delta_ridge_nested	lipid_handling	11	3	0.30509142765786823	0.3703592012338651
GSE113873	17	3	delta_ridge_nested	oxidative_stress	11	3	0.05443158075069913	0.06046344945765487
GSE113873	17	3	delta_ridge_nested	hypoxia_glycolysis	11	3	0.33403932577024675	0.3823898315003813
GSE113873	17	3	followup_ridge_nested	endothelial_activation	11	3	0.24512990193986448	0.30083002504285855
GSE113873	17	3	followup_ridge_nested	smooth_muscle_contractile	11	3	0.32634976838336655	0.33609949111915377
GSE113873	17	3	followup_ridge_nested	inflammation	11	3	0.2480541599465973	0.2987779745747771
GSE113873	17	3	followup_ridge_nested	extracellular_matrix	11	3	0.5482587911391772	0.5928900826609039
GSE113873	17	3	followup_ridge_nested	coagulation_thrombosis	11	3	0.15124500189389775	0.1576069769080863
GSE113873	17	3	followup_ridge_nested	lipid_handling	11	3	0.10090427097156497	0.11064077206191601
GSE113873	17	3	followup_ridge_nested	oxidative_stress	11	3	0.18585280330140766	0.18657516152524603
GSE113873	17	3	followup_ridge_nested	hypoxia_glycolysis	11	3	0.07623337968253208	0.11556765385709562
GSE113873	17	3	pca2_followup_nested	endothelial_activation	11	3	0.2464502967538511	0.3020194164457279
GSE113873	17	3	pca2_followup_nested	smooth_muscle_contractile	11	3	0.3226143900226684	0.3332333525526279
GSE113873	17	3	pca2_followup_nested	inflammation	11	3	0.26142056420556636	0.30965664204510557
GSE113873	17	3	pca2_followup_nested	extracellular_matrix	11	3	0.5481718936220933	0.5913024705313555
GSE113873	17	3	pca2_followup_nested	coagulation_thrombosis	11	3	0.17059139481876687	0.17788250738719047
GSE113873	17	3	pca2_followup_nested	lipid_handling	11	3	0.10614707266563	0.11348553226995314
GSE113873	17	3	pca2_followup_nested	oxidative_stress	11	3	0.17525907940788543	0.17619566680154627
GSE113873	17	3	pca2_followup_nested	hypoxia_glycolysis	11	3	0.07588303365308079	0.11476720818302226
GSE113873	17	3	shrunken_state_followup_nested	endothelial_activation	11	3	0.24439212045505046	0.2982944066219695
GSE113873	17	3	shrunken_state_followup_nested	smooth_muscle_contractile	11	3	0.32092934967377595	0.33060905011968733
GSE113873	17	3	shrunken_state_followup_nested	inflammation	11	3	0.25616844179754045	0.3067163438006391
GSE113873	17	3	shrunken_state_followup_nested	extracellular_matrix	11	3	0.5388439638454318	0.5806311803200055
GSE113873	17	3	shrunken_state_followup_nested	coagulation_thrombosis	11	3	0.15946736912275017	0.16473675702078525
GSE113873	17	3	shrunken_state_followup_nested	lipid_handling	11	3	0.09979623759447946	0.10303603110906821
GSE113873	17	3	shrunken_state_followup_nested	oxidative_stress	11	3	0.1805095769112789	0.1810663193079434
GSE113873	17	3	shrunken_state_followup_nested	hypoxia_glycolysis	11	3	0.07189246207292138	0.09236910779478227
GSE113873	17	4	mean_delta	endothelial_activation	12	2	0.09860166648495174	0.10013095284659097
GSE113873	17	4	mean_delta	smooth_muscle_contractile	12	2	0.4235464204858884	0.5350896378047991
GSE113873	17	4	mean_delta	inflammation	12	2	0.15528289875813425	0.1613455994962343
GSE113873	17	4	mean_delta	extracellular_matrix	12	2	0.37376242293530604	0.37475158449449264
GSE113873	17	4	mean_delta	coagulation_thrombosis	12	2	0.26279789186244895	0.2644524824095416
GSE113873	17	4	mean_delta	lipid_handling	12	2	0.330973410182462	0.461971146541359
GSE113873	17	4	mean_delta	oxidative_stress	12	2	0.4451004471490795	0.446612016031428
GSE113873	17	4	mean_delta	hypoxia_glycolysis	12	2	0.09702166886805566	0.12492592512299269
GSE113873	17	4	mean_followup	endothelial_activation	12	2	0.29196936802926615	0.2948784375342466
GSE113873	17	4	mean_followup	smooth_muscle_contractile	12	2	0.11015860873536111	0.1133311769129111
GSE113873	17	4	mean_followup	inflammation	12	2	0.20334315088328603	0.22116971081801653
GSE113873	17	4	mean_followup	extracellular_matrix	12	2	0.49216750535046105	0.6752470201132901
GSE113873	17	4	mean_followup	coagulation_thrombosis	12	2	0.2347885834146809	0.25544260310815925
GSE113873	17	4	mean_followup	lipid_handling	12	2	0.2274267368076548	0.27246917546780125
GSE113873	17	4	mean_followup	oxidative_stress	12	2	0.25042864684469907	0.25193553466456253
GSE113873	17	4	mean_followup	hypoxia_glycolysis	12	2	0.25230789885253163	0.2802001317325303
GSE113873	17	4	persistence	endothelial_activation	12	2	0.2900442115517817	0.30634610049469274
GSE113873	17	4	persistence	smooth_muscle_contractile	12	2	0.4902570398035685	0.589305790957988
GSE113873	17	4	persistence	inflammation	12	2	0.04381351195773142	0.04950991602532194
GSE113873	17	4	persistence	extracellular_matrix	12	2	0.16830551858629855	0.17049090553242172
GSE113873	17	4	persistence	coagulation_thrombosis	12	2	0.26279789186244895	0.27072487177448606
GSE113873	17	4	persistence	lipid_handling	12	2	0.3629181579794416	0.4911751089367204
GSE113873	17	4	persistence	oxidative_stress	12	2	0.15680476827062265	0.1610453978347402
GSE113873	17	4	persistence	hypoxia_glycolysis	12	2	0.10998580560218596	0.13524111790374543
GSE113873	17	4	group_mean_delta	endothelial_activation	12	2	0.1996000971454165	0.22262634034199402
GSE113873	17	4	group_mean_delta	smooth_muscle_contractile	12	2	0.3270005354424701	0.35042322485568833
GSE113873	17	4	group_mean_delta	inflammation	12	2	0.04535712970997102	0.0630626121057272
GSE113873	17	4	group_mean_delta	extracellular_matrix	12	2	0.04042051324839496	0.048725959958998505
GSE113873	17	4	group_mean_delta	coagulation_thrombosis	12	2	0.2702330352504172	0.3769464488597825
GSE113873	17	4	group_mean_delta	lipid_handling	12	2	0.330973410182462	0.39650052564385385
GSE113873	17	4	group_mean_delta	oxidative_stress	12	2	0.16717110373224758	0.17115508386958292
GSE113873	17	4	group_mean_delta	hypoxia_glycolysis	12	2	0.11873778929605194	0.14244979868292748
GSE113873	17	4	group_mean_followup	endothelial_activation	12	2	0.29196936802926615	0.2953718192897735
GSE113873	17	4	group_mean_followup	smooth_muscle_contractile	12	2	0.14014899938174827	0.17826009398128248
GSE113873	17	4	group_mean_followup	inflammation	12	2	0.18625055481864897	0.20556476629626197
GSE113873	17	4	group_mean_followup	extracellular_matrix	12	2	0.4623090793494995	0.5926200889614761
GSE113873	17	4	group_mean_followup	coagulation_thrombosis	12	2	0.23478858341468092	0.2588798801486106
GSE113873	17	4	group_mean_followup	lipid_handling	12	2	0.2274267368076548	0.2775526179290353
GSE113873	17	4	group_mean_followup	oxidative_stress	12	2	0.19208903613087497	0.19404948922360132
GSE113873	17	4	group_mean_followup	hypoxia_glycolysis	12	2	0.3480858847583884	0.36880431283755083
GSE113873	17	4	delta_ridge_fixed_0.01	endothelial_activation	12	2	0.8966470138109531	0.8966494117782133
GSE113873	17	4	delta_ridge_fixed_0.01	smooth_muscle_contractile	12	2	0.8278126322428929	0.9692397563708512
GSE113873	17	4	delta_ridge_fixed_0.01	inflammation	12	2	0.19681899582855317	0.20307602269067423
GSE113873	17	4	delta_ridge_fixed_0.01	extracellular_matrix	12	2	0.8411024930614892	1.0380554161580717
GSE113873	17	4	delta_ridge_fixed_0.01	coagulation_thrombosis	12	2	0.3272445316394929	0.33532078649910885
GSE113873	17	4	delta_ridge_fixed_0.01	lipid_handling	12	2	0.2589942300973379	0.261715003168884
GSE113873	17	4	delta_ridge_fixed_0.01	oxidative_stress	12	2	0.9577495140528571	1.0096734389729984
GSE113873	17	4	delta_ridge_fixed_0.01	hypoxia_glycolysis	12	2	0.6385236727823598	0.6462494407402086
GSE113873	17	4	followup_ridge_fixed_0.01	endothelial_activation	12	2	0.9000099067718325	0.9000099098871828
GSE113873	17	4	followup_ridge_fixed_0.01	smooth_muscle_contractile	12	2	0.8286923981687397	0.9706618501606274
GSE113873	17	4	followup_ridge_fixed_0.01	inflammation	12	2	0.20103782442867615	0.22093557164334535
GSE113873	17	4	followup_ridge_fixed_0.01	extracellular_matrix	12	2	0.8296273883637971	1.0291838436077998
GSE113873	17	4	followup_ridge_fixed_0.01	coagulation_thrombosis	12	2	0.3159441462951874	0.3177045591636716
GSE113873	17	4	followup_ridge_fixed_0.01	lipid_handling	12	2	0.2585073996608551	0.26105826726228326
GSE113873	17	4	followup_ridge_fixed_0.01	oxidative_stress	12	2	0.9247822467429331	0.9757580441521196
GSE113873	17	4	followup_ridge_fixed_0.01	hypoxia_glycolysis	12	2	0.676244102044308	0.6829671349749554
GSE113873	17	4	delta_ridge_nested	endothelial_activation	12	2	0.06651789512955168	0.07024739112373786
GSE113873	17	4	delta_ridge_nested	smooth_muscle_contractile	12	2	0.22186999760204684	0.27597689951154997
GSE113873	17	4	delta_ridge_nested	inflammation	12	2	0.12648897603961612	0.1395111858303884
GSE113873	17	4	delta_ridge_nested	extracellular_matrix	12	2	0.4409959399084171	0.4709135538417662
GSE113873	17	4	delta_ridge_nested	coagulation_thrombosis	12	2	0.35696752248804825	0.37180175445833286
GSE113873	17	4	delta_ridge_nested	lipid_handling	12	2	0.29313534885294845	0.3182298079584841
GSE113873	17	4	delta_ridge_nested	oxidative_stress	12	2	0.3294988490904927	0.330585052721222
GSE113873	17	4	delta_ridge_nested	hypoxia_glycolysis	12	2	0.1403374406460875	0.14813181580429133
GSE113873	17	4	followup_ridge_nested	endothelial_activation	12	2	0.2899503687438729	0.2928030731053428
GSE113873	17	4	followup_ridge_nested	smooth_muscle_contractile	12	2	0.1299733748732793	0.13497926880948127
GSE113873	17	4	followup_ridge_nested	inflammation	12	2	0.18316873946814485	0.20638770661836647
GSE113873	17	4	followup_ridge_nested	extracellular_matrix	12	2	0.5126140801136349	0.6716013101892374
GSE113873	17	4	followup_ridge_nested	coagulation_thrombosis	12	2	0.24916059565733198	0.2640222866062511
GSE113873	17	4	followup_ridge_nested	lipid_handling	12	2	0.23713512521124117	0.26897238801160517
GSE113873	17	4	followup_ridge_nested	oxidative_stress	12	2	0.25258984190674083	0.25374488781252796
GSE113873	17	4	followup_ridge_nested	hypoxia_glycolysis	12	2	0.2660696571322201	0.2786958899728608
GSE113873	17	4	pca2_followup_nested	endothelial_activation	12	2	0.29186950449224647	0.29473418746186203
GSE113873	17	4	pca2_followup_nested	smooth_muscle_contractile	12	2	0.11233229605352144	0.11566230384454569
GSE113873	17	4	pca2_followup_nested	inflammation	12	2	0.2029497628568473	0.22108745649432693
GSE113873	17	4	pca2_followup_nested	extracellular_matrix	12	2	0.493221929880867	0.673918267064941
GSE113873	17	4	pca2_followup_nested	coagulation_thrombosis	12	2	0.2361464356209608	0.25730475230814837
GSE113873	17	4	pca2_followup_nested	lipid_handling	12	2	0.22868999813384208	0.2720154876006828
GSE113873	17	4	pca2_followup_nested	oxidative_stress	12	2	0.24899106341210286	0.25050018515318073
GSE113873	17	4	pca2_followup_nested	hypoxia_glycolysis	12	2	0.2508477230149506	0.2770596444579556
GSE113873	17	4	shrunken_state_followup_nested	endothelial_activation	12	2	0.29196936802926615	0.2948784375342466
GSE113873	17	4	shrunken_state_followup_nested	smooth_muscle_contractile	12	2	0.11015860873536111	0.1133311769129111
GSE113873	17	4	shrunken_state_followup_nested	inflammation	12	2	0.20334315088328603	0.22116971081801653
GSE113873	17	4	shrunken_state_followup_nested	extracellular_matrix	12	2	0.49216750535046105	0.6752470201132901
GSE113873	17	4	shrunken_state_followup_nested	coagulation_thrombosis	12	2	0.2347885834146809	0.25544260310815925
GSE113873	17	4	shrunken_state_followup_nested	lipid_handling	12	2	0.2274267368076548	0.27246917546780125
GSE113873	17	4	shrunken_state_followup_nested	oxidative_stress	12	2	0.25042864684469907	0.25193553466456253
GSE113873	17	4	shrunken_state_followup_nested	hypoxia_glycolysis	12	2	0.25230789885253163	0.2802001317325303
GSE113873	18	0	mean_delta	endothelial_activation	11	3	0.1523659565063427	0.2228494760412494
GSE113873	18	0	mean_delta	smooth_muscle_contractile	11	3	0.2682098406291547	0.36824938975385857
GSE113873	18	0	mean_delta	inflammation	11	3	0.12087907349489539	0.1522893840436061
GSE113873	18	0	mean_delta	extracellular_matrix	11	3	1.0604741238902313	1.1501831610307856
GSE113873	18	0	mean_delta	coagulation_thrombosis	11	3	0.18736429826478504	0.19867049287377886
GSE113873	18	0	mean_delta	lipid_handling	11	3	0.4085277218040096	0.4641438022300037
GSE113873	18	0	mean_delta	oxidative_stress	11	3	0.2314355164860363	0.26706230374757484
GSE113873	18	0	mean_delta	hypoxia_glycolysis	11	3	0.1712721155352571	0.24837360556244695
GSE113873	18	0	mean_followup	endothelial_activation	11	3	0.18227509893372917	0.19262095282326072
GSE113873	18	0	mean_followup	smooth_muscle_contractile	11	3	0.22037911649205819	0.25094304321963723
GSE113873	18	0	mean_followup	inflammation	11	3	0.23635286826468063	0.24763098328327907
GSE113873	18	0	mean_followup	extracellular_matrix	11	3	0.5348266557171232	0.6397873267849319
GSE113873	18	0	mean_followup	coagulation_thrombosis	11	3	0.1531085946417804	0.19877623201481076
GSE113873	18	0	mean_followup	lipid_handling	11	3	0.21452312676161692	0.26602261488260803
GSE113873	18	0	mean_followup	oxidative_stress	11	3	0.10949447764473084	0.13985009617857977
GSE113873	18	0	mean_followup	hypoxia_glycolysis	11	3	0.3404003000710279	0.38525288895190885
GSE113873	18	0	persistence	endothelial_activation	11	3	0.34697298293609213	0.38717147149654335
GSE113873	18	0	persistence	smooth_muscle_contractile	11	3	0.2817449697390597	0.39456090834275226
GSE113873	18	0	persistence	inflammation	11	3	0.11347511679820026	0.1315590152929766
GSE113873	18	0	persistence	extracellular_matrix	11	3	0.4131201837528888	0.538448607253788
GSE113873	18	0	persistence	coagulation_thrombosis	11	3	0.17424331253585904	0.20055129305807076
GSE113873	18	0	persistence	lipid_handling	11	3	0.3976757783095691	0.45115447952817384
GSE113873	18	0	persistence	oxidative_stress	11	3	0.1397822136061906	0.14057260137085975
GSE113873	18	0	persistence	hypoxia_glycolysis	11	3	0.23910474603400686	0.23968893769697192
GSE113873	18	0	group_mean_delta	endothelial_activation	11	3	0.3887599598286499	0.42502447437671453
GSE113873	18	0	group_mean_delta	smooth_muscle_contractile	11	3	0.3099087314727771	0.3205242909263483
GSE113873	18	0	group_mean_delta	inflammation	11	3	0.12683443591160523	0.15705820645993548
GSE113873	18	0	group_mean_delta	extracellular_matrix	11	3	0.5904822585201253	0.7395845009902818
GSE113873	18	0	group_mean_delta	coagulation_thrombosis	11	3	0.22245440024036245	0.2980822481882831
GSE113873	18	0	group_mean_delta	lipid_handling	11	3	0.362568256326738	0.42379144676167324
GSE113873	18	0	group_mean_delta	oxidative_stress	11	3	0.158137572739004	0.1664906896273668
GSE113873	18	0	group_mean_delta	hypoxia_glycolysis	11	3	0.2377115703957	0.23812766706741775
GSE113873	18	0	group_mean_followup	endothelial_activation	11	3	0.19432406978913552	0.21673024851285486
GSE113873	18	0	group_mean_followup	smooth_muscle_contractile	11	3	0.2623733353189613	0.2670745957150755
GSE113873	18	0	group_mean_followup	inflammation	11	3	0.22856055248495474	0.24662026057760866
GSE113873	18	0	group_mean_followup	extracellular_matrix	11	3	0.4727997662147437	0.5653279837396341
GSE113873	18	0	group_mean_followup	coagulation_thrombosis	11	3	0.15123786856971277	0.1926969021187225
GSE113873	18	0	group_mean_followup	lipid_handling	11	3	0.2287735078892189	0.2872225101849101
GSE113873	18	0	group_mean_followup	oxidative_stress	11	3	0.11810402890431775	0.13228563552140654
GSE113873	18	0	group_mean_followup	hypoxia_glycolysis	11	3	0.3186501681190055	0.364807047012331
GSE113873	18	0	delta_ridge_fixed_0.01	endothelial_activation	11	3	0.9147940406645123	1.3513460097004444
GSE113873	18	0	delta_ridge_fixed_0.01	smooth_muscle_contractile	11	3	1.2319261385723683	1.4959736573494122
GSE113873	18	0	delta_ridge_fixed_0.01	inflammation	11	3	0.5672590480259029	0.7012464087876561
GSE113873	18	0	delta_ridge_fixed_0.01	extracellular_matrix	11	3	0.4544746626029487	0.6032075422713439
GSE113873	18	0	delta_ridge_fixed_0.01	coagulation_thrombosis	11	3	0.34850572739388935	0.5093794949480012
GSE113873	18	0	delta_ridge_fixed_0.01	lipid_handling	11	3	0.20722614013119145	0.2765347313398889
GSE113873	18	0	delta_ridge_fixed_0.01	oxidative_stress	11	3	0.8947561497020877	1.1168379192112887
GSE113873	18	0	delta_ridge_fixed_0.01	hypoxia_glycolysis	11	3	0.4211578973936394	0.4331213755327478
GSE113873	18	0	followup_ridge_fixed_0.01	endothelial_activation	11	3	0.9376888316986264	1.3966543839716064
GSE113873	18	0	followup_ridge_fixed_0.01	smooth_muscle_contractile	11	3	1.25438043907952	1.5127296339077851
GSE113873	18	0	followup_ridge_fixed_0.01	inflammation	11	3	0.5883999411912227	0.7543844561277049
GSE113873	18	0	followup_ridge_fixed_0.01	extracellular_matrix	11	3	0.5009880823499634	0.6308342640323722
GSE113873	18	0	followup_ridge_fixed_0.01	coagulation_thrombosis	11	3	0.3161493285596049	0.46763739119017483
GSE113873	18	0	followup_ridge_fixed_0.01	lipid_handling	11	3	0.18667947860683842	0.2736971535062633
GSE113873	18	0	followup_ridge_fixed_0.01	oxidative_stress	11	3	0.8314119847099622	1.0285814176644408
GSE113873	18	0	followup_ridge_fixed_0.01	hypoxia_glycolysis	11	3	0.4444832441428557	0.45390673347199584
GSE113873	18	0	delta_ridge_nested	endothelial_activation	11	3	0.18866144445121966	0.24402799309784154
GSE113873	18	0	delta_ridge_nested	smooth_muscle_contractile	11	3	0.23095972149019284	0.30025602476878316
GSE113873	18	0	delta_ridge_nested	inflammation	11	3	0.06833415822552746	0.10295745310406426
GSE113873	18	0	delta_ridge_nested	extracellular_matrix	11	3	0.9900293253269051	1.062895149328097
GSE113873	18	0	delta_ridge_nested	coagulation_thrombosis	11	3	0.17419013872311795	0.21813145822227512
GSE113873	18	0	delta_ridge_nested	lipid_handling	11	3	0.3923532247266124	0.442447129182915
GSE113873	18	0	delta_ridge_nested	oxidative_stress	11	3	0.13667043065811504	0.2027161279433954
GSE113873	18	0	delta_ridge_nested	hypoxia_glycolysis	11	3	0.18738982878672003	0.22200083091056436
GSE113873	18	0	followup_ridge_nested	endothelial_activation	11	3	0.188219139783714	0.20403548912752212
GSE113873	18	0	followup_ridge_nested	smooth_muscle_contractile	11	3	0.23615538752892573	0.27844774851993576
GSE113873	18	0	followup_ridge_nested	inflammation	11	3	0.2371120850897582	0.2527659992345243
GSE113873	18	0	followup_ridge_nested	extracellular_matrix	11	3	0.5242448207368606	0.6332338773209794
GSE113873	18	0	followup_ridge_nested	coagulation_thrombosis	11	3	0.16637566747789576	0.21208916192997168
GSE113873	18	0	followup_ridge_nested	lipid_handling	11	3	0.2237585947524153	0.26732193069036875
GSE113873	18	0	followup_ridge_nested	oxidative_stress	11	3	0.11369564637624718	0.14518004951579777
GSE113873	18	0	followup_ridge_nested	hypoxia_glycolysis	11	3	0.2948186848043582	0.3536314292507712
GSE113873	18	0	pca2_followup_nested	endothelial_activation	11	3	0.18870408032354588	0.20441230507913816
GSE113873	18	0	pca2_followup_nested	smooth_muscle_contractile	11	3	0.23215005773497258	0.2728237341285914
GSE113873	18	0	pca2_followup_nested	inflammation	11	3	0.2412871172410421	0.25753832149383094
GSE113873	18	0	pca2_followup_nested	extracellular_matrix	11	3	0.5149391372109825	0.6296789448309213
GSE113873	18	0	pca2_followup_nested	coagulation_thrombosis	11	3	0.1702941594448405	0.21683846672134105
GSE113873	18	0	pca2_followup_nested	lipid_handling	11	3	0.2216612040724071	0.2731091625204593
GSE113873	18	0	pca2_followup_nested	oxidative_stress	11	3	0.10701236418148159	0.13860917731094274
GSE113873	18	0	pca2_followup_nested	hypoxia_glycolysis	11	3	0.29518437081040366	0.35318379021690344
GSE113873	18	0	shrunken_state_followup_nested	endothelial_activation	11	3	0.18227509893372917	0.19262095282326072
GSE113873	18	0	shrunken_state_followup_nested	smooth_muscle_contractile	11	3	0.22037911649205819	0.25094304321963723
GSE113873	18	0	shrunken_state_followup_nested	inflammation	11	3	0.23635286826468063	0.24763098328327907
GSE113873	18	0	shrunken_state_followup_nested	extracellular_matrix	11	3	0.5348266557171232	0.6397873267849319
GSE113873	18	0	shrunken_state_followup_nested	coagulation_thrombosis	11	3	0.1531085946417804	0.19877623201481076
GSE113873	18	0	shrunken_state_followup_nested	lipid_handling	11	3	0.21452312676161692	0.26602261488260803
GSE113873	18	0	shrunken_state_followup_nested	oxidative_stress	11	3	0.10949447764473084	0.13985009617857977
GSE113873	18	0	shrunken_state_followup_nested	hypoxia_glycolysis	11	3	0.3404003000710279	0.38525288895190885
GSE113873	18	1	mean_delta	endothelial_activation	11	3	0.24808171865597117	0.24854321971522417
GSE113873	18	1	mean_delta	smooth_muscle_contractile	11	3	0.4030390050295913	0.4330018092822291
GSE113873	18	1	mean_delta	inflammation	11	3	0.21418552453987819	0.23194422495252193
GSE113873	18	1	mean_delta	extracellular_matrix	11	3	0.8037871624917429	1.2480805959902606
GSE113873	18	1	mean_delta	coagulation_thrombosis	11	3	0.2214248738717263	0.23513268637122312
GSE113873	18	1	mean_delta	lipid_handling	11	3	0.35010937431478895	0.3669580327232384
GSE113873	18	1	mean_delta	oxidative_stress	11	3	0.3025485517218584	0.32971943535451365
GSE113873	18	1	mean_delta	hypoxia_glycolysis	11	3	0.2409827697855452	0.2596792056725633
GSE113873	18	1	mean_followup	endothelial_activation	11	3	0.25076658096022825	0.2647097948908949
GSE113873	18	1	mean_followup	smooth_muscle_contractile	11	3	0.20536458456730625	0.23101189830437688
GSE113873	18	1	mean_followup	inflammation	11	3	0.12327740553472259	0.16167009856106607
GSE113873	18	1	mean_followup	extracellular_matrix	11	3	0.6466952857057242	1.0046267377848823
GSE113873	18	1	mean_followup	coagulation_thrombosis	11	3	0.14872884078851506	0.17099788167822888
GSE113873	18	1	mean_followup	lipid_handling	11	3	0.41529529518118663	0.4856190189281964
GSE113873	18	1	mean_followup	oxidative_stress	11	3	0.42933665824218153	0.5817933870273215
GSE113873	18	1	mean_followup	hypoxia_glycolysis	11	3	0.07934632238096385	0.0857151537900704
GSE113873	18	1	persistence	endothelial_activation	11	3	0.3115472625780955	0.3540628014308687
GSE113873	18	1	persistence	smooth_muscle_contractile	11	3	0.42727769903672796	0.4403318796450945
GSE113873	18	1	persistence	inflammation	11	3	0.18240859471454315	0.28458214302094276
GSE113873	18	1	persistence	extracellular_matrix	11	3	1.0841825289225282	1.444674055806958
GSE113873	18	1	persistence	coagulation_thrombosis	11	3	0.10814658415191995	0.13107132395482254
GSE113873	18	1	persistence	lipid_handling	11	3	0.19934430161890468	0.22763957121938427
GSE113873	18	1	persistence	oxidative_stress	11	3	0.26810660856414287	0.4049715443412626
GSE113873	18	1	persistence	hypoxia_glycolysis	11	3	0.1809107103480113	0.22953428432722517
GSE113873	18	1	group_mean_delta	endothelial_activation	11	3	0.35324529061784565	0.41136190511690246
GSE113873	18	1	group_mean_delta	smooth_muscle_contractile	11	3	0.3744430394139133	0.5198675478617639
GSE113873	18	1	group_mean_delta	inflammation	11	3	0.24137897606014133	0.3479636695082519
GSE113873	18	1	group_mean_delta	extracellular_matrix	11	3	0.697680525636736	0.9895935054001707
GSE113873	18	1	group_mean_delta	coagulation_thrombosis	11	3	0.5162356422240161	0.6007369560594412
GSE113873	18	1	group_mean_delta	lipid_handling	11	3	0.2682844553996156	0.27472710114008425
GSE113873	18	1	group_mean_delta	oxidative_stress	11	3	0.28670526221203574	0.41963369974966136
GSE113873	18	1	group_mean_delta	hypoxia_glycolysis	11	3	0.45520117452993536	0.589533679012463
GSE113873	18	1	group_mean_followup	endothelial_activation	11	3	0.280556393654873	0.34396985002533875
GSE113873	18	1	group_mean_followup	smooth_muscle_contractile	11	3	0.2986462079427337	0.38126317871829113
GSE113873	18	1	group_mean_followup	inflammation	11	3	0.18826463345790811	0.23304098121691005
GSE113873	18	1	group_mean_followup	extracellular_matrix	11	3	0.650208314393362	0.989558377776217
GSE113873	18	1	group_mean_followup	coagulation_thrombosis	11	3	0.2217695138657884	0.24706764110075052
GSE113873	18	1	group_mean_followup	lipid_handling	11	3	0.467286941337004	0.5196114361417394
GSE113873	18	1	group_mean_followup	oxidative_stress	11	3	0.5289223701271032	0.6880586631327539
GSE113873	18	1	group_mean_followup	hypoxia_glycolysis	11	3	0.1104212582966147	0.1193987462350021
GSE113873	18	1	delta_ridge_fixed_0.01	endothelial_activation	11	3	0.3764471826982068	0.46968863000706346
GSE113873	18	1	delta_ridge_fixed_0.01	smooth_muscle_contractile	11	3	0.5572623674515228	0.7713649619517702
GSE113873	18	1	delta_ridge_fixed_0.01	inflammation	11	3	0.3017748128632342	0.31701357273769337
GSE113873	18	1	delta_ridge_fixed_0.01	extracellular_matrix	11	3	0.8394262613873088	1.0912044617579788
GSE113873	18	1	delta_ridge_fixed_0.01	coagulation_thrombosis	11	3	0.32080309232745796	0.3837265823437481
GSE113873	18	1	delta_ridge_fixed_0.01	lipid_handling	11	3	0.21407461616652468	0.24087014211349492
GSE113873	18	1	delta_ridge_fixed_0.01	oxidative_stress	11	3	0.5230734811700585	0.6107417353738724
GSE113873	18	1	delta_ridge_fixed_0.01	hypoxia_glycolysis	11	3	0.2077026241819094	0.21675573106844806
GSE113873	18	1	followup_ridge_fixed_0.01	endothelial_activation	11	3	0.37802536886393984	0.47051023720471524
GSE113873	18	1	followup_ridge_fixed_0.01	smooth_muscle_contractile	11	3	0.5554731678715418	0.7720123558837295
GSE113873	18	1	followup_ridge_fixed_0.01	inflammation	11	3	0.3032717107340389	0.3236802366042056
GSE113873	18	1	followup_ridge_fixed_0.01	extracellular_matrix	11	3	0.8375663006892213	1.0858464589812817
GSE113873	18	1	followup_ridge_fixed_0.01	coagulation_thrombosis	11	3	0.31539372417539074	0.37043195877223667
GSE113873	18	1	followup_ridge_fixed_0.01	lipid_handling	11	3	0.2255523953377271	0.251476209675182
GSE113873	18	1	followup_ridge_fixed_0.01	oxidative_stress	11	3	0.5296959810604941	0.6238413224758156
GSE113873	18	1	followup_ridge_fixed_0.01	hypoxia_glycolysis	11	3	0.22220727736046816	0.23659708253976383
GSE113873	18	1	delta_ridge_nested	endothelial_activation	11	3	0.23412686337480157	0.2358754431165205
GSE113873	18	1	delta_ridge_nested	smooth_muscle_contractile	11	3	0.39207967240558395	0.4119258484729124
GSE113873	18	1	delta_ridge_nested	inflammation	11	3	0.18716359438448993	0.2206908774372907
GSE113873	18	1	delta_ridge_nested	extracellular_matrix	11	3	0.7961794187592521	1.2369074099688393
GSE113873	18	1	delta_ridge_nested	coagulation_thrombosis	11	3	0.17888376741527753	0.20726482422268747
GSE113873	18	1	delta_ridge_nested	lipid_handling	11	3	0.34768092955680335	0.3572190823001692
GSE113873	18	1	delta_ridge_nested	oxidative_stress	11	3	0.30828995356830363	0.35459256667517214
GSE113873	18	1	delta_ridge_nested	hypoxia_glycolysis	11	3	0.2116724242508269	0.22381639521483043
GSE113873	18	1	followup_ridge_nested	endothelial_activation	11	3	0.2575811674686876	0.2742264910242333
GSE113873	18	1	followup_ridge_nested	smooth_muscle_contractile	11	3	0.21191500666533045	0.24039033584606845
GSE113873	18	1	followup_ridge_nested	inflammation	11	3	0.1231586835796233	0.17126776295597668
GSE113873	18	1	followup_ridge_nested	extracellular_matrix	11	3	0.6577513069123597	1.0289849356527034
GSE113873	18	1	followup_ridge_nested	coagulation_thrombosis	11	3	0.15416043128351553	0.18922173868585077
GSE113873	18	1	followup_ridge_nested	lipid_handling	11	3	0.4051976144645566	0.4723587828611654
GSE113873	18	1	followup_ridge_nested	oxidative_stress	11	3	0.4439732352045151	0.6012123094983436
GSE113873	18	1	followup_ridge_nested	hypoxia_glycolysis	11	3	0.06245661329428165	0.08344927588338154
GSE113873	18	1	pca2_followup_nested	endothelial_activation	11	3	0.2524711379020152	0.2675738338903862
GSE113873	18	1	pca2_followup_nested	smooth_muscle_contractile	11	3	0.20839492594047568	0.23606885576327744
GSE113873	18	1	pca2_followup_nested	inflammation	11	3	0.12601135160030852	0.16376592604586693
GSE113873	18	1	pca2_followup_nested	extracellular_matrix	11	3	0.6520535065655874	1.0250147652698032
GSE113873	18	1	pca2_followup_nested	coagulation_thrombosis	11	3	0.15466639375851296	0.18174887844116785
GSE113873	18	1	pca2_followup_nested	lipid_handling	11	3	0.4084209740263065	0.4757424876759295
GSE113873	18	1	pca2_followup_nested	oxidative_stress	11	3	0.44294174838794254	0.6000829647455388
GSE113873	18	1	pca2_followup_nested	hypoxia_glycolysis	11	3	0.06082931311147021	0.07214147266085846
GSE113873	18	1	shrunken_state_followup_nested	endothelial_activation	11	3	0.25076658096022825	0.2647097948908949
GSE113873	18	1	shrunken_state_followup_nested	smooth_muscle_contractile	11	3	0.20536458456730625	0.23101189830437688
GSE113873	18	1	shrunken_state_followup_nested	inflammation	11	3	0.12327740553472259	0.16167009856106607
GSE113873	18	1	shrunken_state_followup_nested	extracellular_matrix	11	3	0.6466952857057242	1.0046267377848823
GSE113873	18	1	shrunken_state_followup_nested	coagulation_thrombosis	11	3	0.14872884078851506	0.17099788167822888
GSE113873	18	1	shrunken_state_followup_nested	lipid_handling	11	3	0.41529529518118663	0.4856190189281964
GSE113873	18	1	shrunken_state_followup_nested	oxidative_stress	11	3	0.42933665824218153	0.5817933870273215
GSE113873	18	1	shrunken_state_followup_nested	hypoxia_glycolysis	11	3	0.07934632238096385	0.0857151537900704
GSE113873	18	2	mean_delta	endothelial_activation	11	3	1.327557676289527	1.5020487525014419
GSE113873	18	2	mean_delta	smooth_muscle_contractile	11	3	0.5838100838070114	0.7359897701548718
GSE113873	18	2	mean_delta	inflammation	11	3	1.6023991013946164	1.998882588193985
GSE113873	18	2	mean_delta	extracellular_matrix	11	3	0.8768473230229411	0.9412220622875151
GSE113873	18	2	mean_delta	coagulation_thrombosis	11	3	2.0950195671555005	2.771057193906625
GSE113873	18	2	mean_delta	lipid_handling	11	3	0.3764621852134713	0.4241259353062197
GSE113873	18	2	mean_delta	oxidative_stress	11	3	3.739173964048017	4.786294250358969
GSE113873	18	2	mean_delta	hypoxia_glycolysis	11	3	2.2085218698447853	2.796898077709306
GSE113873	18	2	mean_followup	endothelial_activation	11	3	0.2926722617216064	0.3179259439123323
GSE113873	18	2	mean_followup	smooth_muscle_contractile	11	3	0.4170227877851415	0.4666351623271691
GSE113873	18	2	mean_followup	inflammation	11	3	0.2880111568400749	0.3060456419853652
GSE113873	18	2	mean_followup	extracellular_matrix	11	3	0.36803152206025397	0.39201090005411243
GSE113873	18	2	mean_followup	coagulation_thrombosis	11	3	0.7955853989712391	0.8796395092795394
GSE113873	18	2	mean_followup	lipid_handling	11	3	0.20179629031163268	0.22951067495869706
GSE113873	18	2	mean_followup	oxidative_stress	11	3	0.9396392350472516	1.002987206651607
GSE113873	18	2	mean_followup	hypoxia_glycolysis	11	3	1.1278488295955758	1.1588891304022544
GSE113873	18	2	persistence	endothelial_activation	11	3	1.276283667570145	1.5282767033396203
GSE113873	18	2	persistence	smooth_muscle_contractile	11	3	0.3646541484452968	0.4760242653685233
GSE113873	18	2	persistence	inflammation	11	3	1.6197030704594872	2.025076638670821
GSE113873	18	2	persistence	extracellular_matrix	11	3	1.068148456980704	1.3159134840320639
GSE113873	18	2	persistence	coagulation_thrombosis	11	3	2.020274306836579	2.682788955537912
GSE113873	18	2	persistence	lipid_handling	11	3	0.18279004429228482	0.25272145427746945
GSE113873	18	2	persistence	oxidative_stress	11	3	3.699108352693773	4.728919574647012
GSE113873	18	2	persistence	hypoxia_glycolysis	11	3	2.145036026604961	2.707781733677439
GSE113873	18	2	group_mean_delta	endothelial_activation	11	3	1.547601729223843	1.7248375132300358
GSE113873	18	2	group_mean_delta	smooth_muscle_contractile	11	3	0.609796751569775	0.6144410502526667
GSE113873	18	2	group_mean_delta	inflammation	11	3	1.59639524144322	1.9885009156136835
GSE113873	18	2	group_mean_delta	extracellular_matrix	11	3	0.7382398404049626	1.074742094507921
GSE113873	18	2	group_mean_delta	coagulation_thrombosis	11	3	2.131784002902744	2.840131130305801
GSE113873	18	2	group_mean_delta	lipid_handling	11	3	0.39479546774106633	0.40931789925251955
GSE113873	18	2	group_mean_delta	oxidative_stress	11	3	3.8619434025285035	5.006182602965462
GSE113873	18	2	group_mean_delta	hypoxia_glycolysis	11	3	2.3312020857494997	3.016111411141674
GSE113873	18	2	group_mean_followup	endothelial_activation	11	3	0.337889168486559	0.34486952761341844
GSE113873	18	2	group_mean_followup	smooth_muscle_contractile	11	3	0.5299998057180092	0.6105681615379399
GSE113873	18	2	group_mean_followup	inflammation	11	3	0.2609842266944425	0.30346119829230184
GSE113873	18	2	group_mean_followup	extracellular_matrix	11	3	0.5920335276648337	0.613761332181061
GSE113873	18	2	group_mean_followup	coagulation_thrombosis	11	3	0.8154576032623432	0.8988016048906453
GSE113873	18	2	group_mean_followup	lipid_handling	11	3	0.1997638451469199	0.23186313562440666
GSE113873	18	2	group_mean_followup	oxidative_stress	11	3	0.9898147259800654	1.0313712613237278
GSE113873	18	2	group_mean_followup	hypoxia_glycolysis	11	3	1.2646851024800558	1.2930139504567686
GSE113873	18	2	delta_ridge_fixed_0.01	endothelial_activation	11	3	1.9050455790352607	2.2568849111888807
GSE113873	18	2	delta_ridge_fixed_0.01	smooth_muscle_contractile	11	3	5.083661157100919	6.91167573842863
GSE113873	18	2	delta_ridge_fixed_0.01	inflammation	11	3	0.8751935999694836	1.0587808609961282
GSE113873	18	2	delta_ridge_fixed_0.01	extracellular_matrix	11	3	3.3100416905188723	3.7840693284615825
GSE113873	18	2	delta_ridge_fixed_0.01	coagulation_thrombosis	11	3	1.1721022666385894	1.463826110468736
GSE113873	18	2	delta_ridge_fixed_0.01	lipid_handling	11	3	0.6166569974118754	0.6900505097109138
GSE113873	18	2	delta_ridge_fixed_0.01	oxidative_stress	11	3	2.6119604252260715	3.3212525470048235
GSE113873	18	2	delta_ridge_fixed_0.01	hypoxia_glycolysis	11	3	4.542582398500985	6.6957626287597884
GSE113873	18	2	followup_ridge_fixed_0.01	endothelial_activation	11	3	1.8778645300679335	2.215931951167802
GSE113873	18	2	followup_ridge_fixed_0.01	smooth_muscle_contractile	11	3	5.031316458769507	6.841154446715799
GSE113873	18	2	followup_ridge_fixed_0.01	inflammation	11	3	0.8566418073559919	1.04360079380277
GSE113873	18	2	followup_ridge_fixed_0.01	extracellular_matrix	11	3	3.331370393883237	3.804825831904534
GSE113873	18	2	followup_ridge_fixed_0.01	coagulation_thrombosis	11	3	1.2551572394438513	1.5516286690142658
GSE113873	18	2	followup_ridge_fixed_0.01	lipid_handling	11	3	0.696035154909093	0.7955366277958658
GSE113873	18	2	followup_ridge_fixed_0.01	oxidative_stress	11	3	2.699409152989174	3.387048553994077
GSE113873	18	2	followup_ridge_fixed_0.01	hypoxia_glycolysis	11	3	4.572721147380108	6.719865596199336
GSE113873	18	2	delta_ridge_nested	endothelial_activation	11	3	1.09183342649119	1.2073809414575032
GSE113873	18	2	delta_ridge_nested	smooth_muscle_contractile	11	3	0.804293071429503	1.2985021597733157
GSE113873	18	2	delta_ridge_nested	inflammation	11	3	1.5215415873999667	1.910938775301007
GSE113873	18	2	delta_ridge_nested	extracellular_matrix	11	3	1.0854469206415782	1.115223362790686
GSE113873	18	2	delta_ridge_nested	coagulation_thrombosis	11	3	1.8589549013036428	2.422800514903536
GSE113873	18	2	delta_ridge_nested	lipid_handling	11	3	0.27921000636051546	0.28455460330013377
GSE113873	18	2	delta_ridge_nested	oxidative_stress	11	3	3.603857723621475	4.3806283689425145
GSE113873	18	2	delta_ridge_nested	hypoxia_glycolysis	11	3	2.1098428163207283	2.6924500792745465
GSE113873	18	2	followup_ridge_nested	endothelial_activation	11	3	0.257797237687513	0.29830413578255666
GSE113873	18	2	followup_ridge_nested	smooth_muscle_contractile	11	3	0.3805161727954098	0.45474661715341624
GSE113873	18	2	followup_ridge_nested	inflammation	11	3	0.24540187474645747	0.26884279043870835
GSE113873	18	2	followup_ridge_nested	extracellular_matrix	11	3	0.5743391501908496	0.657020785214243
GSE113873	18	2	followup_ridge_nested	coagulation_thrombosis	11	3	0.793898357511523	0.8519721889771266
GSE113873	18	2	followup_ridge_nested	lipid_handling	11	3	0.1341737906546279	0.18236161193219225
GSE113873	18	2	followup_ridge_nested	oxidative_stress	11	3	1.0579423213850996	1.1537635850673724
GSE113873	18	2	followup_ridge_nested	hypoxia_glycolysis	11	3	0.9292279127970131	0.9957363682756629
GSE113873	18	2	pca2_followup_nested	endothelial_activation	11	3	0.3021968553323932	0.31766708114374137
GSE113873	18	2	pca2_followup_nested	smooth_muscle_contractile	11	3	0.40649730879225077	0.46621492756450994
GSE113873	18	2	pca2_followup_nested	inflammation	11	3	0.21762449673511183	0.2789975363331643
GSE113873	18	2	pca2_followup_nested	extracellular_matrix	11	3	0.7417086900682608	0.8573492838789877
GSE113873	18	2	pca2_followup_nested	coagulation_thrombosis	11	3	0.7724537459927768	0.8609341439468993
GSE113873	18	2	pca2_followup_nested	lipid_handling	11	3	0.17968299788895084	0.21226117307213363
GSE113873	18	2	pca2_followup_nested	oxidative_stress	11	3	0.7417571249086797	0.9103124017895122
GSE113873	18	2	pca2_followup_nested	hypoxia_glycolysis	11	3	0.8941317114789188	1.0440870628337333
GSE113873	18	2	shrunken_state_followup_nested	endothelial_activation	11	3	0.6567795073709409	0.7829237454792678
GSE113873	18	2	shrunken_state_followup_nested	smooth_muscle_contractile	11	3	0.31717808528430935	0.38864565445988664
GSE113873	18	2	shrunken_state_followup_nested	inflammation	11	3	0.8690250696269654	0.9920130429609515
GSE113873	18	2	shrunken_state_followup_nested	extracellular_matrix	11	3	0.4233366564165241	0.5584028986975365
GSE113873	18	2	shrunken_state_followup_nested	coagulation_thrombosis	11	3	1.4453024830633698	1.6657917755243479
GSE113873	18	2	shrunken_state_followup_nested	lipid_handling	11	3	0.13467407434571674	0.14655390431583648
GSE113873	18	2	shrunken_state_followup_nested	oxidative_stress	11	3	2.3394065995476336	2.7696221007830375
GSE113873	18	2	shrunken_state_followup_nested	hypoxia_glycolysis	11	3	1.6681853497201804	1.8232971749143605
GSE113873	18	3	mean_delta	endothelial_activation	11	3	0.5884392902953153	0.8137129051621375
GSE113873	18	3	mean_delta	smooth_muscle_contractile	11	3	0.7036065177850906	0.8546451182263222
GSE113873	18	3	mean_delta	inflammation	11	3	0.48022339644351275	0.5699881426959456
GSE113873	18	3	mean_delta	extracellular_matrix	11	3	0.37065295933604814	0.41086743520008145
GSE113873	18	3	mean_delta	coagulation_thrombosis	11	3	0.5116701865064658	0.7016272272550513
GSE113873	18	3	mean_delta	lipid_handling	11	3	0.2553388004440796	0.2668995865327031
GSE113873	18	3	mean_delta	oxidative_stress	11	3	0.6816520585077132	0.7902606885407321
GSE113873	18	3	mean_delta	hypoxia_glycolysis	11	3	0.47501700068124314	0.5577736918811826
GSE113873	18	3	mean_followup	endothelial_activation	11	3	0.33076381536945093	0.3867541055156035
GSE113873	18	3	mean_followup	smooth_muscle_contractile	11	3	0.2687705552761734	0.3093106219840756
GSE113873	18	3	mean_followup	inflammation	11	3	0.39435838739675844	0.4113678874226458
GSE113873	18	3	mean_followup	extracellular_matrix	11	3	0.7046531116605976	0.8151237449252682
GSE113873	18	3	mean_followup	coagulation_thrombosis	11	3	0.32718746263570136	0.41787096410270635
GSE113873	18	3	mean_followup	lipid_handling	11	3	0.1539488457256045	0.16526740404049334
GSE113873	18	3	mean_followup	oxidative_stress	11	3	0.5447736118674201	0.6393579417339615
GSE113873	18	3	mean_followup	hypoxia_glycolysis	11	3	0.3998454574697068	0.522410497662162
GSE113873	18	3	persistence	endothelial_activation	11	3	0.4510137203823998	0.6073841175423023
GSE113873	18	3	persistence	smooth_muscle_contractile	11	3	0.7471194967931751	0.8333476251250547
GSE113873	18	3	persistence	inflammation	11	3	0.39900940872630564	0.4144170473091192
GSE113873	18	3	persistence	extracellular_matrix	11	3	0.2642922761950775	0.3935940520589012
GSE113873	18	3	persistence	coagulation_thrombosis	11	3	0.46143121797044134	0.6068303118179974
GSE113873	18	3	persistence	lipid_handling	11	3	0.2627402623761841	0.2697544682857549
GSE113873	18	3	persistence	oxidative_stress	11	3	0.3263665900199993	0.5127126613668455
GSE113873	18	3	persistence	hypoxia_glycolysis	11	3	0.2957116878318105	0.3506673296441612
GSE113873	18	3	group_mean_delta	endothelial_activation	11	3	0.6944730520897117	1.0941373306505866
GSE113873	18	3	group_mean_delta	smooth_muscle_contractile	11	3	0.4805965773224963	0.6416909894361724
GSE113873	18	3	group_mean_delta	inflammation	11	3	0.6404712066166337	0.7847334747713971
GSE113873	18	3	group_mean_delta	extracellular_matrix	11	3	0.6405548818790288	0.8119357686140782
GSE113873	18	3	group_mean_delta	coagulation_thrombosis	11	3	0.6734637063806881	0.9729863767083273
GSE113873	18	3	group_mean_delta	lipid_handling	11	3	0.10753806661433514	0.11779883097525037
GSE113873	18	3	group_mean_delta	oxidative_stress	11	3	0.6626009657054664	1.0935521477699972
GSE113873	18	3	group_mean_delta	hypoxia_glycolysis	11	3	0.5444311673215071	0.7671324295943065
GSE113873	18	3	group_mean_followup	endothelial_activation	11	3	0.32838886692532104	0.4043886181893169
GSE113873	18	3	group_mean_followup	smooth_muscle_contractile	11	3	0.22520193310721745	0.2482347528568881
GSE113873	18	3	group_mean_followup	inflammation	11	3	0.40969330693113176	0.4349520208206486
GSE113873	18	3	group_mean_followup	extracellular_matrix	11	3	0.8340783079721582	0.9747955911671897
GSE113873	18	3	group_mean_followup	coagulation_thrombosis	11	3	0.3974336634356889	0.4858533268277212
GSE113873	18	3	group_mean_followup	lipid_handling	11	3	0.1563035084420468	0.16598826408458545
GSE113873	18	3	group_mean_followup	oxidative_stress	11	3	0.5341739905040489	0.7301899995728881
GSE113873	18	3	group_mean_followup	hypoxia_glycolysis	11	3	0.4158363006136332	0.5526171847346543
GSE113873	18	3	delta_ridge_fixed_0.01	endothelial_activation	11	3	0.4484582411810345	0.6185897780491085
GSE113873	18	3	delta_ridge_fixed_0.01	smooth_muscle_contractile	11	3	0.7249325404234357	0.9266495323153485
GSE113873	18	3	delta_ridge_fixed_0.01	inflammation	11	3	0.3996637697935624	0.4289572713355041
GSE113873	18	3	delta_ridge_fixed_0.01	extracellular_matrix	11	3	0.9460926406368372	1.0737759009960337
GSE113873	18	3	delta_ridge_fixed_0.01	coagulation_thrombosis	11	3	0.18090923809944534	0.1971618253730331
GSE113873	18	3	delta_ridge_fixed_0.01	lipid_handling	11	3	0.19691715211505353	0.22061321955465898
GSE113873	18	3	delta_ridge_fixed_0.01	oxidative_stress	11	3	0.5261879952313636	0.7765253238307182
GSE113873	18	3	delta_ridge_fixed_0.01	hypoxia_glycolysis	11	3	0.3822125650551957	0.4694397563500694
GSE113873	18	3	followup_ridge_fixed_0.01	endothelial_activation	11	3	0.4496445494740981	0.6210580758856794
GSE113873	18	3	followup_ridge_fixed_0.01	smooth_muscle_contractile	11	3	0.7206756505488349	0.9224241854053112
GSE113873	18	3	followup_ridge_fixed_0.01	inflammation	11	3	0.39189630562656586	0.42047304916004696
GSE113873	18	3	followup_ridge_fixed_0.01	extracellular_matrix	11	3	0.9440907778433928	1.0733762442575066
GSE113873	18	3	followup_ridge_fixed_0.01	coagulation_thrombosis	11	3	0.1567406382992558	0.17090925709190333
GSE113873	18	3	followup_ridge_fixed_0.01	lipid_handling	11	3	0.2024379928650497	0.22887264236008026
GSE113873	18	3	followup_ridge_fixed_0.01	oxidative_stress	11	3	0.541292981866354	0.7982463704859242
GSE113873	18	3	followup_ridge_fixed_0.01	hypoxia_glycolysis	11	3	0.3872600464066795	0.4791839052858669
GSE113873	18	3	delta_ridge_nested	endothelial_activation	11	3	0.4027844726426193	0.6522656275764646
GSE113873	18	3	delta_ridge_nested	smooth_muscle_contractile	11	3	0.5791303534670987	0.7633215516543517
GSE113873	18	3	delta_ridge_nested	inflammation	11	3	0.47105974193235073	0.4798097749232468
GSE113873	18	3	delta_ridge_nested	extracellular_matrix	11	3	0.6707298074917224	0.7399362222155801
GSE113873	18	3	delta_ridge_nested	coagulation_thrombosis	11	3	0.41629261639536264	0.5748387416796834
GSE113873	18	3	delta_ridge_nested	lipid_handling	11	3	0.1617495278836248	0.17364157320484525
GSE113873	18	3	delta_ridge_nested	oxidative_stress	11	3	0.4686511722189158	0.7801800078593213
GSE113873	18	3	delta_ridge_nested	hypoxia_glycolysis	11	3	0.310334261033279	0.40077214130763705
GSE113873	18	3	followup_ridge_nested	endothelial_activation	11	3	0.33106599250188506	0.38815187646837634
GSE113873	18	3	followup_ridge_nested	smooth_muscle_contractile	11	3	0.2692930564040416	0.3117491638873953
GSE113873	18	3	followup_ridge_nested	inflammation	11	3	0.3941102742356483	0.4108876484849839
GSE113873	18	3	followup_ridge_nested	extracellular_matrix	11	3	0.7049080940235246	0.8163805335744669
GSE113873	18	3	followup_ridge_nested	coagulation_thrombosis	11	3	0.32676937015401797	0.4169085170759993
GSE113873	18	3	followup_ridge_nested	lipid_handling	11	3	0.15281417064800032	0.16389613813990278
GSE113873	18	3	followup_ridge_nested	oxidative_stress	11	3	0.5439858323016146	0.6402685353660161
GSE113873	18	3	followup_ridge_nested	hypoxia_glycolysis	11	3	0.3966239838162491	0.5190531148636733
GSE113873	18	3	pca2_followup_nested	endothelial_activation	11	3	0.3308632466917672	0.38749586565127003
GSE113873	18	3	pca2_followup_nested	smooth_muscle_contractile	11	3	0.26854380364907876	0.31036373889968905
GSE113873	18	3	pca2_followup_nested	inflammation	11	3	0.39442467816749427	0.41139271005255124
GSE113873	18	3	pca2_followup_nested	extracellular_matrix	11	3	0.7043902344438727	0.815749078984265
GSE113873	18	3	pca2_followup_nested	coagulation_thrombosis	11	3	0.327966685604786	0.4182337872306037
GSE113873	18	3	pca2_followup_nested	lipid_handling	11	3	0.152685431740308	0.16389474180182154
GSE113873	18	3	pca2_followup_nested	oxidative_stress	11	3	0.5437737643158731	0.6395876323131757
GSE113873	18	3	pca2_followup_nested	hypoxia_glycolysis	11	3	0.3968964755971312	0.5196836896928613
GSE113873	18	3	shrunken_state_followup_nested	endothelial_activation	11	3	0.33076381536945093	0.3867541055156035
GSE113873	18	3	shrunken_state_followup_nested	smooth_muscle_contractile	11	3	0.2687705552761734	0.3093106219840756
GSE113873	18	3	shrunken_state_followup_nested	inflammation	11	3	0.39435838739675844	0.4113678874226458
GSE113873	18	3	shrunken_state_followup_nested	extracellular_matrix	11	3	0.7046531116605976	0.8151237449252682
GSE113873	18	3	shrunken_state_followup_nested	coagulation_thrombosis	11	3	0.32718746263570136	0.41787096410270635
GSE113873	18	3	shrunken_state_followup_nested	lipid_handling	11	3	0.1539488457256045	0.16526740404049334
GSE113873	18	3	shrunken_state_followup_nested	oxidative_stress	11	3	0.5447736118674201	0.6393579417339615
GSE113873	18	3	shrunken_state_followup_nested	hypoxia_glycolysis	11	3	0.3998454574697068	0.522410497662162
GSE113873	18	4	mean_delta	endothelial_activation	12	2	0.43275488792794764	0.4583144488492756
GSE113873	18	4	mean_delta	smooth_muscle_contractile	12	2	0.23863514754304574	0.2410126839724089
GSE113873	18	4	mean_delta	inflammation	12	2	0.29224239360416526	0.30570723377553427
GSE113873	18	4	mean_delta	extracellular_matrix	12	2	0.5697429107141373	0.6437404932765952
GSE113873	18	4	mean_delta	coagulation_thrombosis	12	2	0.2883776588837414	0.2950115806594494
GSE113873	18	4	mean_delta	lipid_handling	12	2	0.4427938469167031	0.571337971581093
GSE113873	18	4	mean_delta	oxidative_stress	12	2	0.4176648966456641	0.4204803019159986
GSE113873	18	4	mean_delta	hypoxia_glycolysis	12	2	0.21851296595067635	0.22976054644942334
GSE113873	18	4	mean_followup	endothelial_activation	12	2	0.10384290161635228	0.10509970303911811
GSE113873	18	4	mean_followup	smooth_muscle_contractile	12	2	0.4952125031090625	0.5323311659885727
GSE113873	18	4	mean_followup	inflammation	12	2	0.04411337838658373	0.054760898698181446
GSE113873	18	4	mean_followup	extracellular_matrix	12	2	0.710171604545698	0.8249914947837726
GSE113873	18	4	mean_followup	coagulation_thrombosis	12	2	0.04949920706862243	0.06512534258058711
GSE113873	18	4	mean_followup	lipid_handling	12	2	0.018671852757145786	0.025992570038655658
GSE113873	18	4	mean_followup	oxidative_stress	12	2	0.06719477488707673	0.0704807274478619
GSE113873	18	4	mean_followup	hypoxia_glycolysis	12	2	0.29831549332893953	0.3235432466193106
GSE113873	18	4	persistence	endothelial_activation	12	2	0.4327548879279477	0.4586470056026495
GSE113873	18	4	persistence	smooth_muscle_contractile	12	2	0.2527152178141786	0.2549614902442343
GSE113873	18	4	persistence	inflammation	12	2	0.09485258073403827	0.13056917030870857
GSE113873	18	4	persistence	extracellular_matrix	12	2	0.6930303921366947	0.8971611386669389
GSE113873	18	4	persistence	coagulation_thrombosis	12	2	0.22001133143587925	0.22863758339369225
GSE113873	18	4	persistence	lipid_handling	12	2	0.4427938469167031	0.5645495414631739
GSE113873	18	4	persistence	oxidative_stress	12	2	0.09601193448595453	0.10760116157863397
GSE113873	18	4	persistence	hypoxia_glycolysis	12	2	0.2482211069786675	0.3306987061333572
GSE113873	18	4	group_mean_delta	endothelial_activation	12	2	0.25637165268112116	0.33121664649911436
GSE113873	18	4	group_mean_delta	smooth_muscle_contractile	12	2	0.45110921668895854	0.6030826701653025
GSE113873	18	4	group_mean_delta	inflammation	12	2	0.4069211230365197	0.47985095464914196
GSE113873	18	4	group_mean_delta	extracellular_matrix	12	2	0.14005527412222094	0.16698705649354548
GSE113873	18	4	group_mean_delta	coagulation_thrombosis	12	2	0.3746698196427605	0.423148843255051
GSE113873	18	4	group_mean_delta	lipid_handling	12	2	0.3979712453747199	0.5183001019459221
GSE113873	18	4	group_mean_delta	oxidative_stress	12	2	0.5654256325893992	0.689563920208127
GSE113873	18	4	group_mean_delta	hypoxia_glycolysis	12	2	0.54486649805237	0.5461745525775511
GSE113873	18	4	group_mean_followup	endothelial_activation	12	2	0.13333539715865508	0.13585355497084736
GSE113873	18	4	group_mean_followup	smooth_muscle_contractile	12	2	0.4348382746831906	0.4687960754750658
GSE113873	18	4	group_mean_followup	inflammation	12	2	0.067156659923956	0.0872391366617333
GSE113873	18	4	group_mean_followup	extracellular_matrix	12	2	0.6372417464979865	0.7500150666621567
GSE113873	18	4	group_mean_followup	coagulation_thrombosis	12	2	0.0627326974242797	0.0627874425237395
GSE113873	18	4	group_mean_followup	lipid_handling	12	2	0.022987004678211125	0.023554007477408653
GSE113873	18	4	group_mean_followup	oxidative_stress	12	2	0.08263981626205193	0.0863575160234477
GSE113873	18	4	group_mean_followup	hypoxia_glycolysis	12	2	0.3424993892649783	0.428682453447043
GSE113873	18	4	delta_ridge_fixed_0.01	endothelial_activation	12	2	0.03718887843777739	0.03905877785033758
GSE113873	18	4	delta_ridge_fixed_0.01	smooth_muscle_contractile	12	2	0.35582743131967604	0.3869367323482773
GSE113873	18	4	delta_ridge_fixed_0.01	inflammation	12	2	0.26201195583513226	0.2860404907037062
GSE113873	18	4	delta_ridge_fixed_0.01	extracellular_matrix	12	2	1.0124071947443576	1.0967100769044489
GSE113873	18	4	delta_ridge_fixed_0.01	coagulation_thrombosis	12	2	0.40075871151839615	0.41289953192536133
GSE113873	18	4	delta_ridge_fixed_0.01	lipid_handling	12	2	0.06543026879680686	0.08192608532874918
GSE113873	18	4	delta_ridge_fixed_0.01	oxidative_stress	12	2	0.621075332942461	0.642390673840736
GSE113873	18	4	delta_ridge_fixed_0.01	hypoxia_glycolysis	12	2	0.6505693439915541	0.7381173973330024
GSE113873	18	4	followup_ridge_fixed_0.01	endothelial_activation	12	2	0.04101517613907561	0.041718375595830214
GSE113873	18	4	followup_ridge_fixed_0.01	smooth_muscle_contractile	12	2	0.3617035798385547	0.3942355236611594
GSE113873	18	4	followup_ridge_fixed_0.01	inflammation	12	2	0.2597865926212792	0.2815392424138527
GSE113873	18	4	followup_ridge_fixed_0.01	extracellular_matrix	12	2	1.0199835064629164	1.105815450185785
GSE113873	18	4	followup_ridge_fixed_0.01	coagulation_thrombosis	12	2	0.4185008081423713	0.42798631698440953
GSE113873	18	4	followup_ridge_fixed_0.01	lipid_handling	12	2	0.06072758231086982	0.07507928909606945
GSE113873	18	4	followup_ridge_fixed_0.01	oxidative_stress	12	2	0.613166955599076	0.6309883398933117
GSE113873	18	4	followup_ridge_fixed_0.01	hypoxia_glycolysis	12	2	0.635238522446261	0.723148596008912
GSE113873	18	4	delta_ridge_nested	endothelial_activation	12	2	0.3035838898621943	0.3071856955354009
GSE113873	18	4	delta_ridge_nested	smooth_muscle_contractile	12	2	0.12275145370943594	0.1287089846395123
GSE113873	18	4	delta_ridge_nested	inflammation	12	2	0.08209793968669814	0.08474742226750875
GSE113873	18	4	delta_ridge_nested	extracellular_matrix	12	2	0.6731600772353891	0.7356945719208987
GSE113873	18	4	delta_ridge_nested	coagulation_thrombosis	12	2	0.09234475577391349	0.11613045487098728
GSE113873	18	4	delta_ridge_nested	lipid_handling	12	2	0.3271270842554628	0.39539118900950065
GSE113873	18	4	delta_ridge_nested	oxidative_stress	12	2	0.0830663678162659	0.08321158143368387
GSE113873	18	4	delta_ridge_nested	hypoxia_glycolysis	12	2	0.4209806741881191	0.5179940032075105
GSE113873	18	4	followup_ridge_nested	endothelial_activation	12	2	0.09956067997760087	0.10019328653620999
GSE113873	18	4	followup_ridge_nested	smooth_muscle_contractile	12	2	0.4909784145883841	0.5251015866356062
GSE113873	18	4	followup_ridge_nested	inflammation	12	2	0.03890523197385154	0.04602589788781506
GSE113873	18	4	followup_ridge_nested	extracellular_matrix	12	2	0.6900182061273843	0.7957051092609528
GSE113873	18	4	followup_ridge_nested	coagulation_thrombosis	12	2	0.05373419359616351	0.06581133647969933
GSE113873	18	4	followup_ridge_nested	lipid_handling	12	2	0.009422172205789316	0.010496481042260053
GSE113873	18	4	followup_ridge_nested	oxidative_stress	12	2	0.06893848943431802	0.07384226642421622
GSE113873	18	4	followup_ridge_nested	hypoxia_glycolysis	12	2	0.29143389955229754	0.30277211246813274
GSE113873	18	4	pca2_followup_nested	endothelial_activation	12	2	0.10271398029480601	0.10321545368312507
GSE113873	18	4	pca2_followup_nested	smooth_muscle_contractile	12	2	0.49294613726863823	0.5275009894888931
GSE113873	18	4	pca2_followup_nested	inflammation	12	2	0.042025637587187706	0.0539463476368366
GSE113873	18	4	pca2_followup_nested	extracellular_matrix	12	2	0.6851411853169849	0.7899934344667952
GSE113873	18	4	pca2_followup_nested	coagulation_thrombosis	12	2	0.06076362943070572	0.08416763585796898
GSE113873	18	4	pca2_followup_nested	lipid_handling	12	2	0.002780748201686757	0.0033288773926481176
GSE113873	18	4	pca2_followup_nested	oxidative_stress	12	2	0.06244628216605823	0.06565164622592028
GSE113873	18	4	pca2_followup_nested	hypoxia_glycolysis	12	2	0.3046605186663718	0.31579863970967714
GSE113873	18	4	shrunken_state_followup_nested	endothelial_activation	12	2	0.10384290161635228	0.10509970303911811
GSE113873	18	4	shrunken_state_followup_nested	smooth_muscle_contractile	12	2	0.4952125031090625	0.5323311659885727
GSE113873	18	4	shrunken_state_followup_nested	inflammation	12	2	0.04411337838658373	0.054760898698181446
GSE113873	18	4	shrunken_state_followup_nested	extracellular_matrix	12	2	0.710171604545698	0.8249914947837726
GSE113873	18	4	shrunken_state_followup_nested	coagulation_thrombosis	12	2	0.04949920706862243	0.06512534258058711
GSE113873	18	4	shrunken_state_followup_nested	lipid_handling	12	2	0.018671852757145786	0.025992570038655658
GSE113873	18	4	shrunken_state_followup_nested	oxidative_stress	12	2	0.06719477488707673	0.0704807274478619
GSE113873	18	4	shrunken_state_followup_nested	hypoxia_glycolysis	12	2	0.29831549332893953	0.3235432466193106
GSE113873	19	0	mean_delta	endothelial_activation	11	3	0.9220822980947693	1.4220969831984214
GSE113873	19	0	mean_delta	smooth_muscle_contractile	11	3	0.5150486061024631	0.6472052870499169
GSE113873	19	0	mean_delta	inflammation	11	3	1.6585738359091098	2.3922084320869335
GSE113873	19	0	mean_delta	extracellular_matrix	11	3	0.6626867587037686	0.6909131103047164
GSE113873	19	0	mean_delta	coagulation_thrombosis	11	3	1.6382183170433173	2.389537817161773
GSE113873	19	0	mean_delta	lipid_handling	11	3	0.3873199802401324	0.3981035824878433
GSE113873	19	0	mean_delta	oxidative_stress	11	3	3.96870548200334	5.631510896354798
GSE113873	19	0	mean_delta	hypoxia_glycolysis	11	3	2.032696232016223	2.860207336721606
GSE113873	19	0	mean_followup	endothelial_activation	11	3	0.28458099938435094	0.35311343824527586
GSE113873	19	0	mean_followup	smooth_muscle_contractile	11	3	0.670329903090027	0.8033920569662949
GSE113873	19	0	mean_followup	inflammation	11	3	0.24593055711327416	0.2791855225695051
GSE113873	19	0	mean_followup	extracellular_matrix	11	3	0.5107238207287957	0.6282615258986344
GSE113873	19	0	mean_followup	coagulation_thrombosis	11	3	0.5134117361463977	0.5221319323611616
GSE113873	19	0	mean_followup	lipid_handling	11	3	0.1656422753946135	0.19752935775192473
GSE113873	19	0	mean_followup	oxidative_stress	11	3	0.6844292896500169	0.8078448723108265
GSE113873	19	0	mean_followup	hypoxia_glycolysis	11	3	1.1322757402817332	1.1680786620358397
GSE113873	19	0	persistence	endothelial_activation	11	3	0.9257017498778844	1.4275297666857671
GSE113873	19	0	persistence	smooth_muscle_contractile	11	3	0.4389940690558645	0.5116948735912894
GSE113873	19	0	persistence	inflammation	11	3	1.6430939651614498	2.3609414891097367
GSE113873	19	0	persistence	extracellular_matrix	11	3	0.87490844083803	1.018205769763715
GSE113873	19	0	persistence	coagulation_thrombosis	11	3	1.3068746521082093	2.161075810254368
GSE113873	19	0	persistence	lipid_handling	11	3	0.18564827761116312	0.20720757292249237
GSE113873	19	0	persistence	oxidative_stress	11	3	3.950914802699081	5.607196147948651
GSE113873	19	0	persistence	hypoxia_glycolysis	11	3	1.7362786184273504	2.657742553030887
GSE113873	19	0	group_mean_delta	endothelial_activation	11	3	1.0821547335833295	1.548319217787462
GSE113873	19	0	group_mean_delta	smooth_muscle_contractile	11	3	0.6025487192465295	0.6384353615993837
GSE113873	19	0	group_mean_delta	inflammation	11	3	1.6825671233961013	2.2976778635821966
GSE113873	19	0	group_mean_delta	extracellular_matrix	11	3	0.31242819402494293	0.38026948683613365
GSE113873	19	0	group_mean_delta	coagulation_thrombosis	11	3	1.6963846142258792	2.4573466766148173
GSE113873	19	0	group_mean_delta	lipid_handling	11	3	0.1936020263777958	0.26100068275483557
GSE113873	19	0	group_mean_delta	oxidative_stress	11	3	4.493150632491971	6.059129183278939
GSE113873	19	0	group_mean_delta	hypoxia_glycolysis	11	3	2.263714226937205	3.113073908174934
GSE113873	19	0	group_mean_followup	endothelial_activation	11	3	0.29340998173851696	0.33028862009234966
GSE113873	19	0	group_mean_followup	smooth_muscle_contractile	11	3	0.6991028580962048	0.758353767564018
GSE113873	19	0	group_mean_followup	inflammation	11	3	0.24139706693120977	0.2929161857674204
GSE113873	19	0	group_mean_followup	extracellular_matrix	11	3	0.5364874777308222	0.5972281604566055
GSE113873	19	0	group_mean_followup	coagulation_thrombosis	11	3	0.5681553173620393	0.5692612894074319
GSE113873	19	0	group_mean_followup	lipid_handling	11	3	0.2258695620720794	0.2635904325323672
GSE113873	19	0	group_mean_followup	oxidative_stress	11	3	0.9904649595805323	1.0909820304157363
GSE113873	19	0	group_mean_followup	hypoxia_glycolysis	11	3	1.4639664526013598	1.468196055834236
GSE113873	19	0	delta_ridge_fixed_0.01	endothelial_activation	11	3	4.614916511040051	6.120316110241723
GSE113873	19	0	delta_ridge_fixed_0.01	smooth_muscle_contractile	11	3	1.647605034988594	2.5700317729018294
GSE113873	19	0	delta_ridge_fixed_0.01	inflammation	11	3	2.6660750344944764	3.6250977460336196
GSE113873	19	0	delta_ridge_fixed_0.01	extracellular_matrix	11	3	2.6180023993478216	2.874525755893693
GSE113873	19	0	delta_ridge_fixed_0.01	coagulation_thrombosis	11	3	3.489946064533046	4.7799102637196595
GSE113873	19	0	delta_ridge_fixed_0.01	lipid_handling	11	3	3.0929510846989587	4.1748383799707875
GSE113873	19	0	delta_ridge_fixed_0.01	oxidative_stress	11	3	16.002137003463655	21.50884624841655
GSE113873	19	0	delta_ridge_fixed_0.01	hypoxia_glycolysis	11	3	10.109127369713425	14.602922302696696
GSE113873	19	0	followup_ridge_fixed_0.01	endothelial_activation	11	3	4.569220754627871	6.058345826232666
GSE113873	19	0	followup_ridge_fixed_0.01	smooth_muscle_contractile	11	3	1.526610455319305	2.364812557956586
GSE113873	19	0	followup_ridge_fixed_0.01	inflammation	11	3	2.3797396750221758	3.2419699747842396
GSE113873	19	0	followup_ridge_fixed_0.01	extracellular_matrix	11	3	2.6283981266978382	2.878993170057585
GSE113873	19	0	followup_ridge_fixed_0.01	coagulation_thrombosis	11	3	3.0974564693170863	4.193616630338267
GSE113873	19	0	followup_ridge_fixed_0.01	lipid_handling	11	3	2.9818443417877027	4.003481805145929
GSE113873	19	0	followup_ridge_fixed_0.01	oxidative_stress	11	3	15.758144792550242	21.101233084070667
GSE113873	19	0	followup_ridge_fixed_0.01	hypoxia_glycolysis	11	3	9.820224410935486	14.181379754404253
GSE113873	19	0	delta_ridge_nested	endothelial_activation	11	3	0.559368716879335	0.5982339810245535
GSE113873	19	0	delta_ridge_nested	smooth_muscle_contractile	11	3	1.4613955369832299	2.3897517167693016
GSE113873	19	0	delta_ridge_nested	inflammation	11	3	0.9393885843504477	1.2195220213834659
GSE113873	19	0	delta_ridge_nested	extracellular_matrix	11	3	1.3044170841667742	1.43021713994288
GSE113873	19	0	delta_ridge_nested	coagulation_thrombosis	11	3	0.41754432932929425	0.4206017806593617
GSE113873	19	0	delta_ridge_nested	lipid_handling	11	3	0.22809293366565275	0.26721215784120567
GSE113873	19	0	delta_ridge_nested	oxidative_stress	11	3	4.258541830891018	6.000330252681574
GSE113873	19	0	delta_ridge_nested	hypoxia_glycolysis	11	3	1.7115383877893418	2.520464955884868
GSE113873	19	0	followup_ridge_nested	endothelial_activation	11	3	0.2861336919349983	0.3448314933225388
GSE113873	19	0	followup_ridge_nested	smooth_muscle_contractile	11	3	0.675695897461086	0.7995389883016032
GSE113873	19	0	followup_ridge_nested	inflammation	11	3	0.22056752027027482	0.27336258084616505
GSE113873	19	0	followup_ridge_nested	extracellular_matrix	11	3	0.57457126885994	0.698410139506986
GSE113873	19	0	followup_ridge_nested	coagulation_thrombosis	11	3	0.42775035788300064	0.46376444114446025
GSE113873	19	0	followup_ridge_nested	lipid_handling	11	3	0.12910779140883796	0.14242148581573263
GSE113873	19	0	followup_ridge_nested	oxidative_stress	11	3	0.8213624540035306	0.9910476113737341
GSE113873	19	0	followup_ridge_nested	hypoxia_glycolysis	11	3	0.8551797343024593	0.9916559660480921
GSE113873	19	0	pca2_followup_nested	endothelial_activation	11	3	0.2761411878037457	0.3493630147778397
GSE113873	19	0	pca2_followup_nested	smooth_muscle_contractile	11	3	0.6893835849450872	0.8116601434654267
GSE113873	19	0	pca2_followup_nested	inflammation	11	3	0.2283944283760103	0.2768210877750854
GSE113873	19	0	pca2_followup_nested	extracellular_matrix	11	3	0.7078657175261484	0.8311227744860189
GSE113873	19	0	pca2_followup_nested	coagulation_thrombosis	11	3	0.41680163048257274	0.4654469838236954
GSE113873	19	0	pca2_followup_nested	lipid_handling	11	3	0.1468575328759724	0.16564181545200846
GSE113873	19	0	pca2_followup_nested	oxidative_stress	11	3	0.5678494837706902	0.6576480767098022
GSE113873	19	0	pca2_followup_nested	hypoxia_glycolysis	11	3	0.8616103080666434	1.0316159868668024
GSE113873	19	0	shrunken_state_followup_nested	endothelial_activation	11	3	0.4435751356580655	0.46585542633818594
GSE113873	19	0	shrunken_state_followup_nested	smooth_muscle_contractile	11	3	0.5733844668621665	0.624802219167796
GSE113873	19	0	shrunken_state_followup_nested	inflammation	11	3	0.5572576618516054	0.6384128017137269
GSE113873	19	0	shrunken_state_followup_nested	extracellular_matrix	11	3	0.4369420429796245	0.5635054929694986
GSE113873	19	0	shrunken_state_followup_nested	coagulation_thrombosis	11	3	0.7946133813706275	0.8834457868731194
GSE113873	19	0	shrunken_state_followup_nested	lipid_handling	11	3	0.06603268184595955	0.0709115537544568
GSE113873	19	0	shrunken_state_followup_nested	oxidative_stress	11	3	1.5054983377383475	1.9988894736372314
GSE113873	19	0	shrunken_state_followup_nested	hypoxia_glycolysis	11	3	1.357380863215356	1.4302364231467646
GSE113873	19	1	mean_delta	endothelial_activation	11	3	0.19104808994765865	0.24832822373014488
GSE113873	19	1	mean_delta	smooth_muscle_contractile	11	3	0.4301665192727954	0.5540844389763684
GSE113873	19	1	mean_delta	inflammation	11	3	0.2284227482248532	0.32643918109282744
GSE113873	19	1	mean_delta	extracellular_matrix	11	3	1.003122982034056	1.3721983924634287
GSE113873	19	1	mean_delta	coagulation_thrombosis	11	3	0.12786707725431498	0.14689335465395467
GSE113873	19	1	mean_delta	lipid_handling	11	3	0.17060544404952527	0.19231431917088096
GSE113873	19	1	mean_delta	oxidative_stress	11	3	0.2700366936926281	0.3376595552762379
GSE113873	19	1	mean_delta	hypoxia_glycolysis	11	3	0.18509684393403272	0.24331440377930919
GSE113873	19	1	mean_followup	endothelial_activation	11	3	0.12826919041005472	0.14985577456974467
GSE113873	19	1	mean_followup	smooth_muscle_contractile	11	3	0.11609862622760363	0.11789109405394169
GSE113873	19	1	mean_followup	inflammation	11	3	0.14620854952057208	0.15804540076940207
GSE113873	19	1	mean_followup	extracellular_matrix	11	3	0.8161536611509731	1.1402782049313942
GSE113873	19	1	mean_followup	coagulation_thrombosis	11	3	0.12268907838365577	0.15137607468789951
GSE113873	19	1	mean_followup	lipid_handling	11	3	0.13548669197046093	0.14174285557697855
GSE113873	19	1	mean_followup	oxidative_stress	11	3	0.44827683252991135	0.5813722684899244
GSE113873	19	1	mean_followup	hypoxia_glycolysis	11	3	0.3191029428958664	0.36532452478774363
GSE113873	19	1	persistence	endothelial_activation	11	3	0.3063608332524243	0.38490974663192024
GSE113873	19	1	persistence	smooth_muscle_contractile	11	3	0.44203245123852364	0.5743561798056173
GSE113873	19	1	persistence	inflammation	11	3	0.20502938574475638	0.23618479709584989
GSE113873	19	1	persistence	extracellular_matrix	11	3	1.1264490228913064	1.5795841542029954
GSE113873	19	1	persistence	coagulation_thrombosis	11	3	0.1134831742712497	0.12675512610843434
GSE113873	19	1	persistence	lipid_handling	11	3	0.1838598461491419	0.1908763351503174
GSE113873	19	1	persistence	oxidative_stress	11	3	0.35179974996242086	0.45712516138726406
GSE113873	19	1	persistence	hypoxia_glycolysis	11	3	0.17816412062672937	0.1890027410384728
GSE113873	19	1	group_mean_delta	endothelial_activation	11	3	0.37239332412353515	0.4232872233851172
GSE113873	19	1	group_mean_delta	smooth_muscle_contractile	11	3	0.301043503277592	0.3899245331231912
GSE113873	19	1	group_mean_delta	inflammation	11	3	0.3417119806299657	0.3625385480084116
GSE113873	19	1	group_mean_delta	extracellular_matrix	11	3	0.8553539746829316	1.115523529453722
GSE113873	19	1	group_mean_delta	coagulation_thrombosis	11	3	0.2429745364826211	0.29412924293376397
GSE113873	19	1	group_mean_delta	lipid_handling	11	3	0.28687795192323745	0.3364966731920073
GSE113873	19	1	group_mean_delta	oxidative_stress	11	3	0.18861424585549702	0.21636364263329186
GSE113873	19	1	group_mean_delta	hypoxia_glycolysis	11	3	0.3969617484625492	0.49895309525083686
GSE113873	19	1	group_mean_followup	endothelial_activation	11	3	0.12985657969402117	0.16171977464065632
GSE113873	19	1	group_mean_followup	smooth_muscle_contractile	11	3	0.17763866249122337	0.1917232316997755
GSE113873	19	1	group_mean_followup	inflammation	11	3	0.16836049823022767	0.18012312344166329
GSE113873	19	1	group_mean_followup	extracellular_matrix	11	3	0.7962352636991107	1.1079689846766514
GSE113873	19	1	group_mean_followup	coagulation_thrombosis	11	3	0.13692873842009487	0.1704810309064295
GSE113873	19	1	group_mean_followup	lipid_handling	11	3	0.15960643092208723	0.17389843897310664
GSE113873	19	1	group_mean_followup	oxidative_stress	11	3	0.4726492936864883	0.6188634556393359
GSE113873	19	1	group_mean_followup	hypoxia_glycolysis	11	3	0.29375849986112074	0.3468269702252693
GSE113873	19	1	delta_ridge_fixed_0.01	endothelial_activation	11	3	0.4573189577843504	0.5458601208183047
GSE113873	19	1	delta_ridge_fixed_0.01	smooth_muscle_contractile	11	3	0.8551138276028748	1.0162538997254071
GSE113873	19	1	delta_ridge_fixed_0.01	inflammation	11	3	0.2405633092087096	0.3089304689883735
GSE113873	19	1	delta_ridge_fixed_0.01	extracellular_matrix	11	3	0.6153219347437853	0.8937330970960576
GSE113873	19	1	delta_ridge_fixed_0.01	coagulation_thrombosis	11	3	0.09825693002642509	0.12060160366344432
GSE113873	19	1	delta_ridge_fixed_0.01	lipid_handling	11	3	0.32297581060004305	0.36674648337094146
GSE113873	19	1	delta_ridge_fixed_0.01	oxidative_stress	11	3	0.27084998001402627	0.3070426591952131
GSE113873	19	1	delta_ridge_fixed_0.01	hypoxia_glycolysis	11	3	0.5716063553544666	0.5853749113697366
GSE113873	19	1	followup_ridge_fixed_0.01	endothelial_activation	11	3	0.46486143300504995	0.5535418902394117
GSE113873	19	1	followup_ridge_fixed_0.01	smooth_muscle_contractile	11	3	0.8097795962460571	0.9658470576747546
GSE113873	19	1	followup_ridge_fixed_0.01	inflammation	11	3	0.27604117008698864	0.35184337177011465
GSE113873	19	1	followup_ridge_fixed_0.01	extracellular_matrix	11	3	0.6142609262156161	0.8904340090141699
GSE113873	19	1	followup_ridge_fixed_0.01	coagulation_thrombosis	11	3	0.14700074931225726	0.16393306327716772
GSE113873	19	1	followup_ridge_fixed_0.01	lipid_handling	11	3	0.27986569064830774	0.3118440247345654
GSE113873	19	1	followup_ridge_fixed_0.01	oxidative_stress	11	3	0.22290723978825974	0.2702148484539962
GSE113873	19	1	followup_ridge_fixed_0.01	hypoxia_glycolysis	11	3	0.5278990511676876	0.5373480175852926
GSE113873	19	1	delta_ridge_nested	endothelial_activation	11	3	0.2118073493005632	0.2434445653511486
GSE113873	19	1	delta_ridge_nested	smooth_muscle_contractile	11	3	0.34417942178429906	0.3760133259036346
GSE113873	19	1	delta_ridge_nested	inflammation	11	3	0.19799146456451647	0.2731920644930912
GSE113873	19	1	delta_ridge_nested	extracellular_matrix	11	3	0.9479218483495501	1.2971949682217512
GSE113873	19	1	delta_ridge_nested	coagulation_thrombosis	11	3	0.1606753551760717	0.16069056059361364
GSE113873	19	1	delta_ridge_nested	lipid_handling	11	3	0.1338167099199242	0.16858932130169071
GSE113873	19	1	delta_ridge_nested	oxidative_stress	11	3	0.3916061626754998	0.50605374770066
GSE113873	19	1	delta_ridge_nested	hypoxia_glycolysis	11	3	0.12273664308691491	0.14352663898147172
GSE113873	19	1	followup_ridge_nested	endothelial_activation	11	3	0.12490738401504153	0.14719137830352128
GSE113873	19	1	followup_ridge_nested	smooth_muscle_contractile	11	3	0.10084211695778554	0.1038833326360616
GSE113873	19	1	followup_ridge_nested	inflammation	11	3	0.1517320915326483	0.16744087973962513
GSE113873	19	1	followup_ridge_nested	extracellular_matrix	11	3	0.8216720098175454	1.1571429938704054
GSE113873	19	1	followup_ridge_nested	coagulation_thrombosis	11	3	0.12382043061957564	0.15605851176319338
GSE113873	19	1	followup_ridge_nested	lipid_handling	11	3	0.13258208400437452	0.13604183985481555
GSE113873	19	1	followup_ridge_nested	oxidative_stress	11	3	0.45432692995116125	0.5931659427056458
GSE113873	19	1	followup_ridge_nested	hypoxia_glycolysis	11	3	0.28781678465777555	0.33978707866794217
GSE113873	19	1	pca2_followup_nested	endothelial_activation	11	3	0.1262764435787542	0.14787248980795273
GSE113873	19	1	pca2_followup_nested	smooth_muscle_contractile	11	3	0.10668954947142524	0.10901315065538682
GSE113873	19	1	pca2_followup_nested	inflammation	11	3	0.14962591197616107	0.1630132767234503
GSE113873	19	1	pca2_followup_nested	extracellular_matrix	11	3	0.8202518932648762	1.155337042179254
GSE113873	19	1	pca2_followup_nested	coagulation_thrombosis	11	3	0.12871088431367847	0.16183736280120053
GSE113873	19	1	pca2_followup_nested	lipid_handling	11	3	0.1319975962646794	0.1363440315454617
GSE113873	19	1	pca2_followup_nested	oxidative_stress	11	3	0.4534895216528773	0.5932644835018811
GSE113873	19	1	pca2_followup_nested	hypoxia_glycolysis	11	3	0.2877747921661298	0.3398623076902688
GSE113873	19	1	shrunken_state_followup_nested	endothelial_activation	11	3	0.12826919041005472	0.14985577456974467
GSE113873	19	1	shrunken_state_followup_nested	smooth_muscle_contractile	11	3	0.11609862622760363	0.11789109405394169
GSE113873	19	1	shrunken_state_followup_nested	inflammation	11	3	0.14620854952057208	0.15804540076940207
GSE113873	19	1	shrunken_state_followup_nested	extracellular_matrix	11	3	0.8161536611509731	1.1402782049313942
GSE113873	19	1	shrunken_state_followup_nested	coagulation_thrombosis	11	3	0.12268907838365577	0.15137607468789951
GSE113873	19	1	shrunken_state_followup_nested	lipid_handling	11	3	0.13548669197046093	0.14174285557697855
GSE113873	19	1	shrunken_state_followup_nested	oxidative_stress	11	3	0.44827683252991135	0.5813722684899244
GSE113873	19	1	shrunken_state_followup_nested	hypoxia_glycolysis	11	3	0.3191029428958664	0.36532452478774363
GSE113873	19	2	mean_delta	endothelial_activation	11	3	0.39299577749554376	0.4991106719385259
GSE113873	19	2	mean_delta	smooth_muscle_contractile	11	3	0.42355552905617305	0.45401691310432696
GSE113873	19	2	mean_delta	inflammation	11	3	0.4475261398817518	0.6119557093821334
GSE113873	19	2	mean_delta	extracellular_matrix	11	3	0.8167480475432836	0.8921013903684454
GSE113873	19	2	mean_delta	coagulation_thrombosis	11	3	0.47260832507235623	0.5606114160381228
GSE113873	19	2	mean_delta	lipid_handling	11	3	0.2367796357524186	0.24212501044947338
GSE113873	19	2	mean_delta	oxidative_stress	11	3	0.10059603377719024	0.15060822769180704
GSE113873	19	2	mean_delta	hypoxia_glycolysis	11	3	0.6544065752171656	0.7042158020057409
GSE113873	19	2	mean_followup	endothelial_activation	11	3	0.18850631235911053	0.20201776238300323
GSE113873	19	2	mean_followup	smooth_muscle_contractile	11	3	0.44922275841290166	0.5055368364663109
GSE113873	19	2	mean_followup	inflammation	11	3	0.4136913561355924	0.4155091288472779
GSE113873	19	2	mean_followup	extracellular_matrix	11	3	0.39863601032688284	0.5027071098070622
GSE113873	19	2	mean_followup	coagulation_thrombosis	11	3	0.33987986887169025	0.3974193095012156
GSE113873	19	2	mean_followup	lipid_handling	11	3	0.1785068205793078	0.21054324134231345
GSE113873	19	2	mean_followup	oxidative_stress	11	3	0.14682213731997368	0.1842694321483516
GSE113873	19	2	mean_followup	hypoxia_glycolysis	11	3	0.2821724771687056	0.39239055651802796
GSE113873	19	2	persistence	endothelial_activation	11	3	0.24557737647153802	0.3350204547515615
GSE113873	19	2	persistence	smooth_muscle_contractile	11	3	0.40196734365073433	0.43394679000121067
GSE113873	19	2	persistence	inflammation	11	3	0.34324489142448145	0.44761678054620585
GSE113873	19	2	persistence	extracellular_matrix	11	3	0.6166327497323837	0.7729100064961778
GSE113873	19	2	persistence	coagulation_thrombosis	11	3	0.29652606754923067	0.4229116215012094
GSE113873	19	2	persistence	lipid_handling	11	3	0.23317816194369553	0.2393467743140975
GSE113873	19	2	persistence	oxidative_stress	11	3	0.16546746397167378	0.20011684820778397
GSE113873	19	2	persistence	hypoxia_glycolysis	11	3	0.3525003961582364	0.4380964042295286
GSE113873	19	2	group_mean_delta	endothelial_activation	11	3	0.3104299770130149	0.4370727083013773
GSE113873	19	2	group_mean_delta	smooth_muscle_contractile	11	3	0.11978523350191288	0.19328048518521776
GSE113873	19	2	group_mean_delta	inflammation	11	3	0.37161752625934436	0.48490714883373653
GSE113873	19	2	group_mean_delta	extracellular_matrix	11	3	0.650491644634406	0.7617772215107774
GSE113873	19	2	group_mean_delta	coagulation_thrombosis	11	3	0.3175005135384931	0.4378733914749538
GSE113873	19	2	group_mean_delta	lipid_handling	11	3	0.181840745457899	0.25469641467587883
GSE113873	19	2	group_mean_delta	oxidative_stress	11	3	0.244378100550715	0.2723500480750438
GSE113873	19	2	group_mean_delta	hypoxia_glycolysis	11	3	0.5559501159369965	0.6138016467210632
GSE113873	19	2	group_mean_followup	endothelial_activation	11	3	0.1877082328387654	0.20063920672209087
GSE113873	19	2	group_mean_followup	smooth_muscle_contractile	11	3	0.3961913984338408	0.45905776383940144
GSE113873	19	2	group_mean_followup	inflammation	11	3	0.4308943767936347	0.4310598855851779
GSE113873	19	2	group_mean_followup	extracellular_matrix	11	3	0.4619806612703628	0.48746790365487686
GSE113873	19	2	group_mean_followup	coagulation_thrombosis	11	3	0.3652206592929447	0.4472637643145034
GSE113873	19	2	group_mean_followup	lipid_handling	11	3	0.17244931685063802	0.2138854673520878
GSE113873	19	2	group_mean_followup	oxidative_stress	11	3	0.17206994677343732	0.22204173535494368
GSE113873	19	2	group_mean_followup	hypoxia_glycolysis	11	3	0.35541618435217687	0.4773302997385453
GSE113873	19	2	delta_ridge_fixed_0.01	endothelial_activation	11	3	0.6426401106704033	0.7079430309382557
GSE113873	19	2	delta_ridge_fixed_0.01	smooth_muscle_contractile	11	3	0.6731154956111447	0.9508590055202495
GSE113873	19	2	delta_ridge_fixed_0.01	inflammation	11	3	0.2966751654466534	0.3625805130788318
GSE113873	19	2	delta_ridge_fixed_0.01	extracellular_matrix	11	3	1.2323108358314132	1.537663114099726
GSE113873	19	2	delta_ridge_fixed_0.01	coagulation_thrombosis	11	3	0.399547876960205	0.4125764100058245
GSE113873	19	2	delta_ridge_fixed_0.01	lipid_handling	11	3	0.21373585021722893	0.25167994048221126
GSE113873	19	2	delta_ridge_fixed_0.01	oxidative_stress	11	3	1.44845575338233	1.5491720151394057
GSE113873	19	2	delta_ridge_fixed_0.01	hypoxia_glycolysis	11	3	0.3447611847945034	0.3599226995004923
GSE113873	19	2	followup_ridge_fixed_0.01	endothelial_activation	11	3	0.7017151320648954	0.7633521243099362
GSE113873	19	2	followup_ridge_fixed_0.01	smooth_muscle_contractile	11	3	0.6737375619864191	0.9538237461798528
GSE113873	19	2	followup_ridge_fixed_0.01	inflammation	11	3	0.33525065385530217	0.37266994734933684
GSE113873	19	2	followup_ridge_fixed_0.01	extracellular_matrix	11	3	1.2814707387676083	1.5610911364873945
GSE113873	19	2	followup_ridge_fixed_0.01	coagulation_thrombosis	11	3	0.2507743710456665	0.2603218529058791
GSE113873	19	2	followup_ridge_fixed_0.01	lipid_handling	11	3	0.20740149451997614	0.24323837686745117
GSE113873	19	2	followup_ridge_fixed_0.01	oxidative_stress	11	3	1.4733795272669772	1.5716904163620202
GSE113873	19	2	followup_ridge_fixed_0.01	hypoxia_glycolysis	11	3	0.34759890691265977	0.35771215005559287
GSE113873	19	2	delta_ridge_nested	endothelial_activation	11	3	0.12328997692810566	0.14637698320313663
GSE113873	19	2	delta_ridge_nested	smooth_muscle_contractile	11	3	0.32158165214070045	0.3557603298707775
GSE113873	19	2	delta_ridge_nested	inflammation	11	3	0.42325680194707477	0.4500111039949311
GSE113873	19	2	delta_ridge_nested	extracellular_matrix	11	3	0.6904040972016038	0.6960519732776781
GSE113873	19	2	delta_ridge_nested	coagulation_thrombosis	11	3	0.15236101598824156	0.21235677651591414
GSE113873	19	2	delta_ridge_nested	lipid_handling	11	3	0.20743041922793845	0.22545212877134874
GSE113873	19	2	delta_ridge_nested	oxidative_stress	11	3	0.29058698001571004	0.3406859925043446
GSE113873	19	2	delta_ridge_nested	hypoxia_glycolysis	11	3	0.39814480207783903	0.4263851433622869
GSE113873	19	2	followup_ridge_nested	endothelial_activation	11	3	0.19837265439684462	0.2135774537810772
GSE113873	19	2	followup_ridge_nested	smooth_muscle_contractile	11	3	0.457864825022525	0.5149029913540635
GSE113873	19	2	followup_ridge_nested	inflammation	11	3	0.41320390091710263	0.4151264867295947
GSE113873	19	2	followup_ridge_nested	extracellular_matrix	11	3	0.3904484752264814	0.4946487401919427
GSE113873	19	2	followup_ridge_nested	coagulation_thrombosis	11	3	0.33600626267898553	0.3844346099628997
GSE113873	19	2	followup_ridge_nested	lipid_handling	11	3	0.16781842732575084	0.20883562009288298
GSE113873	19	2	followup_ridge_nested	oxidative_stress	11	3	0.1529080731141248	0.19670175409785906
GSE113873	19	2	followup_ridge_nested	hypoxia_glycolysis	11	3	0.23786459211333363	0.3605893722406585
GSE113873	19	2	pca2_followup_nested	endothelial_activation	11	3	0.19435024747408147	0.20882929085174481
GSE113873	19	2	pca2_followup_nested	smooth_muscle_contractile	11	3	0.4576225834821503	0.511089845611691
GSE113873	19	2	pca2_followup_nested	inflammation	11	3	0.4173801457990427	0.4190435522057352
GSE113873	19	2	pca2_followup_nested	extracellular_matrix	11	3	0.37948879782898937	0.4863726674852691
GSE113873	19	2	pca2_followup_nested	coagulation_thrombosis	11	3	0.344171839271852	0.39472482426811223
GSE113873	19	2	pca2_followup_nested	lipid_handling	11	3	0.16788691433222466	0.20999173532454335
GSE113873	19	2	pca2_followup_nested	oxidative_stress	11	3	0.1460856819189405	0.18847231040148096
GSE113873	19	2	pca2_followup_nested	hypoxia_glycolysis	11	3	0.23819773071715544	0.36619671681097676
GSE113873	19	2	shrunken_state_followup_nested	endothelial_activation	11	3	0.18850631235911053	0.20201776238300323
GSE113873	19	2	shrunken_state_followup_nested	smooth_muscle_contractile	11	3	0.44922275841290166	0.5055368364663109
GSE113873	19	2	shrunken_state_followup_nested	inflammation	11	3	0.4136913561355924	0.4155091288472779
GSE113873	19	2	shrunken_state_followup_nested	extracellular_matrix	11	3	0.39863601032688284	0.5027071098070622
GSE113873	19	2	shrunken_state_followup_nested	coagulation_thrombosis	11	3	0.33987986887169025	0.3974193095012156
GSE113873	19	2	shrunken_state_followup_nested	lipid_handling	11	3	0.1785068205793078	0.21054324134231345
GSE113873	19	2	shrunken_state_followup_nested	oxidative_stress	11	3	0.14682213731997368	0.1842694321483516
GSE113873	19	2	shrunken_state_followup_nested	hypoxia_glycolysis	11	3	0.2821724771687056	0.39239055651802796
GSE113873	19	3	mean_delta	endothelial_activation	11	3	0.2959694022570039	0.3621222956417018
GSE113873	19	3	mean_delta	smooth_muscle_contractile	11	3	0.30218852215653064	0.32194879434206675
GSE113873	19	3	mean_delta	inflammation	11	3	0.1898805330228086	0.2312001052507836
GSE113873	19	3	mean_delta	extracellular_matrix	11	3	0.13293235245055124	0.15613766384626482
GSE113873	19	3	mean_delta	coagulation_thrombosis	11	3	0.27335708959786115	0.2826677233230264
GSE113873	19	3	mean_delta	lipid_handling	11	3	0.7596707485214095	0.8996707583776937
GSE113873	19	3	mean_delta	oxidative_stress	11	3	0.4030276384289773	0.45028749038645993
GSE113873	19	3	mean_delta	hypoxia_glycolysis	11	3	0.10323832675444174	0.11928954104693178
GSE113873	19	3	mean_followup	endothelial_activation	11	3	0.3362968144044334	0.36030624131549166
GSE113873	19	3	mean_followup	smooth_muscle_contractile	11	3	0.32026269109605415	0.3419266739870019
GSE113873	19	3	mean_followup	inflammation	11	3	0.24713607988596162	0.27227927068473406
GSE113873	19	3	mean_followup	extracellular_matrix	11	3	0.5388501300522058	0.5969277617770178
GSE113873	19	3	mean_followup	coagulation_thrombosis	11	3	0.1703259313095685	0.1887895364989093
GSE113873	19	3	mean_followup	lipid_handling	11	3	0.24009535144658575	0.24734922045713273
GSE113873	19	3	mean_followup	oxidative_stress	11	3	0.18439601718230306	0.18633587309170752
GSE113873	19	3	mean_followup	hypoxia_glycolysis	11	3	0.19667866361519068	0.23369509358356982
GSE113873	19	3	persistence	endothelial_activation	11	3	0.3910890507224403	0.4079870559453962
GSE113873	19	3	persistence	smooth_muscle_contractile	11	3	0.32238573247804153	0.34097754143134673
GSE113873	19	3	persistence	inflammation	11	3	0.2312017347449924	0.3007358005883898
GSE113873	19	3	persistence	extracellular_matrix	11	3	0.35101491254854617	0.36683956960144004
GSE113873	19	3	persistence	coagulation_thrombosis	11	3	0.24187220716279992	0.24257944701353618
GSE113873	19	3	persistence	lipid_handling	11	3	0.7604009942369884	0.9013493401203728
GSE113873	19	3	persistence	oxidative_stress	11	3	0.21483706743901562	0.22182733832195198
GSE113873	19	3	persistence	hypoxia_glycolysis	11	3	0.18196811474667948	0.19153129581504805
GSE113873	19	3	group_mean_delta	endothelial_activation	11	3	0.22640769764727606	0.2787270717484739
GSE113873	19	3	group_mean_delta	smooth_muscle_contractile	11	3	0.5314042749461401	0.7105567756088506
GSE113873	19	3	group_mean_delta	inflammation	11	3	0.10769167679581504	0.1299848179217098
GSE113873	19	3	group_mean_delta	extracellular_matrix	11	3	0.3641990249120852	0.4241900196184868
GSE113873	19	3	group_mean_delta	coagulation_thrombosis	11	3	0.3986316305829117	0.4692712582359833
GSE113873	19	3	group_mean_delta	lipid_handling	11	3	0.6815589368448661	0.8271122807921094
GSE113873	19	3	group_mean_delta	oxidative_stress	11	3	0.37763945758492584	0.43040250700793103
GSE113873	19	3	group_mean_delta	hypoxia_glycolysis	11	3	0.30146502839929945	0.3078813029935819
GSE113873	19	3	group_mean_followup	endothelial_activation	11	3	0.33380568485257606	0.37294999451798455
GSE113873	19	3	group_mean_followup	smooth_muscle_contractile	11	3	0.40167404751595637	0.42687113895277945
GSE113873	19	3	group_mean_followup	inflammation	11	3	0.2428449832930931	0.2796955413219179
GSE113873	19	3	group_mean_followup	extracellular_matrix	11	3	0.5294527420573341	0.5637435955845699
GSE113873	19	3	group_mean_followup	coagulation_thrombosis	11	3	0.17026161875431967	0.18873583957401024
GSE113873	19	3	group_mean_followup	lipid_handling	11	3	0.2344234318064572	0.25502828370656827
GSE113873	19	3	group_mean_followup	oxidative_stress	11	3	0.10737709040903919	0.11636253780296368
GSE113873	19	3	group_mean_followup	hypoxia_glycolysis	11	3	0.1845945165184821	0.27942729215751283
GSE113873	19	3	delta_ridge_fixed_0.01	endothelial_activation	11	3	0.5479139034285393	0.6070755090077413
GSE113873	19	3	delta_ridge_fixed_0.01	smooth_muscle_contractile	11	3	0.6810093162851191	0.8382825913536767
GSE113873	19	3	delta_ridge_fixed_0.01	inflammation	11	3	0.4150606299525912	0.4448027615666328
GSE113873	19	3	delta_ridge_fixed_0.01	extracellular_matrix	11	3	1.183948724190417	1.4288714189477254
GSE113873	19	3	delta_ridge_fixed_0.01	coagulation_thrombosis	11	3	0.06004733300942436	0.07136136675355337
GSE113873	19	3	delta_ridge_fixed_0.01	lipid_handling	11	3	0.15776610181032188	0.19093730704488318
GSE113873	19	3	delta_ridge_fixed_0.01	oxidative_stress	11	3	0.5955561307909282	0.619717935382461
GSE113873	19	3	delta_ridge_fixed_0.01	hypoxia_glycolysis	11	3	0.26526466373093976	0.4429101781988224
GSE113873	19	3	followup_ridge_fixed_0.01	endothelial_activation	11	3	0.5593732276900341	0.6157890402678476
GSE113873	19	3	followup_ridge_fixed_0.01	smooth_muscle_contractile	11	3	0.6802750248217159	0.8378464242435334
GSE113873	19	3	followup_ridge_fixed_0.01	inflammation	11	3	0.41631458660835796	0.4461452523099487
GSE113873	19	3	followup_ridge_fixed_0.01	extracellular_matrix	11	3	1.181038193125924	1.4255677578901471
GSE113873	19	3	followup_ridge_fixed_0.01	coagulation_thrombosis	11	3	0.049560892075522035	0.05953961762350714
GSE113873	19	3	followup_ridge_fixed_0.01	lipid_handling	11	3	0.15654215615840097	0.18441204301851694
GSE113873	19	3	followup_ridge_fixed_0.01	oxidative_stress	11	3	0.5866710848190775	0.6110384983395739
GSE113873	19	3	followup_ridge_fixed_0.01	hypoxia_glycolysis	11	3	0.26380983201519015	0.4271018617842732
GSE113873	19	3	delta_ridge_nested	endothelial_activation	11	3	0.2868047048036888	0.3363781735142011
GSE113873	19	3	delta_ridge_nested	smooth_muscle_contractile	11	3	0.3176400463783932	0.43146357882485215
GSE113873	19	3	delta_ridge_nested	inflammation	11	3	0.2635555302414028	0.3144072183378679
GSE113873	19	3	delta_ridge_nested	extracellular_matrix	11	3	0.4460311659423078	0.5254528510529524
GSE113873	19	3	delta_ridge_nested	coagulation_thrombosis	11	3	0.13731475958674547	0.16555089289299532
GSE113873	19	3	delta_ridge_nested	lipid_handling	11	3	0.5717342012022751	0.6924009419008788
GSE113873	19	3	delta_ridge_nested	oxidative_stress	11	3	0.2909029980085054	0.3557267346988432
GSE113873	19	3	delta_ridge_nested	hypoxia_glycolysis	11	3	0.32569160693461385	0.3845998103065887
GSE113873	19	3	followup_ridge_nested	endothelial_activation	11	3	0.3369910745002563	0.3609651723207944
GSE113873	19	3	followup_ridge_nested	smooth_muscle_contractile	11	3	0.3209945124837098	0.34252162805438074
GSE113873	19	3	followup_ridge_nested	inflammation	11	3	0.2453284256483704	0.2704293059199354
GSE113873	19	3	followup_ridge_nested	extracellular_matrix	11	3	0.5428490328386332	0.6019432517177528
GSE113873	19	3	followup_ridge_nested	coagulation_thrombosis	11	3	0.16845360390498773	0.18674965794588805
GSE113873	19	3	followup_ridge_nested	lipid_handling	11	3	0.2430229027694614	0.2502823328765052
GSE113873	19	3	followup_ridge_nested	oxidative_stress	11	3	0.18677447596460936	0.18880407644883251
GSE113873	19	3	followup_ridge_nested	hypoxia_glycolysis	11	3	0.1965942285004345	0.233533632162554
GSE113873	19	3	pca2_followup_nested	endothelial_activation	11	3	0.3506113930764932	0.37907603357014924
GSE113873	19	3	pca2_followup_nested	smooth_muscle_contractile	11	3	0.35319788892223225	0.37210039199664424
GSE113873	19	3	pca2_followup_nested	inflammation	11	3	0.2525159466489381	0.27541821871019617
GSE113873	19	3	pca2_followup_nested	extracellular_matrix	11	3	0.559439138304232	0.6209609682629191
GSE113873	19	3	pca2_followup_nested	coagulation_thrombosis	11	3	0.149414041837066	0.1750503616542328
GSE113873	19	3	pca2_followup_nested	lipid_handling	11	3	0.2579273714285621	0.26350511439588487
GSE113873	19	3	pca2_followup_nested	oxidative_stress	11	3	0.16716127211017082	0.17131736992734548
GSE113873	19	3	pca2_followup_nested	hypoxia_glycolysis	11	3	0.23083317024301772	0.2924456844043008
GSE113873	19	3	shrunken_state_followup_nested	endothelial_activation	11	3	0.3362968144044334	0.36030624131549166
GSE113873	19	3	shrunken_state_followup_nested	smooth_muscle_contractile	11	3	0.32026269109605415	0.3419266739870019
GSE113873	19	3	shrunken_state_followup_nested	inflammation	11	3	0.24713607988596162	0.27227927068473406
GSE113873	19	3	shrunken_state_followup_nested	extracellular_matrix	11	3	0.5388501300522058	0.5969277617770178
GSE113873	19	3	shrunken_state_followup_nested	coagulation_thrombosis	11	3	0.1703259313095685	0.1887895364989093
GSE113873	19	3	shrunken_state_followup_nested	lipid_handling	11	3	0.24009535144658575	0.24734922045713273
GSE113873	19	3	shrunken_state_followup_nested	oxidative_stress	11	3	0.18439601718230306	0.18633587309170752
GSE113873	19	3	shrunken_state_followup_nested	hypoxia_glycolysis	11	3	0.19667866361519068	0.23369509358356982
GSE113873	19	4	mean_delta	endothelial_activation	12	2	0.7663947385286416	1.0045309580424953
GSE113873	19	4	mean_delta	smooth_muscle_contractile	12	2	0.8415406399669533	1.0292159999382742
GSE113873	19	4	mean_delta	inflammation	12	2	0.528506481883484	0.5848721068417316
GSE113873	19	4	mean_delta	extracellular_matrix	12	2	0.32869810820802736	0.3394126687378871
GSE113873	19	4	mean_delta	coagulation_thrombosis	12	2	0.7853699422461015	0.8681608263310214
GSE113873	19	4	mean_delta	lipid_handling	12	2	0.17749261558605234	0.21410079526373446
GSE113873	19	4	mean_delta	oxidative_stress	12	2	0.8396574530218737	0.9515920758732346
GSE113873	19	4	mean_delta	hypoxia_glycolysis	12	2	0.5654699423113945	0.6587717116237356
GSE113873	19	4	mean_followup	endothelial_activation	12	2	0.5301854038011969	0.5378142388951227
GSE113873	19	4	mean_followup	smooth_muscle_contractile	12	2	0.2836282931255155	0.37327121806227925
GSE113873	19	4	mean_followup	inflammation	12	2	0.25324295311859824	0.3248108473194442
GSE113873	19	4	mean_followup	extracellular_matrix	12	2	0.5953794017019696	0.8140940333638049
GSE113873	19	4	mean_followup	coagulation_thrombosis	12	2	0.5091497363200419	0.56133988954865
GSE113873	19	4	mean_followup	lipid_handling	12	2	0.18452990718948867	0.23400783367717615
GSE113873	19	4	mean_followup	oxidative_stress	12	2	0.6225127095823446	0.7779244806886385
GSE113873	19	4	mean_followup	hypoxia_glycolysis	12	2	0.5373768801861853	0.6660597050653277
GSE113873	19	4	persistence	endothelial_activation	12	2	0.7663947385286416	0.829826429967718
GSE113873	19	4	persistence	smooth_muscle_contractile	12	2	0.8415406399669532	0.9371733524626371
GSE113873	19	4	persistence	inflammation	12	2	0.30573541622004197	0.39525994573175616
GSE113873	19	4	persistence	extracellular_matrix	12	2	0.21404633857600253	0.2301615702458413
GSE113873	19	4	persistence	coagulation_thrombosis	12	2	0.6416891547928041	0.740717385762492
GSE113873	19	4	persistence	lipid_handling	12	2	0.11973104002298396	0.1450792321401634
GSE113873	19	4	persistence	oxidative_stress	12	2	0.4769693308459668	0.6542190634773654
GSE113873	19	4	persistence	hypoxia_glycolysis	12	2	0.33797028327652484	0.45270982401138987
GSE113873	19	4	group_mean_delta	endothelial_activation	12	2	1.1501810466173663	1.388221120933461
GSE113873	19	4	group_mean_delta	smooth_muscle_contractile	12	2	0.6049083150729879	0.793571502316834
GSE113873	19	4	group_mean_delta	inflammation	12	2	0.6622808710866298	0.9292497427062215
GSE113873	19	4	group_mean_delta	extracellular_matrix	12	2	0.6982895328998354	0.8786199561355781
GSE113873	19	4	group_mean_delta	coagulation_thrombosis	12	2	0.924782237901426	1.2151270594127999
GSE113873	19	4	group_mean_delta	lipid_handling	12	2	0.12388750910370329	0.13052215493055064
GSE113873	19	4	group_mean_delta	oxidative_stress	12	2	1.0189130294638002	1.4175602702698546
GSE113873	19	4	group_mean_delta	hypoxia_glycolysis	12	2	0.7153188733702718	0.99474194239241
GSE113873	19	4	group_mean_followup	endothelial_activation	12	2	0.5318312862533405	0.5402849936329444
GSE113873	19	4	group_mean_followup	smooth_muscle_contractile	12	2	0.2189880804881201	0.3052101751630021
GSE113873	19	4	group_mean_followup	inflammation	12	2	0.2795746544928304	0.3509695655052389
GSE113873	19	4	group_mean_followup	extracellular_matrix	12	2	0.9292012307452144	1.1435178015090555
GSE113873	19	4	group_mean_followup	coagulation_thrombosis	12	2	0.5305119416630475	0.6096842314407651
GSE113873	19	4	group_mean_followup	lipid_handling	12	2	0.18208825195295666	0.2366988611343586
GSE113873	19	4	group_mean_followup	oxidative_stress	12	2	0.6857437241614283	0.9491390605995362
GSE113873	19	4	group_mean_followup	hypoxia_glycolysis	12	2	0.5403987206577927	0.6738765405430063
GSE113873	19	4	delta_ridge_fixed_0.01	endothelial_activation	12	2	0.7790210662163248	0.8090527379358812
GSE113873	19	4	delta_ridge_fixed_0.01	smooth_muscle_contractile	12	2	0.9494315939248545	1.1992687142002108
GSE113873	19	4	delta_ridge_fixed_0.01	inflammation	12	2	0.1987771121459843	0.22031272945440242
GSE113873	19	4	delta_ridge_fixed_0.01	extracellular_matrix	12	2	1.2118130521110366	1.2790239461015303
GSE113873	19	4	delta_ridge_fixed_0.01	coagulation_thrombosis	12	2	0.31467117434754865	0.329246534700454
GSE113873	19	4	delta_ridge_fixed_0.01	lipid_handling	12	2	0.26607066494530407	0.2671539758273142
GSE113873	19	4	delta_ridge_fixed_0.01	oxidative_stress	12	2	0.7193247985289821	1.0097497439725844
GSE113873	19	4	delta_ridge_fixed_0.01	hypoxia_glycolysis	12	2	0.461336278607839	0.4961415284757875
GSE113873	19	4	followup_ridge_fixed_0.01	endothelial_activation	12	2	0.781428949219993	0.8094705604894196
GSE113873	19	4	followup_ridge_fixed_0.01	smooth_muscle_contractile	12	2	0.9503134023717772	1.1975341875242596
GSE113873	19	4	followup_ridge_fixed_0.01	inflammation	12	2	0.18631814417652626	0.21067842608851262
GSE113873	19	4	followup_ridge_fixed_0.01	extracellular_matrix	12	2	1.2104841619394198	1.275671337838651
GSE113873	19	4	followup_ridge_fixed_0.01	coagulation_thrombosis	12	2	0.3026241374249269	0.3268013998175315
GSE113873	19	4	followup_ridge_fixed_0.01	lipid_handling	12	2	0.2722194580745734	0.27373993528413115
GSE113873	19	4	followup_ridge_fixed_0.01	oxidative_stress	12	2	0.7298182505742511	1.0305729042371763
GSE113873	19	4	followup_ridge_fixed_0.01	hypoxia_glycolysis	12	2	0.4719771319360543	0.5069331347215097
GSE113873	19	4	delta_ridge_nested	endothelial_activation	12	2	0.636644201692608	0.8337420907117196
GSE113873	19	4	delta_ridge_nested	smooth_muscle_contractile	12	2	0.7397525480373074	0.9318962768344291
GSE113873	19	4	delta_ridge_nested	inflammation	12	2	0.40305296119062933	0.44432465743534816
GSE113873	19	4	delta_ridge_nested	extracellular_matrix	12	2	0.5297820283486814	0.726911692820036
GSE113873	19	4	delta_ridge_nested	coagulation_thrombosis	12	2	0.633821691362288	0.6946303868876087
GSE113873	19	4	delta_ridge_nested	lipid_handling	12	2	0.15053244038191638	0.15079916218418654
GSE113873	19	4	delta_ridge_nested	oxidative_stress	12	2	0.7986055550439661	1.0073321911340751
GSE113873	19	4	delta_ridge_nested	hypoxia_glycolysis	12	2	0.4214613687713505	0.48950613547363536
GSE113873	19	4	followup_ridge_nested	endothelial_activation	12	2	0.5395747598638531	0.5514889548809465
GSE113873	19	4	followup_ridge_nested	smooth_muscle_contractile	12	2	0.325785572879876	0.41823231793838445
GSE113873	19	4	followup_ridge_nested	inflammation	12	2	0.24621504263201988	0.32057953996970756
GSE113873	19	4	followup_ridge_nested	extracellular_matrix	12	2	0.5981251653983107	0.8199455530277726
GSE113873	19	4	followup_ridge_nested	coagulation_thrombosis	12	2	0.5021327065396615	0.5475113279346924
GSE113873	19	4	followup_ridge_nested	lipid_handling	12	2	0.1681812294458938	0.2249062938323379
GSE113873	19	4	followup_ridge_nested	oxidative_stress	12	2	0.6346335601715115	0.8076799692215972
GSE113873	19	4	followup_ridge_nested	hypoxia_glycolysis	12	2	0.5156608757248207	0.6254881485731544
GSE113873	19	4	pca2_followup_nested	endothelial_activation	12	2	0.5309017597998917	0.5387614140366844
GSE113873	19	4	pca2_followup_nested	smooth_muscle_contractile	12	2	0.2855346874761031	0.37558943856143634
GSE113873	19	4	pca2_followup_nested	inflammation	12	2	0.25392891617692415	0.32570817424077914
GSE113873	19	4	pca2_followup_nested	extracellular_matrix	12	2	0.5941263571255179	0.8132876345391465
GSE113873	19	4	pca2_followup_nested	coagulation_thrombosis	12	2	0.5089482228250402	0.5613117117999598
GSE113873	19	4	pca2_followup_nested	lipid_handling	12	2	0.18277631450433984	0.23288846955552728
GSE113873	19	4	pca2_followup_nested	oxidative_stress	12	2	0.6228938616012164	0.7796215992338258
GSE113873	19	4	pca2_followup_nested	hypoxia_glycolysis	12	2	0.5352769950470564	0.6627890900369672
GSE113873	19	4	shrunken_state_followup_nested	endothelial_activation	12	2	0.5301854038011969	0.5378142388951227
GSE113873	19	4	shrunken_state_followup_nested	smooth_muscle_contractile	12	2	0.2836282931255155	0.37327121806227925
GSE113873	19	4	shrunken_state_followup_nested	inflammation	12	2	0.25324295311859824	0.3248108473194442
GSE113873	19	4	shrunken_state_followup_nested	extracellular_matrix	12	2	0.5953794017019696	0.8140940333638049
GSE113873	19	4	shrunken_state_followup_nested	coagulation_thrombosis	12	2	0.5091497363200419	0.56133988954865
GSE113873	19	4	shrunken_state_followup_nested	lipid_handling	12	2	0.18452990718948867	0.23400783367717615
GSE113873	19	4	shrunken_state_followup_nested	oxidative_stress	12	2	0.6225127095823446	0.7779244806886385
GSE113873	19	4	shrunken_state_followup_nested	hypoxia_glycolysis	12	2	0.5373768801861853	0.6660597050653277
