## Supplementary material for "VascFlux-GEO: Comparator selection and auditability in vascular transcriptome module prediction": Analysis code and aggregate results: nested_tuning.csv

cohort	repeat	fold	target_model	candidate	inner_pooled_MAE	selected	inner_folds	n_outer_train
GSE86216	0	0	delta	0.01	0.3470085446966931	False	4	57
GSE86216	0	0	delta	0.1	0.3466976687267268	False	4	57
GSE86216	0	0	delta	1.0	0.343945316266392	False	4	57
GSE86216	0	0	delta	10.0	0.3358721319072843	True	4	57
GSE86216	0	0	delta	100.0	0.35877371398770097	False	4	57
GSE86216	0	0	delta	1000.0	0.3902200516075673	False	4	57
GSE86216	0	0	followup	0.01	0.34700716886462585	False	4	57
GSE86216	0	0	followup	0.1	0.3466843000096976	False	4	57
GSE86216	0	0	followup	1.0	0.34372171491021364	False	4	57
GSE86216	0	0	followup	10.0	0.32951093768459006	False	4	57
GSE86216	0	0	followup	100.0	0.32041176866139187	True	4	57
GSE86216	0	0	followup	1000.0	0.33106443747400294	False	4	57
GSE86216	0	0	pca2	0.01	0.32614561429673233	False	4	57
GSE86216	0	0	pca2	0.1	0.3261273439061947	False	4	57
GSE86216	0	0	pca2	1.0	0.32594720188442544	False	4	57
GSE86216	0	0	pca2	10.0	0.324470239767731	False	4	57
GSE86216	0	0	pca2	100.0	0.3238381899003124	True	4	57
GSE86216	0	0	pca2	1000.0	0.3317554360853819	False	4	57
GSE86216	0	0	shrunken	0.0	0.33490341315291455	False	4	57
GSE86216	0	0	shrunken	0.25	0.3174117267722036	True	4	57
GSE86216	0	0	shrunken	0.5	0.32375613066883746	False	4	57
GSE86216	0	0	shrunken	0.75	0.3503196494543296	False	4	57
GSE86216	0	0	shrunken	1.0	0.3972318176188843	False	4	57
GSE86216	0	1	delta	0.01	0.363114413801071	False	4	57
GSE86216	0	1	delta	0.1	0.36268022348035145	False	4	57
GSE86216	0	1	delta	1.0	0.3589721565380555	False	4	57
GSE86216	0	1	delta	10.0	0.3487189990637433	True	4	57
GSE86216	0	1	delta	100.0	0.3646919556809206	False	4	57
GSE86216	0	1	delta	1000.0	0.38680515878232413	False	4	57
GSE86216	0	1	followup	0.01	0.3631181396253008	False	4	57
GSE86216	0	1	followup	0.1	0.36271706938521775	False	4	57
GSE86216	0	1	followup	1.0	0.3590917673150106	False	4	57
GSE86216	0	1	followup	10.0	0.34160667722899896	False	4	57
GSE86216	0	1	followup	100.0	0.333870587006087	True	4	57
GSE86216	0	1	followup	1000.0	0.3419531371530213	False	4	57
GSE86216	0	1	pca2	0.01	0.3375712333177097	False	4	57
GSE86216	0	1	pca2	0.1	0.3375614457587879	False	4	57
GSE86216	0	1	pca2	1.0	0.33747117938939103	False	4	57
GSE86216	0	1	pca2	10.0	0.3367493864689124	False	4	57
GSE86216	0	1	pca2	100.0	0.33631878412485905	True	4	57
GSE86216	0	1	pca2	1000.0	0.34270854834457565	False	4	57
GSE86216	0	1	shrunken	0.0	0.3447508708283172	False	4	57
GSE86216	0	1	shrunken	0.25	0.327259255060389	True	4	57
GSE86216	0	1	shrunken	0.5	0.3310741167326398	False	4	57
GSE86216	0	1	shrunken	0.75	0.3526464839040583	False	4	57
GSE86216	0	1	shrunken	1.0	0.3927962677642757	False	4	57
GSE86216	0	2	delta	0.01	0.33742651883563113	False	4	58
GSE86216	0	2	delta	0.1	0.3371817616583377	False	4	58
GSE86216	0	2	delta	1.0	0.33499516657199024	False	4	58
GSE86216	0	2	delta	10.0	0.3269574681830505	True	4	58
GSE86216	0	2	delta	100.0	0.343085442571807	False	4	58
GSE86216	0	2	delta	1000.0	0.3696268534924471	False	4	58
GSE86216	0	2	followup	0.01	0.3374254466122738	False	4	58
GSE86216	0	2	followup	0.1	0.33717151444954074	False	4	58
GSE86216	0	2	followup	1.0	0.3348636683527161	False	4	58
GSE86216	0	2	followup	10.0	0.3242300649349812	True	4	58
GSE86216	0	2	followup	100.0	0.3264841242221963	False	4	58
GSE86216	0	2	followup	1000.0	0.3409842407324028	False	4	58
GSE86216	0	2	pca2	0.01	0.3276262521822469	False	4	58
GSE86216	0	2	pca2	0.1	0.32762155508597246	False	4	58
GSE86216	0	2	pca2	1.0	0.32757945394097593	False	4	58
GSE86216	0	2	pca2	10.0	0.32731614045320484	True	4	58
GSE86216	0	2	pca2	100.0	0.32951551951203	False	4	58
GSE86216	0	2	pca2	1000.0	0.3415505004946841	False	4	58
GSE86216	0	2	shrunken	0.0	0.34505801967754995	False	4	58
GSE86216	0	2	shrunken	0.25	0.3213725773641627	False	4	58
GSE86216	0	2	shrunken	0.5	0.3160311860137487	True	4	58
GSE86216	0	2	shrunken	0.75	0.33473253909942635	False	4	58
GSE86216	0	2	shrunken	1.0	0.37582688694432465	False	4	58
GSE86216	0	3	delta	0.01	0.3523252997018754	False	4	58
GSE86216	0	3	delta	0.1	0.35214137559549125	False	4	58
GSE86216	0	3	delta	1.0	0.35051481795194767	False	4	58
GSE86216	0	3	delta	10.0	0.34716615934972894	True	4	58
GSE86216	0	3	delta	100.0	0.36306424545250754	False	4	58
GSE86216	0	3	delta	1000.0	0.382354535586001	False	4	58
GSE86216	0	3	followup	0.01	0.3523177781479746	False	4	58
GSE86216	0	3	followup	0.1	0.3520668813087195	False	4	58
GSE86216	0	3	followup	1.0	0.34971876787742806	False	4	58
GSE86216	0	3	followup	10.0	0.33702354079940683	False	4	58
GSE86216	0	3	followup	100.0	0.331099228729525	True	4	58
GSE86216	0	3	followup	1000.0	0.3435349815559508	False	4	58
GSE86216	0	3	pca2	0.01	0.3303419748200592	False	4	58
GSE86216	0	3	pca2	0.1	0.33032872283666664	False	4	58
GSE86216	0	3	pca2	1.0	0.3301981782215283	False	4	58
GSE86216	0	3	pca2	10.0	0.32918878398885476	True	4	58
GSE86216	0	3	pca2	100.0	0.3315241477465487	False	4	58
GSE86216	0	3	pca2	1000.0	0.34371273643129474	False	4	58
GSE86216	0	3	shrunken	0.0	0.3473311937093343	False	4	58
GSE86216	0	3	shrunken	0.25	0.32908713916169785	True	4	58
GSE86216	0	3	shrunken	0.5	0.3295856203437641	False	4	58
GSE86216	0	3	shrunken	0.75	0.34822856001037983	False	4	58
GSE86216	0	3	shrunken	1.0	0.38674163785200305	False	4	58
GSE86216	0	4	delta	0.01	0.3481901427789471	False	4	58
GSE86216	0	4	delta	0.1	0.3480164217859964	False	4	58
GSE86216	0	4	delta	1.0	0.34636489985187346	False	4	58
GSE86216	0	4	delta	10.0	0.34110773484511026	True	4	58
GSE86216	0	4	delta	100.0	0.3602180033163473	False	4	58
GSE86216	0	4	delta	1000.0	0.3849246414334858	False	4	58
GSE86216	0	4	followup	0.01	0.3481895212780927	False	4	58
GSE86216	0	4	followup	0.1	0.3480099835624793	False	4	58
GSE86216	0	4	followup	1.0	0.3462811272032188	False	4	58
GSE86216	0	4	followup	10.0	0.3354240526855504	False	4	58
GSE86216	0	4	followup	100.0	0.32933419219669	True	4	58
GSE86216	0	4	followup	1000.0	0.3389471748217265	False	4	58
GSE86216	0	4	pca2	0.01	0.3337469789866524	False	4	58
GSE86216	0	4	pca2	0.1	0.3337359385284101	False	4	58
GSE86216	0	4	pca2	1.0	0.3336269769250589	False	4	58
GSE86216	0	4	pca2	10.0	0.33290833991801067	False	4	58
GSE86216	0	4	pca2	100.0	0.33211865301179117	True	4	58
GSE86216	0	4	pca2	1000.0	0.3394552315040454	False	4	58
GSE86216	0	4	shrunken	0.0	0.34225696445215265	False	4	58
GSE86216	0	4	shrunken	0.25	0.32391241105805946	True	4	58
GSE86216	0	4	shrunken	0.5	0.32408740666726543	False	4	58
GSE86216	0	4	shrunken	0.75	0.347501150221135	False	4	58
GSE86216	0	4	shrunken	1.0	0.39044956852677	False	4	58
GSE86216	1	0	delta	0.01	0.3541034208381717	False	4	57
GSE86216	1	0	delta	0.1	0.35374513728419116	False	4	57
GSE86216	1	0	delta	1.0	0.35043838068921035	False	4	57
GSE86216	1	0	delta	10.0	0.33723181829215215	True	4	57
GSE86216	1	0	delta	100.0	0.34813380981336794	False	4	57
GSE86216	1	0	delta	1000.0	0.37272451352576175	False	4	57
GSE86216	1	0	followup	0.01	0.35411327939953	False	4	57
GSE86216	1	0	followup	0.1	0.3538432026394962	False	4	57
GSE86216	1	0	followup	1.0	0.3513120708592228	False	4	57
GSE86216	1	0	followup	10.0	0.3386238037650748	False	4	57
GSE86216	1	0	followup	100.0	0.33190976183128407	True	4	57
GSE86216	1	0	followup	1000.0	0.3419958503642734	False	4	57
GSE86216	1	0	pca2	0.01	0.3364851737764224	False	4	57
GSE86216	1	0	pca2	0.1	0.3364721184895356	False	4	57
GSE86216	1	0	pca2	1.0	0.3363438543084405	False	4	57
GSE86216	1	0	pca2	10.0	0.33528175115799724	True	4	57
GSE86216	1	0	pca2	100.0	0.33559828120298885	False	4	57
GSE86216	1	0	pca2	1000.0	0.34282850893936123	False	4	57
GSE86216	1	0	shrunken	0.0	0.3455885490167946	False	4	57
GSE86216	1	0	shrunken	0.25	0.3212093819288862	False	4	57
GSE86216	1	0	shrunken	0.5	0.3169123386928353	True	4	57
GSE86216	1	0	shrunken	0.75	0.3368431903874532	False	4	57
GSE86216	1	0	shrunken	1.0	0.3784868832158676	False	4	57
GSE86216	1	1	delta	0.01	0.33319730327489444	False	4	57
GSE86216	1	1	delta	0.1	0.33305511001832055	False	4	57
GSE86216	1	1	delta	1.0	0.3318355056882849	False	4	57
GSE86216	1	1	delta	10.0	0.3283877206090894	True	4	57
GSE86216	1	1	delta	100.0	0.35058813884068796	False	4	57
GSE86216	1	1	delta	1000.0	0.37631244234834194	False	4	57
GSE86216	1	1	followup	0.01	0.33319388282173096	False	4	57
GSE86216	1	1	followup	0.1	0.33302114390070137	False	4	57
GSE86216	1	1	followup	1.0	0.33142385182808337	False	4	57
GSE86216	1	1	followup	10.0	0.3225998265590215	False	4	57
GSE86216	1	1	followup	100.0	0.3223170667757173	True	4	57
GSE86216	1	1	followup	1000.0	0.336798848821509	False	4	57
GSE86216	1	1	pca2	0.01	0.3190666647056039	False	4	57
GSE86216	1	1	pca2	0.1	0.31905792892270113	False	4	57
GSE86216	1	1	pca2	1.0	0.3189732097814099	False	4	57
GSE86216	1	1	pca2	10.0	0.3186556126888376	True	4	57
GSE86216	1	1	pca2	100.0	0.32383649099793105	False	4	57
GSE86216	1	1	pca2	1000.0	0.33741439300145687	False	4	57
GSE86216	1	1	shrunken	0.0	0.3423893902436161	False	4	57
GSE86216	1	1	shrunken	0.25	0.3175879802521569	True	4	57
GSE86216	1	1	shrunken	0.5	0.3179240793079834	False	4	57
GSE86216	1	1	shrunken	0.75	0.340811643156391	False	4	57
GSE86216	1	1	shrunken	1.0	0.3819254147914495	False	4	57
GSE86216	1	2	delta	0.01	0.3523786736165699	False	4	58
GSE86216	1	2	delta	0.1	0.3520853048095961	False	4	58
GSE86216	1	2	delta	1.0	0.3494502782083643	False	4	58
GSE86216	1	2	delta	10.0	0.3412320962360563	True	4	58
GSE86216	1	2	delta	100.0	0.3602791809559716	False	4	58
GSE86216	1	2	delta	1000.0	0.3876350591277785	False	4	58
GSE86216	1	2	followup	0.01	0.3523827692801952	False	4	58
GSE86216	1	2	followup	0.1	0.352124959218339	False	4	58
GSE86216	1	2	followup	1.0	0.34971744315170206	False	4	58
GSE86216	1	2	followup	10.0	0.3381820280411651	False	4	58
GSE86216	1	2	followup	100.0	0.33387724811124836	True	4	58
GSE86216	1	2	followup	1000.0	0.3439174926946946	False	4	58
GSE86216	1	2	pca2	0.01	0.3360928125881155	False	4	58
GSE86216	1	2	pca2	0.1	0.33608801054688026	False	4	58
GSE86216	1	2	pca2	1.0	0.336042359467887	False	4	58
GSE86216	1	2	pca2	10.0	0.33574617532812073	True	4	58
GSE86216	1	2	pca2	100.0	0.3378358490232576	False	4	58
GSE86216	1	2	pca2	1000.0	0.34463423829495804	False	4	58
GSE86216	1	2	shrunken	0.0	0.34670032642357584	False	4	58
GSE86216	1	2	shrunken	0.25	0.32515170974024954	True	4	58
GSE86216	1	2	shrunken	0.5	0.3279244519225042	False	4	58
GSE86216	1	2	shrunken	0.75	0.35205722197228934	False	4	58
GSE86216	1	2	shrunken	1.0	0.3939197848562172	False	4	58
GSE86216	1	3	delta	0.01	0.35053705394827617	False	4	58
GSE86216	1	3	delta	0.1	0.35024376109511496	False	4	58
GSE86216	1	3	delta	1.0	0.34764167897072124	False	4	58
GSE86216	1	3	delta	10.0	0.33782908322794436	True	4	58
GSE86216	1	3	delta	100.0	0.36118174569921097	False	4	58
GSE86216	1	3	delta	1000.0	0.3929980919744842	False	4	58
GSE86216	1	3	followup	0.01	0.35054252291566973	False	4	58
GSE86216	1	3	followup	0.1	0.3502901440634787	False	4	58
GSE86216	1	3	followup	1.0	0.3480225774365301	False	4	58
GSE86216	1	3	followup	10.0	0.33664955392632123	False	4	58
GSE86216	1	3	followup	100.0	0.3316538053407726	True	4	58
GSE86216	1	3	followup	1000.0	0.3385990029322045	False	4	58
GSE86216	1	3	pca2	0.01	0.3424570329605512	False	4	58
GSE86216	1	3	pca2	0.1	0.34244034787771616	False	4	58
GSE86216	1	3	pca2	1.0	0.3422914958347207	False	4	58
GSE86216	1	3	pca2	10.0	0.34103170755948375	False	4	58
GSE86216	1	3	pca2	100.0	0.33731514267231	True	4	58
GSE86216	1	3	pca2	1000.0	0.3395725174288678	False	4	58
GSE86216	1	3	shrunken	0.0	0.34143752626632323	False	4	58
GSE86216	1	3	shrunken	0.25	0.3289635711716138	True	4	58
GSE86216	1	3	shrunken	0.5	0.3347702154680493	False	4	58
GSE86216	1	3	shrunken	0.75	0.35872999922403004	False	4	58
GSE86216	1	3	shrunken	1.0	0.39977795197730265	False	4	58
GSE86216	1	4	delta	0.01	0.3550341385048378	False	4	58
GSE86216	1	4	delta	0.1	0.3547052387802273	False	4	58
GSE86216	1	4	delta	1.0	0.3517604591443092	False	4	58
GSE86216	1	4	delta	10.0	0.3403375897770829	True	4	58
GSE86216	1	4	delta	100.0	0.3542734889932952	False	4	58
GSE86216	1	4	delta	1000.0	0.37891206992190085	False	4	58
GSE86216	1	4	followup	0.01	0.3550294318222527	False	4	58
GSE86216	1	4	followup	0.1	0.35465837025694213	False	4	58
GSE86216	1	4	followup	1.0	0.35124574114797597	False	4	58
GSE86216	1	4	followup	10.0	0.33274746376168324	False	4	58
GSE86216	1	4	followup	100.0	0.32476712040687306	True	4	58
GSE86216	1	4	followup	1000.0	0.3332650645431492	False	4	58
GSE86216	1	4	pca2	0.01	0.3231906539969842	False	4	58
GSE86216	1	4	pca2	0.1	0.32318528959981146	False	4	58
GSE86216	1	4	pca2	1.0	0.3231325406188526	False	4	58
GSE86216	1	4	pca2	10.0	0.32283111698840466	True	4	58
GSE86216	1	4	pca2	100.0	0.325789005048083	False	4	58
GSE86216	1	4	pca2	1000.0	0.3337059635958793	False	4	58
GSE86216	1	4	shrunken	0.0	0.3362600782922062	False	4	58
GSE86216	1	4	shrunken	0.25	0.3161695667732693	True	4	58
GSE86216	1	4	shrunken	0.5	0.3181368396405724	False	4	58
GSE86216	1	4	shrunken	0.75	0.34321828897566325	False	4	58
GSE86216	1	4	shrunken	1.0	0.38459283455692683	False	4	58
GSE86216	2	0	delta	0.01	0.34677041996267033	False	4	57
GSE86216	2	0	delta	0.1	0.34649697099508525	False	4	57
GSE86216	2	0	delta	1.0	0.3439751734750966	False	4	57
GSE86216	2	0	delta	10.0	0.33583611202045316	True	4	57
GSE86216	2	0	delta	100.0	0.35751578528924516	False	4	57
GSE86216	2	0	delta	1000.0	0.3844603896577274	False	4	57
GSE86216	2	0	followup	0.01	0.3467784984232225	False	4	57
GSE86216	2	0	followup	0.1	0.3465749916144825	False	4	57
GSE86216	2	0	followup	1.0	0.3446885556175112	False	4	57
GSE86216	2	0	followup	10.0	0.3339530639658989	False	4	57
GSE86216	2	0	followup	100.0	0.33051601918016155	True	4	57
GSE86216	2	0	followup	1000.0	0.3366493300478324	False	4	57
GSE86216	2	0	pca2	0.01	0.3338442243541337	False	4	57
GSE86216	2	0	pca2	0.1	0.3338366445954963	False	4	57
GSE86216	2	0	pca2	1.0	0.3337625519579214	False	4	57
GSE86216	2	0	pca2	10.0	0.3332063516072562	False	4	57
GSE86216	2	0	pca2	100.0	0.33299813948621637	True	4	57
GSE86216	2	0	pca2	1000.0	0.33702650217331515	False	4	57
GSE86216	2	0	shrunken	0.0	0.3387448435451219	False	4	57
GSE86216	2	0	shrunken	0.25	0.32235233141431435	True	4	57
GSE86216	2	0	shrunken	0.5	0.32483087679429934	False	4	57
GSE86216	2	0	shrunken	0.75	0.3490709283320261	False	4	57
GSE86216	2	0	shrunken	1.0	0.39061571507546805	False	4	57
GSE86216	2	1	delta	0.01	0.33334624888988795	False	4	57
GSE86216	2	1	delta	0.1	0.3331390595720244	False	4	57
GSE86216	2	1	delta	1.0	0.331288988733451	False	4	57
GSE86216	2	1	delta	10.0	0.3275792419875877	True	4	57
GSE86216	2	1	delta	100.0	0.35650694584199016	False	4	57
GSE86216	2	1	delta	1000.0	0.3855144616260651	False	4	57
GSE86216	2	1	followup	0.01	0.33334104559563615	False	4	57
GSE86216	2	1	followup	0.1	0.333087881101141	False	4	57
GSE86216	2	1	followup	1.0	0.3310351499180497	False	4	57
GSE86216	2	1	followup	10.0	0.322219458990097	True	4	57
GSE86216	2	1	followup	100.0	0.32748001676024846	False	4	57
GSE86216	2	1	followup	1000.0	0.33794694208664955	False	4	57
GSE86216	2	1	pca2	0.01	0.3385287100928008	False	4	57
GSE86216	2	1	pca2	0.1	0.33852062364406854	False	4	57
GSE86216	2	1	pca2	1.0	0.33844070431006384	False	4	57
GSE86216	2	1	pca2	10.0	0.3377542330212446	False	4	57
GSE86216	2	1	pca2	100.0	0.33644542014186546	True	4	57
GSE86216	2	1	pca2	1000.0	0.3391526042439909	False	4	57
GSE86216	2	1	shrunken	0.0	0.34090882377629617	False	4	57
GSE86216	2	1	shrunken	0.25	0.320507757756728	True	4	57
GSE86216	2	1	shrunken	0.5	0.32444600972007953	False	4	57
GSE86216	2	1	shrunken	0.75	0.3495630104806206	False	4	57
GSE86216	2	1	shrunken	1.0	0.3918750360122037	False	4	57
GSE86216	2	2	delta	0.01	0.3317031968644577	False	4	58
GSE86216	2	2	delta	0.1	0.33129872644880853	False	4	58
GSE86216	2	2	delta	1.0	0.3277443302755774	False	4	58
GSE86216	2	2	delta	10.0	0.3171568420289711	True	4	58
GSE86216	2	2	delta	100.0	0.34362390675468	False	4	58
GSE86216	2	2	delta	1000.0	0.3677924952532448	False	4	58
GSE86216	2	2	followup	0.01	0.331717189202705	False	4	58
GSE86216	2	2	followup	0.1	0.3314379697638127	False	4	58
GSE86216	2	2	followup	1.0	0.32896809677126515	False	4	58
GSE86216	2	2	followup	10.0	0.3195018533062346	True	4	58
GSE86216	2	2	followup	100.0	0.32942421021456253	False	4	58
GSE86216	2	2	followup	1000.0	0.34718308141726584	False	4	58
GSE86216	2	2	pca2	0.01	0.3264354240886974	True	4	58
GSE86216	2	2	pca2	0.1	0.3264366018711278	False	4	58
GSE86216	2	2	pca2	1.0	0.32645250789666563	False	4	58
GSE86216	2	2	pca2	10.0	0.3267089835322004	False	4	58
GSE86216	2	2	pca2	100.0	0.33367567314774405	False	4	58
GSE86216	2	2	pca2	1000.0	0.34786188692772746	False	4	58
GSE86216	2	2	shrunken	0.0	0.3522791210479255	False	4	58
GSE86216	2	2	shrunken	0.25	0.32504592723764625	False	4	58
GSE86216	2	2	shrunken	0.5	0.3206691693835681	True	4	58
GSE86216	2	2	shrunken	0.75	0.3370347588783344	False	4	58
GSE86216	2	2	shrunken	1.0	0.37286154556866	False	4	58
GSE86216	2	3	delta	0.01	0.3653306801401855	False	4	58
GSE86216	2	3	delta	0.1	0.3649606024052973	False	4	58
GSE86216	2	3	delta	1.0	0.36182488615843156	False	4	58
GSE86216	2	3	delta	10.0	0.35001386020877734	True	4	58
GSE86216	2	3	delta	100.0	0.3633631048824457	False	4	58
GSE86216	2	3	delta	1000.0	0.38583046941791227	False	4	58
GSE86216	2	3	followup	0.01	0.36532723329131933	False	4	58
GSE86216	2	3	followup	0.1	0.36492612052188794	False	4	58
GSE86216	2	3	followup	1.0	0.3612179219165678	False	4	58
GSE86216	2	3	followup	10.0	0.3426257122696837	False	4	58
GSE86216	2	3	followup	100.0	0.333048953165639	True	4	58
GSE86216	2	3	followup	1000.0	0.3422943482787445	False	4	58
GSE86216	2	3	pca2	0.01	0.34309399277728436	False	4	58
GSE86216	2	3	pca2	0.1	0.3430723073790658	False	4	58
GSE86216	2	3	pca2	1.0	0.3428591769927325	False	4	58
GSE86216	2	3	pca2	10.0	0.34108800385350546	False	4	58
GSE86216	2	3	pca2	100.0	0.33859237297938855	True	4	58
GSE86216	2	3	pca2	1000.0	0.343292506018227	False	4	58
GSE86216	2	3	shrunken	0.0	0.34493036437672825	False	4	58
GSE86216	2	3	shrunken	0.25	0.3294553981560919	True	4	58
GSE86216	2	3	shrunken	0.5	0.33165733137710757	False	4	58
GSE86216	2	3	shrunken	0.75	0.3523849461026217	False	4	58
GSE86216	2	3	shrunken	1.0	0.3919855685497181	False	4	58
GSE86216	2	4	delta	0.01	0.35759069984987124	False	4	58
GSE86216	2	4	delta	0.1	0.3572653880532065	False	4	58
GSE86216	2	4	delta	1.0	0.3542999620221351	False	4	58
GSE86216	2	4	delta	10.0	0.3420224028931886	True	4	58
GSE86216	2	4	delta	100.0	0.35751039180546473	False	4	58
GSE86216	2	4	delta	1000.0	0.3855875544872363	False	4	58
GSE86216	2	4	followup	0.01	0.3575946898238166	False	4	58
GSE86216	2	4	followup	0.1	0.35730475351312724	False	4	58
GSE86216	2	4	followup	1.0	0.35458504696391835	False	4	58
GSE86216	2	4	followup	10.0	0.3393213502168536	False	4	58
GSE86216	2	4	followup	100.0	0.3263775349439974	True	4	58
GSE86216	2	4	followup	1000.0	0.33691367147034024	False	4	58
GSE86216	2	4	pca2	0.01	0.3275472406477516	False	4	58
GSE86216	2	4	pca2	0.1	0.3275271041013414	False	4	58
GSE86216	2	4	pca2	1.0	0.3273282698764683	False	4	58
GSE86216	2	4	pca2	10.0	0.3259345089740754	True	4	58
GSE86216	2	4	pca2	100.0	0.3267003395537665	False	4	58
GSE86216	2	4	pca2	1000.0	0.3369223050249392	False	4	58
GSE86216	2	4	shrunken	0.0	0.34040161915089945	False	4	58
GSE86216	2	4	shrunken	0.25	0.32318426969621916	True	4	58
GSE86216	2	4	shrunken	0.5	0.32436620467553906	False	4	58
GSE86216	2	4	shrunken	0.75	0.3482830964530979	False	4	58
GSE86216	2	4	shrunken	1.0	0.3920865479361352	False	4	58
GSE86216	3	0	delta	0.01	0.34937784654211357	False	4	57
GSE86216	3	0	delta	0.1	0.3490532062544373	False	4	57
GSE86216	3	0	delta	1.0	0.3461603337446952	False	4	57
GSE86216	3	0	delta	10.0	0.33569260250538624	True	4	57
GSE86216	3	0	delta	100.0	0.3584031486716324	False	4	57
GSE86216	3	0	delta	1000.0	0.38313632495151295	False	4	57
GSE86216	3	0	followup	0.01	0.3493788689533907	False	4	57
GSE86216	3	0	followup	0.1	0.34906366169909053	False	4	57
GSE86216	3	0	followup	1.0	0.34615473996024027	False	4	57
GSE86216	3	0	followup	10.0	0.33299121615146204	False	4	57
GSE86216	3	0	followup	100.0	0.3301067733844752	True	4	57
GSE86216	3	0	followup	1000.0	0.3408225102503752	False	4	57
GSE86216	3	0	pca2	0.01	0.33464305376676	False	4	57
GSE86216	3	0	pca2	0.1	0.33463808233935416	False	4	57
GSE86216	3	0	pca2	1.0	0.3345891825549567	False	4	57
GSE86216	3	0	pca2	10.0	0.3342473920098431	True	4	57
GSE86216	3	0	pca2	100.0	0.33576128697368024	False	4	57
GSE86216	3	0	pca2	1000.0	0.3418818602377602	False	4	57
GSE86216	3	0	shrunken	0.0	0.3439090990241098	False	4	57
GSE86216	3	0	shrunken	0.25	0.3256036841374057	True	4	57
GSE86216	3	0	shrunken	0.5	0.32809433408717803	False	4	57
GSE86216	3	0	shrunken	0.75	0.3508415383430004	False	4	57
GSE86216	3	0	shrunken	1.0	0.38853586937709933	False	4	57
GSE86216	3	1	delta	0.01	0.3494533510259395	False	4	57
GSE86216	3	1	delta	0.1	0.34922900262561934	False	4	57
GSE86216	3	1	delta	1.0	0.3473163599007484	False	4	57
GSE86216	3	1	delta	10.0	0.34131814738072325	True	4	57
GSE86216	3	1	delta	100.0	0.36355825949982	False	4	57
GSE86216	3	1	delta	1000.0	0.38830920116354056	False	4	57
GSE86216	3	1	followup	0.01	0.3494529564369421	False	4	57
GSE86216	3	1	followup	0.1	0.34922319908229044	False	4	57
GSE86216	3	1	followup	1.0	0.34708439625075865	False	4	57
GSE86216	3	1	followup	10.0	0.3357509557154075	False	4	57
GSE86216	3	1	followup	100.0	0.33571244262000943	True	4	57
GSE86216	3	1	followup	1000.0	0.3451458944718646	False	4	57
GSE86216	3	1	pca2	0.01	0.34469999155829895	False	4	57
GSE86216	3	1	pca2	0.1	0.34468718502820306	False	4	57
GSE86216	3	1	pca2	1.0	0.3445615851111434	False	4	57
GSE86216	3	1	pca2	10.0	0.3435470298080148	False	4	57
GSE86216	3	1	pca2	100.0	0.34222254207575953	True	4	57
GSE86216	3	1	pca2	1000.0	0.34611934250082216	False	4	57
GSE86216	3	1	shrunken	0.0	0.34790884709016967	False	4	57
GSE86216	3	1	shrunken	0.25	0.3293247318199827	True	4	57
GSE86216	3	1	shrunken	0.5	0.3306280968112303	False	4	57
GSE86216	3	1	shrunken	0.75	0.35337778735508724	False	4	57
GSE86216	3	1	shrunken	1.0	0.3940024733378686	False	4	57
GSE86216	3	2	delta	0.01	0.3389390272030788	False	4	58
GSE86216	3	2	delta	0.1	0.3386007461140576	False	4	58
GSE86216	3	2	delta	1.0	0.33591908371489027	False	4	58
GSE86216	3	2	delta	10.0	0.3301510870605229	True	4	58
GSE86216	3	2	delta	100.0	0.35561540905293315	False	4	58
GSE86216	3	2	delta	1000.0	0.3835788408728707	False	4	58
GSE86216	3	2	followup	0.01	0.33894960487250736	False	4	58
GSE86216	3	2	followup	0.1	0.3386983598725503	False	4	58
GSE86216	3	2	followup	1.0	0.3364708365075205	False	4	58
GSE86216	3	2	followup	10.0	0.3253132746712679	False	4	58
GSE86216	3	2	followup	100.0	0.32214910219583087	True	4	58
GSE86216	3	2	followup	1000.0	0.33081183942420095	False	4	58
GSE86216	3	2	pca2	0.01	0.32427223885281203	False	4	58
GSE86216	3	2	pca2	0.1	0.32426518915739905	False	4	58
GSE86216	3	2	pca2	1.0	0.32419629795063093	False	4	58
GSE86216	3	2	pca2	10.0	0.3236669433657073	True	4	58
GSE86216	3	2	pca2	100.0	0.32470084798084853	False	4	58
GSE86216	3	2	pca2	1000.0	0.33179309313663535	False	4	58
GSE86216	3	2	shrunken	0.0	0.33440305106151785	False	4	58
GSE86216	3	2	shrunken	0.25	0.3153032930658845	True	4	58
GSE86216	3	2	shrunken	0.5	0.31866974608604	False	4	58
GSE86216	3	2	shrunken	0.75	0.3456110661660558	False	4	58
GSE86216	3	2	shrunken	1.0	0.38924651188842607	False	4	58
GSE86216	3	3	delta	0.01	0.3468191796273787	False	4	58
GSE86216	3	3	delta	0.1	0.34657775383794304	False	4	58
GSE86216	3	3	delta	1.0	0.34451169981649765	False	4	58
GSE86216	3	3	delta	10.0	0.34097335502778026	True	4	58
GSE86216	3	3	delta	100.0	0.36013586746502807	False	4	58
GSE86216	3	3	delta	1000.0	0.3876927162037107	False	4	58
GSE86216	3	3	followup	0.01	0.3468125660307798	False	4	58
GSE86216	3	3	followup	0.1	0.3465120412873279	False	4	58
GSE86216	3	3	followup	1.0	0.3439117677042606	False	4	58
GSE86216	3	3	followup	10.0	0.33190830689230755	False	4	58
GSE86216	3	3	followup	100.0	0.3277247786818305	True	4	58
GSE86216	3	3	followup	1000.0	0.3370778423392564	False	4	58
GSE86216	3	3	pca2	0.01	0.3324459068941128	False	4	58
GSE86216	3	3	pca2	0.1	0.332434239710439	False	4	58
GSE86216	3	3	pca2	1.0	0.33231940007565064	False	4	58
GSE86216	3	3	pca2	10.0	0.3314815671555593	True	4	58
GSE86216	3	3	pca2	100.0	0.33157379082014365	False	4	58
GSE86216	3	3	pca2	1000.0	0.3375272896994139	False	4	58
GSE86216	3	3	shrunken	0.0	0.33991481607778834	False	4	58
GSE86216	3	3	shrunken	0.25	0.3237276098445342	True	4	58
GSE86216	3	3	shrunken	0.5	0.3261233882006839	False	4	58
GSE86216	3	3	shrunken	0.75	0.34983993892310045	False	4	58
GSE86216	3	3	shrunken	1.0	0.3947903150031285	False	4	58
GSE86216	3	4	delta	0.01	0.3393347611847466	False	4	58
GSE86216	3	4	delta	0.1	0.339031974128177	False	4	58
GSE86216	3	4	delta	1.0	0.33640025419987457	False	4	58
GSE86216	3	4	delta	10.0	0.32664525811308187	True	4	58
GSE86216	3	4	delta	100.0	0.3450866017035377	False	4	58
GSE86216	3	4	delta	1000.0	0.37148540961499604	False	4	58
GSE86216	3	4	followup	0.01	0.339336072331164	False	4	58
GSE86216	3	4	followup	0.1	0.33904468256956494	False	4	58
GSE86216	3	4	followup	1.0	0.33648149500344304	False	4	58
GSE86216	3	4	followup	10.0	0.32469466083928666	False	4	58
GSE86216	3	4	followup	100.0	0.32409843399451715	True	4	58
GSE86216	3	4	followup	1000.0	0.336355596482379	False	4	58
GSE86216	3	4	pca2	0.01	0.32924853477206484	False	4	58
GSE86216	3	4	pca2	0.1	0.32923373822516877	False	4	58
GSE86216	3	4	pca2	1.0	0.3290880701363804	False	4	58
GSE86216	3	4	pca2	10.0	0.32810609036704347	True	4	58
GSE86216	3	4	pca2	100.0	0.3286573498418038	False	4	58
GSE86216	3	4	pca2	1000.0	0.3368739147609882	False	4	58
GSE86216	3	4	shrunken	0.0	0.340484673384076	False	4	58
GSE86216	3	4	shrunken	0.25	0.32098385008383135	False	4	58
GSE86216	3	4	shrunken	0.5	0.31794701971720835	True	4	58
GSE86216	3	4	shrunken	0.75	0.3358521209086342	False	4	58
GSE86216	3	4	shrunken	1.0	0.3777764953228402	False	4	58
GSE86216	4	0	delta	0.01	0.3472158751451573	False	4	57
GSE86216	4	0	delta	0.1	0.3468857969210931	False	4	57
GSE86216	4	0	delta	1.0	0.34419741505067714	False	4	57
GSE86216	4	0	delta	10.0	0.3354311139229761	True	4	57
GSE86216	4	0	delta	100.0	0.3610231805465916	False	4	57
GSE86216	4	0	delta	1000.0	0.38631758270930816	False	4	57
GSE86216	4	0	followup	0.01	0.3472111958408146	False	4	57
GSE86216	4	0	followup	0.1	0.34683941377351934	False	4	57
GSE86216	4	0	followup	1.0	0.3434954487225183	False	4	57
GSE86216	4	0	followup	10.0	0.32785168822269395	False	4	57
GSE86216	4	0	followup	100.0	0.32687215705575023	True	4	57
GSE86216	4	0	followup	1000.0	0.34070321042999363	False	4	57
GSE86216	4	0	pca2	0.01	0.328640498748186	False	4	57
GSE86216	4	0	pca2	0.1	0.32862679879027396	False	4	57
GSE86216	4	0	pca2	1.0	0.32850667228974767	False	4	57
GSE86216	4	0	pca2	10.0	0.32783238641455065	True	4	57
GSE86216	4	0	pca2	100.0	0.33037686677277983	False	4	57
GSE86216	4	0	pca2	1000.0	0.34152910675382264	False	4	57
GSE86216	4	0	shrunken	0.0	0.34511471231162566	False	4	57
GSE86216	4	0	shrunken	0.25	0.3237379177089154	True	4	57
GSE86216	4	0	shrunken	0.5	0.3245406383051321	False	4	57
GSE86216	4	0	shrunken	0.75	0.34908097168668395	False	4	57
GSE86216	4	0	shrunken	1.0	0.3923203162467872	False	4	57
GSE86216	4	1	delta	0.01	0.35223720281514265	False	4	57
GSE86216	4	1	delta	0.1	0.35191832187956507	False	4	57
GSE86216	4	1	delta	1.0	0.34919059630581434	False	4	57
GSE86216	4	1	delta	10.0	0.34140716805315985	True	4	57
GSE86216	4	1	delta	100.0	0.359205650098667	False	4	57
GSE86216	4	1	delta	1000.0	0.38332855618238015	False	4	57
GSE86216	4	1	followup	0.01	0.35223287240087353	False	4	57
GSE86216	4	1	followup	0.1	0.3518751176677037	False	4	57
GSE86216	4	1	followup	1.0	0.3486851669916612	False	4	57
GSE86216	4	1	followup	10.0	0.33451864525061165	False	4	57
GSE86216	4	1	followup	100.0	0.3326561566031736	True	4	57
GSE86216	4	1	followup	1000.0	0.34663964943313347	False	4	57
GSE86216	4	1	pca2	0.01	0.3364142596122171	False	4	57
GSE86216	4	1	pca2	0.1	0.3364017781819717	False	4	57
GSE86216	4	1	pca2	1.0	0.33627829015369165	False	4	57
GSE86216	4	1	pca2	10.0	0.335347494532799	True	4	57
GSE86216	4	1	pca2	100.0	0.3364443557768343	False	4	57
GSE86216	4	1	pca2	1000.0	0.3471661184851396	False	4	57
GSE86216	4	1	shrunken	0.0	0.35081619934709535	False	4	57
GSE86216	4	1	shrunken	0.25	0.3324035869421247	False	4	57
GSE86216	4	1	shrunken	0.5	0.33230353085290626	True	4	57
GSE86216	4	1	shrunken	0.75	0.3533897259082016	False	4	57
GSE86216	4	1	shrunken	1.0	0.3888226174088011	False	4	57
GSE86216	4	2	delta	0.01	0.3470806707118677	False	4	58
GSE86216	4	2	delta	0.1	0.34671839678471156	False	4	58
GSE86216	4	2	delta	1.0	0.3435444796348435	False	4	58
GSE86216	4	2	delta	10.0	0.33511795829833557	True	4	58
GSE86216	4	2	delta	100.0	0.356865397022163	False	4	58
GSE86216	4	2	delta	1000.0	0.38338183766134093	False	4	58
GSE86216	4	2	followup	0.01	0.3470899767531621	False	4	58
GSE86216	4	2	followup	0.1	0.3468037824664236	False	4	58
GSE86216	4	2	followup	1.0	0.3441996352264796	False	4	58
GSE86216	4	2	followup	10.0	0.3308733693969366	False	4	58
GSE86216	4	2	followup	100.0	0.32134013776415826	True	4	58
GSE86216	4	2	followup	1000.0	0.3278111676126727	False	4	58
GSE86216	4	2	pca2	0.01	0.32964686891710154	False	4	58
GSE86216	4	2	pca2	0.1	0.32962465113939615	False	4	58
GSE86216	4	2	pca2	1.0	0.32940526607793186	False	4	58
GSE86216	4	2	pca2	10.0	0.32766400758463654	False	4	58
GSE86216	4	2	pca2	100.0	0.3238034476685208	True	4	58
GSE86216	4	2	pca2	1000.0	0.3284035757164108	False	4	58
GSE86216	4	2	shrunken	0.0	0.33078603923360717	False	4	58
GSE86216	4	2	shrunken	0.25	0.3129972007148588	True	4	58
GSE86216	4	2	shrunken	0.5	0.31973366854882945	False	4	58
GSE86216	4	2	shrunken	0.75	0.34706750458716834	False	4	58
GSE86216	4	2	shrunken	1.0	0.389532524245629	False	4	58
GSE86216	4	3	delta	0.01	0.3570680678094541	False	4	58
GSE86216	4	3	delta	0.1	0.35678727247674885	False	4	58
GSE86216	4	3	delta	1.0	0.35441661954917747	False	4	58
GSE86216	4	3	delta	10.0	0.34464799690983067	True	4	58
GSE86216	4	3	delta	100.0	0.3656483794449131	False	4	58
GSE86216	4	3	delta	1000.0	0.3901964002149931	False	4	58
GSE86216	4	3	followup	0.01	0.35707189038270204	False	4	58
GSE86216	4	3	followup	0.1	0.3568253231595268	False	4	58
GSE86216	4	3	followup	1.0	0.3545715269342761	False	4	58
GSE86216	4	3	followup	10.0	0.3413511960607083	False	4	58
GSE86216	4	3	followup	100.0	0.33446237295472636	True	4	58
GSE86216	4	3	followup	1000.0	0.3418796608505365	False	4	58
GSE86216	4	3	pca2	0.01	0.3408408439805402	False	4	58
GSE86216	4	3	pca2	0.1	0.3408273781365576	False	4	58
GSE86216	4	3	pca2	1.0	0.3406943613129451	False	4	58
GSE86216	4	3	pca2	10.0	0.33973182238853766	False	4	58
GSE86216	4	3	pca2	100.0	0.33918156110477204	True	4	58
GSE86216	4	3	pca2	1000.0	0.3425750659887241	False	4	58
GSE86216	4	3	shrunken	0.0	0.3441285444259767	False	4	58
GSE86216	4	3	shrunken	0.25	0.32643230113236615	True	4	58
GSE86216	4	3	shrunken	0.5	0.3301346139418708	False	4	58
GSE86216	4	3	shrunken	0.75	0.35340671744472696	False	4	58
GSE86216	4	3	shrunken	1.0	0.39531843687682866	False	4	58
GSE86216	4	4	delta	0.01	0.35754087179496247	False	4	58
GSE86216	4	4	delta	0.1	0.3572700961606365	False	4	58
GSE86216	4	4	delta	1.0	0.35484213111699914	False	4	58
GSE86216	4	4	delta	10.0	0.34524074975762387	True	4	58
GSE86216	4	4	delta	100.0	0.3601016978640437	False	4	58
GSE86216	4	4	delta	1000.0	0.38463747250652347	False	4	58
GSE86216	4	4	followup	0.01	0.3575336103778637	False	4	58
GSE86216	4	4	followup	0.1	0.35719668419804607	False	4	58
GSE86216	4	4	followup	1.0	0.3540238792860605	False	4	58
GSE86216	4	4	followup	10.0	0.3376383865881619	False	4	58
GSE86216	4	4	followup	100.0	0.32849380501603065	True	4	58
GSE86216	4	4	followup	1000.0	0.33639814930273504	False	4	58
GSE86216	4	4	pca2	0.01	0.33249379013085567	False	4	58
GSE86216	4	4	pca2	0.1	0.33247467928346197	False	4	58
GSE86216	4	4	pca2	1.0	0.3322907923052979	False	4	58
GSE86216	4	4	pca2	10.0	0.33115619150880077	False	4	58
GSE86216	4	4	pca2	100.0	0.32993841345504366	True	4	58
GSE86216	4	4	pca2	1000.0	0.3367805281131976	False	4	58
GSE86216	4	4	shrunken	0.0	0.33967686641986866	False	4	58
GSE86216	4	4	shrunken	0.25	0.32071130708130685	True	4	58
GSE86216	4	4	shrunken	0.5	0.3220032610113534	False	4	58
GSE86216	4	4	shrunken	0.75	0.3465396611051631	False	4	58
GSE86216	4	4	shrunken	1.0	0.39086630087835433	False	4	58
GSE86216	5	0	delta	0.01	0.35234775585368233	False	4	57
GSE86216	5	0	delta	0.1	0.35213473249124266	False	4	57
GSE86216	5	0	delta	1.0	0.3503344920547532	False	4	57
GSE86216	5	0	delta	10.0	0.3423349935479635	True	4	57
GSE86216	5	0	delta	100.0	0.36362497650088615	False	4	57
GSE86216	5	0	delta	1000.0	0.3864337799139216	False	4	57
GSE86216	5	0	followup	0.01	0.35233862573180597	False	4	57
GSE86216	5	0	followup	0.1	0.35204492177770813	False	4	57
GSE86216	5	0	followup	1.0	0.34941329861441206	False	4	57
GSE86216	5	0	followup	10.0	0.33565795536768495	False	4	57
GSE86216	5	0	followup	100.0	0.3327444191967107	True	4	57
GSE86216	5	0	followup	1000.0	0.34814906736304324	False	4	57
GSE86216	5	0	pca2	0.01	0.33651841962865064	False	4	57
GSE86216	5	0	pca2	0.1	0.33650124829238875	False	4	57
GSE86216	5	0	pca2	1.0	0.33634271117417874	False	4	57
GSE86216	5	0	pca2	10.0	0.3354591704539886	True	4	57
GSE86216	5	0	pca2	100.0	0.33743434629493274	False	4	57
GSE86216	5	0	pca2	1000.0	0.349016515363781	False	4	57
GSE86216	5	0	shrunken	0.0	0.35337093102889583	False	4	57
GSE86216	5	0	shrunken	0.25	0.33295468969621833	True	4	57
GSE86216	5	0	shrunken	0.5	0.33352149813793236	False	4	57
GSE86216	5	0	shrunken	0.75	0.35209569701399956	False	4	57
GSE86216	5	0	shrunken	1.0	0.391901256923023	False	4	57
GSE86216	5	1	delta	0.01	0.3514007322745514	False	4	57
GSE86216	5	1	delta	0.1	0.35109080760435085	False	4	57
GSE86216	5	1	delta	1.0	0.3482602311477228	False	4	57
GSE86216	5	1	delta	10.0	0.33749100739944365	True	4	57
GSE86216	5	1	delta	100.0	0.3608294067842854	False	4	57
GSE86216	5	1	delta	1000.0	0.38522341530957604	False	4	57
GSE86216	5	1	followup	0.01	0.35140288303852124	False	4	57
GSE86216	5	1	followup	0.1	0.35111216369087833	False	4	57
GSE86216	5	1	followup	1.0	0.34839609323088244	False	4	57
GSE86216	5	1	followup	10.0	0.33304189404913215	False	4	57
GSE86216	5	1	followup	100.0	0.3259868910571793	True	4	57
GSE86216	5	1	followup	1000.0	0.3381920721442717	False	4	57
GSE86216	5	1	pca2	0.01	0.33036435465095276	False	4	57
GSE86216	5	1	pca2	0.1	0.3303533806901028	False	4	57
GSE86216	5	1	pca2	1.0	0.33024916710147745	False	4	57
GSE86216	5	1	pca2	10.0	0.329503983936352	True	4	57
GSE86216	5	1	pca2	100.0	0.33157487590133683	False	4	57
GSE86216	5	1	pca2	1000.0	0.3389895429847506	False	4	57
GSE86216	5	1	shrunken	0.0	0.34119390062195964	False	4	57
GSE86216	5	1	shrunken	0.25	0.3200947934254408	True	4	57
GSE86216	5	1	shrunken	0.5	0.32242089047234596	False	4	57
GSE86216	5	1	shrunken	0.75	0.3474488529763027	False	4	57
GSE86216	5	1	shrunken	1.0	0.3902998743090187	False	4	57
GSE86216	5	2	delta	0.01	0.3592462368511941	False	4	58
GSE86216	5	2	delta	0.1	0.3589416527467466	False	4	58
GSE86216	5	2	delta	1.0	0.3561955948343996	False	4	58
GSE86216	5	2	delta	10.0	0.34616079881548845	True	4	58
GSE86216	5	2	delta	100.0	0.368907385863375	False	4	58
GSE86216	5	2	delta	1000.0	0.3941964160460187	False	4	58
GSE86216	5	2	followup	0.01	0.35924795344588045	False	4	58
GSE86216	5	2	followup	0.1	0.3589585695805223	False	4	58
GSE86216	5	2	followup	1.0	0.35627112063394306	False	4	58
GSE86216	5	2	followup	10.0	0.34292195069784975	False	4	58
GSE86216	5	2	followup	100.0	0.33485729691400024	True	4	58
GSE86216	5	2	followup	1000.0	0.33731546643717186	False	4	58
GSE86216	5	2	pca2	0.01	0.3435167608797851	False	4	58
GSE86216	5	2	pca2	0.1	0.34349887746465624	False	4	58
GSE86216	5	2	pca2	1.0	0.34332612076601876	False	4	58
GSE86216	5	2	pca2	10.0	0.3418639163847858	False	4	58
GSE86216	5	2	pca2	100.0	0.3365586014977958	True	4	58
GSE86216	5	2	pca2	1000.0	0.3376949331907118	False	4	58
GSE86216	5	2	shrunken	0.0	0.33848365860640756	False	4	58
GSE86216	5	2	shrunken	0.25	0.3258351390272431	True	4	58
GSE86216	5	2	shrunken	0.5	0.33140551733910456	False	4	58
GSE86216	5	2	shrunken	0.75	0.35846191666799276	False	4	58
GSE86216	5	2	shrunken	1.0	0.4001664450517994	False	4	58
GSE86216	5	3	delta	0.01	0.34721245098838055	False	4	58
GSE86216	5	3	delta	0.1	0.3469643215483867	False	4	58
GSE86216	5	3	delta	1.0	0.34490604595125884	False	4	58
GSE86216	5	3	delta	10.0	0.33924135672315225	True	4	58
GSE86216	5	3	delta	100.0	0.3617305474151648	False	4	58
GSE86216	5	3	delta	1000.0	0.38937959170739594	False	4	58
GSE86216	5	3	followup	0.01	0.3472060297836633	False	4	58
GSE86216	5	3	followup	0.1	0.3469010038368362	False	4	58
GSE86216	5	3	followup	1.0	0.3441045211906334	False	4	58
GSE86216	5	3	followup	10.0	0.3320072313826316	True	4	58
GSE86216	5	3	followup	100.0	0.3324294501232906	False	4	58
GSE86216	5	3	followup	1000.0	0.34516571486493336	False	4	58
GSE86216	5	3	pca2	0.01	0.3370557793014073	False	4	58
GSE86216	5	3	pca2	0.1	0.3370475044816816	False	4	58
GSE86216	5	3	pca2	1.0	0.3369669643493428	False	4	58
GSE86216	5	3	pca2	10.0	0.3364909124107567	True	4	58
GSE86216	5	3	pca2	100.0	0.3377839487676989	False	4	58
GSE86216	5	3	pca2	1000.0	0.34627563755795393	False	4	58
GSE86216	5	3	shrunken	0.0	0.34944204648344124	False	4	58
GSE86216	5	3	shrunken	0.25	0.3314736572855703	True	4	58
GSE86216	5	3	shrunken	0.5	0.3316357119175599	False	4	58
GSE86216	5	3	shrunken	0.75	0.3530130906782823	False	4	58
GSE86216	5	3	shrunken	1.0	0.39580268968468835	False	4	58
GSE86216	5	4	delta	0.01	0.34715721058859617	False	4	58
GSE86216	5	4	delta	0.1	0.3467986507322326	False	4	58
GSE86216	5	4	delta	1.0	0.3436616933345045	False	4	58
GSE86216	5	4	delta	10.0	0.33382899383053144	True	4	58
GSE86216	5	4	delta	100.0	0.35407118973351503	False	4	58
GSE86216	5	4	delta	1000.0	0.37969113371675894	False	4	58
GSE86216	5	4	followup	0.01	0.3471599276326228	False	4	58
GSE86216	5	4	followup	0.1	0.3468231367827149	False	4	58
GSE86216	5	4	followup	1.0	0.34379462055040544	False	4	58
GSE86216	5	4	followup	10.0	0.32954056150131517	False	4	58
GSE86216	5	4	followup	100.0	0.3213270948759721	True	4	58
GSE86216	5	4	followup	1000.0	0.33060495899252784	False	4	58
GSE86216	5	4	pca2	0.01	0.3176878906443083	False	4	58
GSE86216	5	4	pca2	0.1	0.31768701592405185	False	4	58
GSE86216	5	4	pca2	1.0	0.31767867341864536	True	4	58
GSE86216	5	4	pca2	10.0	0.3178244116710484	False	4	58
GSE86216	5	4	pca2	100.0	0.321794476713841	False	4	58
GSE86216	5	4	pca2	1000.0	0.3310097499134464	False	4	58
GSE86216	5	4	shrunken	0.0	0.33448451643691085	False	4	58
GSE86216	5	4	shrunken	0.25	0.3172715666224644	True	4	58
GSE86216	5	4	shrunken	0.5	0.3194977093327258	False	4	58
GSE86216	5	4	shrunken	0.75	0.34312088239592087	False	4	58
GSE86216	5	4	shrunken	1.0	0.385723153738727	False	4	58
GSE86216	6	0	delta	0.01	0.340779784608792	False	4	57
GSE86216	6	0	delta	0.1	0.34050061879468463	False	4	57
GSE86216	6	0	delta	1.0	0.337989985927544	False	4	57
GSE86216	6	0	delta	10.0	0.3315365601607571	True	4	57
GSE86216	6	0	delta	100.0	0.3556888841043943	False	4	57
GSE86216	6	0	delta	1000.0	0.38267687610096157	False	4	57
GSE86216	6	0	followup	0.01	0.34078515787436797	False	4	57
GSE86216	6	0	followup	0.1	0.34054869317864406	False	4	57
GSE86216	6	0	followup	1.0	0.33842215157898253	False	4	57
GSE86216	6	0	followup	10.0	0.32916106100668335	True	4	57
GSE86216	6	0	followup	100.0	0.33328820394767084	False	4	57
GSE86216	6	0	followup	1000.0	0.3450280272805655	False	4	57
GSE86216	6	0	pca2	0.01	0.3417258198386048	False	4	57
GSE86216	6	0	pca2	0.1	0.34171262629236476	False	4	57
GSE86216	6	0	pca2	1.0	0.3415844931248289	False	4	57
GSE86216	6	0	pca2	10.0	0.3407021524834205	True	4	57
GSE86216	6	0	pca2	100.0	0.34081756663544027	False	4	57
GSE86216	6	0	pca2	1000.0	0.34618804841945683	False	4	57
GSE86216	6	0	shrunken	0.0	0.34807168124319177	False	4	57
GSE86216	6	0	shrunken	0.25	0.3237828202596928	False	4	57
GSE86216	6	0	shrunken	0.5	0.32323853773090744	True	4	57
GSE86216	6	0	shrunken	0.75	0.34601719932492037	False	4	57
GSE86216	6	0	shrunken	1.0	0.38851169708023586	False	4	57
GSE86216	6	1	delta	0.01	0.35061945375579023	False	4	57
GSE86216	6	1	delta	0.1	0.35026514604095527	False	4	57
GSE86216	6	1	delta	1.0	0.3470128377189268	False	4	57
GSE86216	6	1	delta	10.0	0.33217057083183793	True	4	57
GSE86216	6	1	delta	100.0	0.34464435175583213	False	4	57
GSE86216	6	1	delta	1000.0	0.37020830383505404	False	4	57
GSE86216	6	1	followup	0.01	0.3506230483213727	False	4	57
GSE86216	6	1	followup	0.1	0.3502889186742677	False	4	57
GSE86216	6	1	followup	1.0	0.3471869078507741	False	4	57
GSE86216	6	1	followup	10.0	0.3315954481151436	False	4	57
GSE86216	6	1	followup	100.0	0.32407556765532397	True	4	57
GSE86216	6	1	followup	1000.0	0.3294222026465074	False	4	57
GSE86216	6	1	pca2	0.01	0.3247551316082203	False	4	57
GSE86216	6	1	pca2	0.1	0.3247447949972809	False	4	57
GSE86216	6	1	pca2	1.0	0.32464270683241364	False	4	57
GSE86216	6	1	pca2	10.0	0.3240414852070567	True	4	57
GSE86216	6	1	pca2	100.0	0.32445283413193104	False	4	57
GSE86216	6	1	pca2	1000.0	0.32973759626964505	False	4	57
GSE86216	6	1	shrunken	0.0	0.3315055539208831	False	4	57
GSE86216	6	1	shrunken	0.25	0.3151645175451751	True	4	57
GSE86216	6	1	shrunken	0.5	0.3174711518821908	False	4	57
GSE86216	6	1	shrunken	0.75	0.3360965030008622	False	4	57
GSE86216	6	1	shrunken	1.0	0.3758608592318022	False	4	57
GSE86216	6	2	delta	0.01	0.35151197160209796	False	4	58
GSE86216	6	2	delta	0.1	0.35136778130864715	False	4	58
GSE86216	6	2	delta	1.0	0.3500163849766571	False	4	58
GSE86216	6	2	delta	10.0	0.34513002457757713	True	4	58
GSE86216	6	2	delta	100.0	0.37040489778640096	False	4	58
GSE86216	6	2	delta	1000.0	0.39499310156197476	False	4	58
GSE86216	6	2	followup	0.01	0.35149546511436547	False	4	58
GSE86216	6	2	followup	0.1	0.3512040574815571	False	4	58
GSE86216	6	2	followup	1.0	0.3485338765081353	False	4	58
GSE86216	6	2	followup	10.0	0.33613342957582476	False	4	58
GSE86216	6	2	followup	100.0	0.3295315622920041	True	4	58
GSE86216	6	2	followup	1000.0	0.3405419350900858	False	4	58
GSE86216	6	2	pca2	0.01	0.33045480093008567	False	4	58
GSE86216	6	2	pca2	0.1	0.33044542384325787	False	4	58
GSE86216	6	2	pca2	1.0	0.33035299197824547	False	4	58
GSE86216	6	2	pca2	10.0	0.32961694228294314	True	4	58
GSE86216	6	2	pca2	100.0	0.3318643804959341	False	4	58
GSE86216	6	2	pca2	1000.0	0.34107503657834554	False	4	58
GSE86216	6	2	shrunken	0.0	0.34471069654889436	False	4	58
GSE86216	6	2	shrunken	0.25	0.3303287698683148	True	4	58
GSE86216	6	2	shrunken	0.5	0.33412755626188445	False	4	58
GSE86216	6	2	shrunken	0.75	0.3589330396946953	False	4	58
GSE86216	6	2	shrunken	1.0	0.40089985169319897	False	4	58
GSE86216	6	3	delta	0.01	0.3504634262813752	False	4	58
GSE86216	6	3	delta	0.1	0.3501287273628779	False	4	58
GSE86216	6	3	delta	1.0	0.3471345307124244	False	4	58
GSE86216	6	3	delta	10.0	0.33666141995592	True	4	58
GSE86216	6	3	delta	100.0	0.3598315269673491	False	4	58
GSE86216	6	3	delta	1000.0	0.3858749329323921	False	4	58
GSE86216	6	3	followup	0.01	0.35046861261878265	False	4	58
GSE86216	6	3	followup	0.1	0.3501824747700302	False	4	58
GSE86216	6	3	followup	1.0	0.34755295910382067	False	4	58
GSE86216	6	3	followup	10.0	0.3342059262209109	False	4	58
GSE86216	6	3	followup	100.0	0.3303322057810701	True	4	58
GSE86216	6	3	followup	1000.0	0.340359250726939	False	4	58
GSE86216	6	3	pca2	0.01	0.3334177994289237	False	4	58
GSE86216	6	3	pca2	0.1	0.3334102011595376	False	4	58
GSE86216	6	3	pca2	1.0	0.3333350868481838	False	4	58
GSE86216	6	3	pca2	10.0	0.3326862365539671	True	4	58
GSE86216	6	3	pca2	100.0	0.3334619680667174	False	4	58
GSE86216	6	3	pca2	1000.0	0.3411409351950336	False	4	58
GSE86216	6	3	shrunken	0.0	0.3438350344767525	False	4	58
GSE86216	6	3	shrunken	0.25	0.32413433965883703	True	4	58
GSE86216	6	3	shrunken	0.5	0.325308350638236	False	4	58
GSE86216	6	3	shrunken	0.75	0.35152225925425173	False	4	58
GSE86216	6	3	shrunken	1.0	0.3914705173667259	False	4	58
GSE86216	6	4	delta	0.01	0.3463827157447771	False	4	58
GSE86216	6	4	delta	0.1	0.3461675915023012	False	4	58
GSE86216	6	4	delta	1.0	0.34439573522413663	False	4	58
GSE86216	6	4	delta	10.0	0.33975764190473484	True	4	58
GSE86216	6	4	delta	100.0	0.3585869310396161	False	4	58
GSE86216	6	4	delta	1000.0	0.3852904874795602	False	4	58
GSE86216	6	4	followup	0.01	0.34637825926360566	False	4	58
GSE86216	6	4	followup	0.1	0.3460994829296179	False	4	58
GSE86216	6	4	followup	1.0	0.3436059249570605	False	4	58
GSE86216	6	4	followup	10.0	0.32901302234474217	False	4	58
GSE86216	6	4	followup	100.0	0.3217240705066129	True	4	58
GSE86216	6	4	followup	1000.0	0.3316772444954995	False	4	58
GSE86216	6	4	pca2	0.01	0.32266079404898246	False	4	58
GSE86216	6	4	pca2	0.1	0.3226496796574483	False	4	58
GSE86216	6	4	pca2	1.0	0.32253985556185255	False	4	58
GSE86216	6	4	pca2	10.0	0.3219623067443894	True	4	58
GSE86216	6	4	pca2	100.0	0.32364229892472607	False	4	58
GSE86216	6	4	pca2	1000.0	0.3319911048861813	False	4	58
GSE86216	6	4	shrunken	0.0	0.3350993731244066	False	4	58
GSE86216	6	4	shrunken	0.25	0.31798425921337287	True	4	58
GSE86216	6	4	shrunken	0.5	0.32024071341229865	False	4	58
GSE86216	6	4	shrunken	0.75	0.34613988562503073	False	4	58
GSE86216	6	4	shrunken	1.0	0.3918787453508142	False	4	58
GSE86216	7	0	delta	0.01	0.3410457312131889	False	4	57
GSE86216	7	0	delta	0.1	0.34078457830180664	False	4	57
GSE86216	7	0	delta	1.0	0.33851374550684044	False	4	57
GSE86216	7	0	delta	10.0	0.32891423898867134	True	4	57
GSE86216	7	0	delta	100.0	0.34831307722719745	False	4	57
GSE86216	7	0	delta	1000.0	0.37248273500554296	False	4	57
GSE86216	7	0	followup	0.01	0.34104165432719785	False	4	57
GSE86216	7	0	followup	0.1	0.34074390867060766	False	4	57
GSE86216	7	0	followup	1.0	0.33801737786214087	False	4	57
GSE86216	7	0	followup	10.0	0.32487158284899204	False	4	57
GSE86216	7	0	followup	100.0	0.32391298132708757	True	4	57
GSE86216	7	0	followup	1000.0	0.33666821219556736	False	4	57
GSE86216	7	0	pca2	0.01	0.3256484808210235	False	4	57
GSE86216	7	0	pca2	0.1	0.3256408975596716	False	4	57
GSE86216	7	0	pca2	1.0	0.3255745380228715	False	4	57
GSE86216	7	0	pca2	10.0	0.3251202052671581	True	4	57
GSE86216	7	0	pca2	100.0	0.32812397547308036	False	4	57
GSE86216	7	0	pca2	1000.0	0.33750599416982136	False	4	57
GSE86216	7	0	shrunken	0.0	0.3408154192278573	False	4	57
GSE86216	7	0	shrunken	0.25	0.31903435387772683	True	4	57
GSE86216	7	0	shrunken	0.5	0.3190703104147043	False	4	57
GSE86216	7	0	shrunken	0.75	0.33920058937871916	False	4	57
GSE86216	7	0	shrunken	1.0	0.37772939919585935	False	4	57
GSE86216	7	1	delta	0.01	0.3302655943412496	False	4	57
GSE86216	7	1	delta	0.1	0.3299554114888723	False	4	57
GSE86216	7	1	delta	1.0	0.3273030941238569	False	4	57
GSE86216	7	1	delta	10.0	0.3227847886200742	True	4	57
GSE86216	7	1	delta	100.0	0.3512499643224788	False	4	57
GSE86216	7	1	delta	1000.0	0.38196478922471305	False	4	57
GSE86216	7	1	followup	0.01	0.3302769729458006	False	4	57
GSE86216	7	1	followup	0.1	0.3300700069203064	False	4	57
GSE86216	7	1	followup	1.0	0.32818621151984695	False	4	57
GSE86216	7	1	followup	10.0	0.3187581332084907	False	4	57
GSE86216	7	1	followup	100.0	0.3178907834885164	True	4	57
GSE86216	7	1	followup	1000.0	0.32934523452065784	False	4	57
GSE86216	7	1	pca2	0.01	0.3201433098940811	False	4	57
GSE86216	7	1	pca2	0.1	0.3201358748059217	False	4	57
GSE86216	7	1	pca2	1.0	0.3200639441729789	False	4	57
GSE86216	7	1	pca2	10.0	0.3196298800113704	True	4	57
GSE86216	7	1	pca2	100.0	0.3203856857956668	False	4	57
GSE86216	7	1	pca2	1000.0	0.32981807733772694	False	4	57
GSE86216	7	1	shrunken	0.0	0.3331487643788735	False	4	57
GSE86216	7	1	shrunken	0.25	0.31386850021831875	True	4	57
GSE86216	7	1	shrunken	0.5	0.3163135938184424	False	4	57
GSE86216	7	1	shrunken	0.75	0.3429380013138965	False	4	57
GSE86216	7	1	shrunken	1.0	0.3888214845251161	False	4	57
GSE86216	7	2	delta	0.01	0.3563161667174103	False	4	58
GSE86216	7	2	delta	0.1	0.356025165658346	False	4	58
GSE86216	7	2	delta	1.0	0.35337220863610563	False	4	58
GSE86216	7	2	delta	10.0	0.34273111303161385	True	4	58
GSE86216	7	2	delta	100.0	0.359122727362257	False	4	58
GSE86216	7	2	delta	1000.0	0.3839266611854875	False	4	58
GSE86216	7	2	followup	0.01	0.35631265106274546	False	4	58
GSE86216	7	2	followup	0.1	0.35599013189618484	False	4	58
GSE86216	7	2	followup	1.0	0.3529853425076343	False	4	58
GSE86216	7	2	followup	10.0	0.33735462193967614	False	4	58
GSE86216	7	2	followup	100.0	0.32926373704632433	True	4	58
GSE86216	7	2	followup	1000.0	0.3390402239882395	False	4	58
GSE86216	7	2	pca2	0.01	0.32934549280340925	False	4	58
GSE86216	7	2	pca2	0.1	0.329333530959703	False	4	58
GSE86216	7	2	pca2	1.0	0.3292258723222488	False	4	58
GSE86216	7	2	pca2	10.0	0.32845019854345453	True	4	58
GSE86216	7	2	pca2	100.0	0.32991815697597987	False	4	58
GSE86216	7	2	pca2	1000.0	0.33921974030959384	False	4	58
GSE86216	7	2	shrunken	0.0	0.34296553377673067	False	4	58
GSE86216	7	2	shrunken	0.25	0.324100810550681	True	4	58
GSE86216	7	2	shrunken	0.5	0.3253316927267107	False	4	58
GSE86216	7	2	shrunken	0.75	0.3493068269779069	False	4	58
GSE86216	7	2	shrunken	1.0	0.39011034147563534	False	4	58
GSE86216	7	3	delta	0.01	0.34967457675702646	False	4	58
GSE86216	7	3	delta	0.1	0.34944022043788775	False	4	58
GSE86216	7	3	delta	1.0	0.3474225487018324	False	4	58
GSE86216	7	3	delta	10.0	0.3394736001293383	True	4	58
GSE86216	7	3	delta	100.0	0.35302763081830296	False	4	58
GSE86216	7	3	delta	1000.0	0.3771678740093891	False	4	58
GSE86216	7	3	followup	0.01	0.34967265306246925	False	4	58
GSE86216	7	3	followup	0.1	0.3494181707745593	False	4	58
GSE86216	7	3	followup	1.0	0.34702498715069885	False	4	58
GSE86216	7	3	followup	10.0	0.3338833121353611	False	4	58
GSE86216	7	3	followup	100.0	0.3256343864016676	True	4	58
GSE86216	7	3	followup	1000.0	0.33724876941496745	False	4	58
GSE86216	7	3	pca2	0.01	0.3265171128418436	False	4	58
GSE86216	7	3	pca2	0.1	0.3265027190313281	False	4	58
GSE86216	7	3	pca2	1.0	0.3263607336736935	False	4	58
GSE86216	7	3	pca2	10.0	0.32523147096492777	True	4	58
GSE86216	7	3	pca2	100.0	0.3277721793106885	False	4	58
GSE86216	7	3	pca2	1000.0	0.33767668519208727	False	4	58
GSE86216	7	3	shrunken	0.0	0.3408176104378113	False	4	58
GSE86216	7	3	shrunken	0.25	0.31985866996473145	False	4	58
GSE86216	7	3	shrunken	0.5	0.31919085544033377	True	4	58
GSE86216	7	3	shrunken	0.75	0.33955014649167903	False	4	58
GSE86216	7	3	shrunken	1.0	0.38309084670771515	False	4	58
GSE86216	7	4	delta	0.01	0.3506817924987878	False	4	58
GSE86216	7	4	delta	0.1	0.3503915256579615	False	4	58
GSE86216	7	4	delta	1.0	0.34784993897034355	False	4	58
GSE86216	7	4	delta	10.0	0.33923895331605847	True	4	58
GSE86216	7	4	delta	100.0	0.3628556860240026	False	4	58
GSE86216	7	4	delta	1000.0	0.3875738617701399	False	4	58
GSE86216	7	4	followup	0.01	0.35068401672511973	False	4	58
GSE86216	7	4	followup	0.1	0.3504137535657006	False	4	58
GSE86216	7	4	followup	1.0	0.34799350215700053	False	4	58
GSE86216	7	4	followup	10.0	0.3376544975624225	False	4	58
GSE86216	7	4	followup	100.0	0.33345946417413824	True	4	58
GSE86216	7	4	followup	1000.0	0.34169243553444045	False	4	58
GSE86216	7	4	pca2	0.01	0.3381985920221405	False	4	58
GSE86216	7	4	pca2	0.1	0.33819043332958587	False	4	58
GSE86216	7	4	pca2	1.0	0.33810986923536585	False	4	58
GSE86216	7	4	pca2	10.0	0.33754325407701957	True	4	58
GSE86216	7	4	pca2	100.0	0.3377007583639534	False	4	58
GSE86216	7	4	pca2	1000.0	0.3423422906347881	False	4	58
GSE86216	7	4	shrunken	0.0	0.3439969652807721	False	4	58
GSE86216	7	4	shrunken	0.25	0.32884555975759805	True	4	58
GSE86216	7	4	shrunken	0.5	0.33291796335594576	False	4	58
GSE86216	7	4	shrunken	0.75	0.3559581491778361	False	4	58
GSE86216	7	4	shrunken	1.0	0.3935228666867271	False	4	58
GSE86216	8	0	delta	0.01	0.3444881637745591	False	4	57
GSE86216	8	0	delta	0.1	0.3441801820598994	False	4	57
GSE86216	8	0	delta	1.0	0.3413937568183557	False	4	57
GSE86216	8	0	delta	10.0	0.33551520779741933	True	4	57
GSE86216	8	0	delta	100.0	0.3563818765440213	False	4	57
GSE86216	8	0	delta	1000.0	0.3810952282286797	False	4	57
GSE86216	8	0	followup	0.01	0.34449460024684764	False	4	57
GSE86216	8	0	followup	0.1	0.34424381381739216	False	4	57
GSE86216	8	0	followup	1.0	0.34187585974031104	False	4	57
GSE86216	8	0	followup	10.0	0.3298275892324393	False	4	57
GSE86216	8	0	followup	100.0	0.32636491293581804	True	4	57
GSE86216	8	0	followup	1000.0	0.33942251561290837	False	4	57
GSE86216	8	0	pca2	0.01	0.3266519918691811	False	4	57
GSE86216	8	0	pca2	0.1	0.3266422999680592	False	4	57
GSE86216	8	0	pca2	1.0	0.3265472720066853	False	4	57
GSE86216	8	0	pca2	10.0	0.32586987429601416	True	4	57
GSE86216	8	0	pca2	100.0	0.3284581516613311	False	4	57
GSE86216	8	0	pca2	1000.0	0.33996585435876087	False	4	57
GSE86216	8	0	shrunken	0.0	0.34399897245458866	False	4	57
GSE86216	8	0	shrunken	0.25	0.3257464614136164	True	4	57
GSE86216	8	0	shrunken	0.5	0.32702485496748257	False	4	57
GSE86216	8	0	shrunken	0.75	0.34700541704427545	False	4	57
GSE86216	8	0	shrunken	1.0	0.38650776031585865	False	4	57
GSE86216	8	1	delta	0.01	0.3506763577634129	False	4	57
GSE86216	8	1	delta	0.1	0.3504442123211178	False	4	57
GSE86216	8	1	delta	1.0	0.3484463870195378	False	4	57
GSE86216	8	1	delta	10.0	0.34236414081785577	True	4	57
GSE86216	8	1	delta	100.0	0.3541957458233549	False	4	57
GSE86216	8	1	delta	1000.0	0.37801561116945404	False	4	57
GSE86216	8	1	followup	0.01	0.3506664375724396	False	4	57
GSE86216	8	1	followup	0.1	0.35034245971694844	False	4	57
GSE86216	8	1	followup	1.0	0.3473858179557226	False	4	57
GSE86216	8	1	followup	10.0	0.33018793891884995	False	4	57
GSE86216	8	1	followup	100.0	0.3218450718171585	True	4	57
GSE86216	8	1	followup	1000.0	0.33391281954032176	False	4	57
GSE86216	8	1	pca2	0.01	0.3213170263962618	False	4	57
GSE86216	8	1	pca2	0.1	0.32131429638712955	False	4	57
GSE86216	8	1	pca2	1.0	0.3212874628359539	False	4	57
GSE86216	8	1	pca2	10.0	0.3211038788697428	True	4	57
GSE86216	8	1	pca2	100.0	0.32450606059086273	False	4	57
GSE86216	8	1	pca2	1000.0	0.33462674175627183	False	4	57
GSE86216	8	1	shrunken	0.0	0.3375350539402044	False	4	57
GSE86216	8	1	shrunken	0.25	0.3190977053389641	False	4	57
GSE86216	8	1	shrunken	0.5	0.3190801460170419	True	4	57
GSE86216	8	1	shrunken	0.75	0.3430831952645093	False	4	57
GSE86216	8	1	shrunken	1.0	0.3836245228924755	False	4	57
GSE86216	8	2	delta	0.01	0.359336368536247	False	4	58
GSE86216	8	2	delta	0.1	0.35904120299740305	False	4	58
GSE86216	8	2	delta	1.0	0.3563336027817041	False	4	58
GSE86216	8	2	delta	10.0	0.34545737822363937	True	4	58
GSE86216	8	2	delta	100.0	0.36029522960484994	False	4	58
GSE86216	8	2	delta	1000.0	0.38155841840165544	False	4	58
GSE86216	8	2	followup	0.01	0.3593394255219266	False	4	58
GSE86216	8	2	followup	0.1	0.3590604837979173	False	4	58
GSE86216	8	2	followup	1.0	0.35642673856913737	False	4	58
GSE86216	8	2	followup	10.0	0.34143734290864447	False	4	58
GSE86216	8	2	followup	100.0	0.33104646393737325	True	4	58
GSE86216	8	2	followup	1000.0	0.33827077797670896	False	4	58
GSE86216	8	2	pca2	0.01	0.3374372203009288	False	4	58
GSE86216	8	2	pca2	0.1	0.33742143574803984	False	4	58
GSE86216	8	2	pca2	1.0	0.33726658766532225	False	4	58
GSE86216	8	2	pca2	10.0	0.3361072139461323	False	4	58
GSE86216	8	2	pca2	100.0	0.334562375356583	True	4	58
GSE86216	8	2	pca2	1000.0	0.339171160922196	False	4	58
GSE86216	8	2	shrunken	0.0	0.34165732815187494	False	4	58
GSE86216	8	2	shrunken	0.25	0.3232624140264224	True	4	58
GSE86216	8	2	shrunken	0.5	0.32624500583550153	False	4	58
GSE86216	8	2	shrunken	0.75	0.34773786350247027	False	4	58
GSE86216	8	2	shrunken	1.0	0.3867841070240116	False	4	58
GSE86216	8	3	delta	0.01	0.35238162138769336	False	4	58
GSE86216	8	3	delta	0.1	0.3520354825599847	False	4	58
GSE86216	8	3	delta	1.0	0.3489510523366188	False	4	58
GSE86216	8	3	delta	10.0	0.3383240572484174	True	4	58
GSE86216	8	3	delta	100.0	0.36141572160240354	False	4	58
GSE86216	8	3	delta	1000.0	0.38801864903015765	False	4	58
GSE86216	8	3	followup	0.01	0.3523850945605821	False	4	58
GSE86216	8	3	followup	0.1	0.35206995050323797	False	4	58
GSE86216	8	3	followup	1.0	0.34915824465606526	False	4	58
GSE86216	8	3	followup	10.0	0.3339674346060225	False	4	58
GSE86216	8	3	followup	100.0	0.3302514560662302	True	4	58
GSE86216	8	3	followup	1000.0	0.3423741130480796	False	4	58
GSE86216	8	3	pca2	0.01	0.32838418834789057	False	4	58
GSE86216	8	3	pca2	0.1	0.32838122176515616	False	4	58
GSE86216	8	3	pca2	1.0	0.3283546273309797	False	4	58
GSE86216	8	3	pca2	10.0	0.3282173692110588	True	4	58
GSE86216	8	3	pca2	100.0	0.3324095462767108	False	4	58
GSE86216	8	3	pca2	1000.0	0.3427875877753921	False	4	58
GSE86216	8	3	shrunken	0.0	0.34620903282099214	False	4	58
GSE86216	8	3	shrunken	0.25	0.32575099517719547	True	4	58
GSE86216	8	3	shrunken	0.5	0.3262740845928409	False	4	58
GSE86216	8	3	shrunken	0.75	0.35068259965530485	False	4	58
GSE86216	8	3	shrunken	1.0	0.39412906002405923	False	4	58
GSE86216	8	4	delta	0.01	0.3497708159306192	False	4	58
GSE86216	8	4	delta	0.1	0.3494756538165257	False	4	58
GSE86216	8	4	delta	1.0	0.3470109081935292	False	4	58
GSE86216	8	4	delta	10.0	0.34013229594905364	True	4	58
GSE86216	8	4	delta	100.0	0.35984789586518506	False	4	58
GSE86216	8	4	delta	1000.0	0.38633559946520957	False	4	58
GSE86216	8	4	followup	0.01	0.34976953446750075	False	4	58
GSE86216	8	4	followup	0.1	0.3494628400418291	False	4	58
GSE86216	8	4	followup	1.0	0.3466054806848848	False	4	58
GSE86216	8	4	followup	10.0	0.3336897898355252	False	4	58
GSE86216	8	4	followup	100.0	0.32918418777155495	True	4	58
GSE86216	8	4	followup	1000.0	0.3338998627178643	False	4	58
GSE86216	8	4	pca2	0.01	0.3344172187305665	False	4	58
GSE86216	8	4	pca2	0.1	0.334409301361834	False	4	58
GSE86216	8	4	pca2	1.0	0.33433111175238	False	4	58
GSE86216	8	4	pca2	10.0	0.333787006182992	False	4	58
GSE86216	8	4	pca2	100.0	0.33217187529448927	True	4	58
GSE86216	8	4	pca2	1000.0	0.33442436905494566	False	4	58
GSE86216	8	4	shrunken	0.0	0.3357897932780516	False	4	58
GSE86216	8	4	shrunken	0.25	0.31898553109460714	True	4	58
GSE86216	8	4	shrunken	0.5	0.32436940057199964	False	4	58
GSE86216	8	4	shrunken	0.75	0.34971005462751803	False	4	58
GSE86216	8	4	shrunken	1.0	0.3919987837080606	False	4	58
GSE86216	9	0	delta	0.01	0.36090097237139823	False	4	57
GSE86216	9	0	delta	0.1	0.36061082979580567	False	4	57
GSE86216	9	0	delta	1.0	0.35818676976125885	False	4	57
GSE86216	9	0	delta	10.0	0.34703722916907	True	4	57
GSE86216	9	0	delta	100.0	0.35885999267045177	False	4	57
GSE86216	9	0	delta	1000.0	0.38176963030166317	False	4	57
GSE86216	9	0	followup	0.01	0.3609083123396762	False	4	57
GSE86216	9	0	followup	0.1	0.3606877898226562	False	4	57
GSE86216	9	0	followup	1.0	0.35873719020720674	False	4	57
GSE86216	9	0	followup	10.0	0.3478734512987943	False	4	57
GSE86216	9	0	followup	100.0	0.3447339340018021	True	4	57
GSE86216	9	0	followup	1000.0	0.3536145953333408	False	4	57
GSE86216	9	0	pca2	0.01	0.3554283387438389	False	4	57
GSE86216	9	0	pca2	0.1	0.3554080961103973	False	4	57
GSE86216	9	0	pca2	1.0	0.35521862385305514	False	4	57
GSE86216	9	0	pca2	10.0	0.35399469358683194	False	4	57
GSE86216	9	0	pca2	100.0	0.3518202430049964	True	4	57
GSE86216	9	0	pca2	1000.0	0.3548344276789804	False	4	57
GSE86216	9	0	shrunken	0.0	0.35610537974069506	False	4	57
GSE86216	9	0	shrunken	0.25	0.335980413863734	False	4	57
GSE86216	9	0	shrunken	0.5	0.3309973317490387	True	4	57
GSE86216	9	0	shrunken	0.75	0.34929274126262044	False	4	57
GSE86216	9	0	shrunken	1.0	0.3866341735666665	False	4	57
GSE86216	9	1	delta	0.01	0.3446244529856627	False	4	57
GSE86216	9	1	delta	0.1	0.34411351528359047	False	4	57
GSE86216	9	1	delta	1.0	0.3396287855431988	False	4	57
GSE86216	9	1	delta	10.0	0.32381477830911753	True	4	57
GSE86216	9	1	delta	100.0	0.35125371219239065	False	4	57
GSE86216	9	1	delta	1000.0	0.3793725093744395	False	4	57
GSE86216	9	1	followup	0.01	0.34463647777878825	False	4	57
GSE86216	9	1	followup	0.1	0.3442328755607784	False	4	57
GSE86216	9	1	followup	1.0	0.340585902532578	False	4	57
GSE86216	9	1	followup	10.0	0.3225142006600862	False	4	57
GSE86216	9	1	followup	100.0	0.31614308776172806	True	4	57
GSE86216	9	1	followup	1000.0	0.3254793387709941	False	4	57
GSE86216	9	1	pca2	0.01	0.32060791482933637	False	4	57
GSE86216	9	1	pca2	0.1	0.3205966033518072	False	4	57
GSE86216	9	1	pca2	1.0	0.3204890363494508	False	4	57
GSE86216	9	1	pca2	10.0	0.31972537909151566	True	4	57
GSE86216	9	1	pca2	100.0	0.3204106340054877	False	4	57
GSE86216	9	1	pca2	1000.0	0.32629176146729494	False	4	57
GSE86216	9	1	shrunken	0.0	0.328300897393228	False	4	57
GSE86216	9	1	shrunken	0.25	0.311773844008828	True	4	57
GSE86216	9	1	shrunken	0.5	0.3181728458403592	False	4	57
GSE86216	9	1	shrunken	0.75	0.34472201363574395	False	4	57
GSE86216	9	1	shrunken	1.0	0.385424642834684	False	4	57
GSE86216	9	2	delta	0.01	0.34354200165739496	False	4	58
GSE86216	9	2	delta	0.1	0.3431151947113086	False	4	58
GSE86216	9	2	delta	1.0	0.339209532856457	False	4	58
GSE86216	9	2	delta	10.0	0.3267427604948397	True	4	58
GSE86216	9	2	delta	100.0	0.3543936170133745	False	4	58
GSE86216	9	2	delta	1000.0	0.38145546346698683	False	4	58
GSE86216	9	2	followup	0.01	0.3435465772713164	False	4	58
GSE86216	9	2	followup	0.1	0.34314805381508384	False	4	58
GSE86216	9	2	followup	1.0	0.33946607993334316	False	4	58
GSE86216	9	2	followup	10.0	0.32533507727970806	True	4	58
GSE86216	9	2	followup	100.0	0.3270895351978319	False	4	58
GSE86216	9	2	followup	1000.0	0.3420030006971117	False	4	58
GSE86216	9	2	pca2	0.01	0.33038530966837476	False	4	58
GSE86216	9	2	pca2	0.1	0.3303787995844349	False	4	58
GSE86216	9	2	pca2	1.0	0.3303149789217777	False	4	58
GSE86216	9	2	pca2	10.0	0.329900147739875	True	4	58
GSE86216	9	2	pca2	100.0	0.3325222312144092	False	4	58
GSE86216	9	2	pca2	1000.0	0.34300842697786377	False	4	58
GSE86216	9	2	shrunken	0.0	0.34656126201664916	False	4	58
GSE86216	9	2	shrunken	0.25	0.3241438665683306	False	4	58
GSE86216	9	2	shrunken	0.5	0.32259778812796047	True	4	58
GSE86216	9	2	shrunken	0.75	0.34496982599638787	False	4	58
GSE86216	9	2	shrunken	1.0	0.3873428018862585	False	4	58
GSE86216	9	3	delta	0.01	0.3551714419677733	False	4	58
GSE86216	9	3	delta	0.1	0.3548583069912594	False	4	58
GSE86216	9	3	delta	1.0	0.35192541854021686	False	4	58
GSE86216	9	3	delta	10.0	0.342922395580607	True	4	58
GSE86216	9	3	delta	100.0	0.36253744594238496	False	4	58
GSE86216	9	3	delta	1000.0	0.3887606103847711	False	4	58
GSE86216	9	3	followup	0.01	0.3551726355526406	False	4	58
GSE86216	9	3	followup	0.1	0.35487020191251034	False	4	58
GSE86216	9	3	followup	1.0	0.3520325523925994	False	4	58
GSE86216	9	3	followup	10.0	0.3378058847159302	False	4	58
GSE86216	9	3	followup	100.0	0.33093899036577806	True	4	58
GSE86216	9	3	followup	1000.0	0.3413812481020694	False	4	58
GSE86216	9	3	pca2	0.01	0.3337591485610661	False	4	58
GSE86216	9	3	pca2	0.1	0.3337509739525685	False	4	58
GSE86216	9	3	pca2	1.0	0.33367367485388916	False	4	58
GSE86216	9	3	pca2	10.0	0.3331351406466331	True	4	58
GSE86216	9	3	pca2	100.0	0.33443416126722575	False	4	58
GSE86216	9	3	pca2	1000.0	0.34223586277993084	False	4	58
GSE86216	9	3	shrunken	0.0	0.34521932137422284	False	4	58
GSE86216	9	3	shrunken	0.25	0.32770327894052226	True	4	58
GSE86216	9	3	shrunken	0.5	0.3294743488552718	False	4	58
GSE86216	9	3	shrunken	0.75	0.35310844800655167	False	4	58
GSE86216	9	3	shrunken	1.0	0.39541322071872964	False	4	58
GSE86216	9	4	delta	0.01	0.3456710535032904	False	4	58
GSE86216	9	4	delta	0.1	0.34532340975032955	False	4	58
GSE86216	9	4	delta	1.0	0.3422386436520264	False	4	58
GSE86216	9	4	delta	10.0	0.33241244225368594	True	4	58
GSE86216	9	4	delta	100.0	0.35551675186268933	False	4	58
GSE86216	9	4	delta	1000.0	0.3848867279604378	False	4	58
GSE86216	9	4	followup	0.01	0.34567702333781763	False	4	58
GSE86216	9	4	followup	0.1	0.3453822092791643	False	4	58
GSE86216	9	4	followup	1.0	0.34260786161409434	False	4	58
GSE86216	9	4	followup	10.0	0.3279089435751811	False	4	58
GSE86216	9	4	followup	100.0	0.3191762222727824	True	4	58
GSE86216	9	4	followup	1000.0	0.32922018616921467	False	4	58
GSE86216	9	4	pca2	0.01	0.316700608228098	False	4	58
GSE86216	9	4	pca2	0.1	0.3166967551141179	False	4	58
GSE86216	9	4	pca2	1.0	0.3166591686896159	False	4	58
GSE86216	9	4	pca2	10.0	0.3164020016782247	True	4	58
GSE86216	9	4	pca2	100.0	0.3196306747236792	False	4	58
GSE86216	9	4	pca2	1000.0	0.3294113466444722	False	4	58
GSE86216	9	4	shrunken	0.0	0.3324682791905281	False	4	58
GSE86216	9	4	shrunken	0.25	0.3141427881935512	True	4	58
GSE86216	9	4	shrunken	0.5	0.31912179950376374	False	4	58
GSE86216	9	4	shrunken	0.75	0.3463683341646969	False	4	58
GSE86216	9	4	shrunken	1.0	0.3917716096691909	False	4	58
GSE86216	10	0	delta	0.01	0.33182177356182174	False	4	57
GSE86216	10	0	delta	0.1	0.33156844214840353	False	4	57
GSE86216	10	0	delta	1.0	0.3294136916804178	False	4	57
GSE86216	10	0	delta	10.0	0.32239285469250883	True	4	57
GSE86216	10	0	delta	100.0	0.3504217474001651	False	4	57
GSE86216	10	0	delta	1000.0	0.3798060533367622	False	4	57
GSE86216	10	0	followup	0.01	0.33181884909310144	False	4	57
GSE86216	10	0	followup	0.1	0.33153940900466716	False	4	57
GSE86216	10	0	followup	1.0	0.32906111710894503	False	4	57
GSE86216	10	0	followup	10.0	0.31706482897618893	True	4	57
GSE86216	10	0	followup	100.0	0.32021582759106554	False	4	57
GSE86216	10	0	followup	1000.0	0.33560114037294375	False	4	57
GSE86216	10	0	pca2	0.01	0.32000345693059534	True	4	57
GSE86216	10	0	pca2	0.1	0.32000611164594756	False	4	57
GSE86216	10	0	pca2	1.0	0.3200325650382139	False	4	57
GSE86216	10	0	pca2	10.0	0.32035963713967985	False	4	57
GSE86216	10	0	pca2	100.0	0.32525284302678664	False	4	57
GSE86216	10	0	pca2	1000.0	0.3364197897318236	False	4	57
GSE86216	10	0	shrunken	0.0	0.3402033854022051	False	4	57
GSE86216	10	0	shrunken	0.25	0.3200933553686394	True	4	57
GSE86216	10	0	shrunken	0.5	0.3210391612790734	False	4	57
GSE86216	10	0	shrunken	0.75	0.34291480903146415	False	4	57
GSE86216	10	0	shrunken	1.0	0.3865611503094287	False	4	57
GSE86216	10	1	delta	0.01	0.34853533836286316	False	4	57
GSE86216	10	1	delta	0.1	0.34835566409929797	False	4	57
GSE86216	10	1	delta	1.0	0.3470899785228108	False	4	57
GSE86216	10	1	delta	10.0	0.34545957601918165	True	4	57
GSE86216	10	1	delta	100.0	0.36682584260798834	False	4	57
GSE86216	10	1	delta	1000.0	0.3897605355613898	False	4	57
GSE86216	10	1	followup	0.01	0.3485343761430217	False	4	57
GSE86216	10	1	followup	0.1	0.3483446522836254	False	4	57
GSE86216	10	1	followup	1.0	0.3467812226721312	False	4	57
GSE86216	10	1	followup	10.0	0.33951859852319405	False	4	57
GSE86216	10	1	followup	100.0	0.3371878060566992	True	4	57
GSE86216	10	1	followup	1000.0	0.3452047341155421	False	4	57
GSE86216	10	1	pca2	0.01	0.3414542366530674	False	4	57
GSE86216	10	1	pca2	0.1	0.34143828444725705	False	4	57
GSE86216	10	1	pca2	1.0	0.3412810326993209	False	4	57
GSE86216	10	1	pca2	10.0	0.3399946763693485	False	4	57
GSE86216	10	1	pca2	100.0	0.3392974494936807	True	4	57
GSE86216	10	1	pca2	1000.0	0.34555777540795707	False	4	57
GSE86216	10	1	shrunken	0.0	0.3481606405073381	False	4	57
GSE86216	10	1	shrunken	0.25	0.33179370226901883	True	4	57
GSE86216	10	1	shrunken	0.5	0.3345286069096435	False	4	57
GSE86216	10	1	shrunken	0.75	0.35725400730094103	False	4	57
GSE86216	10	1	shrunken	1.0	0.3952258481646949	False	4	57
GSE86216	10	2	delta	0.01	0.34666009266527004	False	4	58
GSE86216	10	2	delta	0.1	0.34643363279149886	False	4	58
GSE86216	10	2	delta	1.0	0.34447612667384175	False	4	58
GSE86216	10	2	delta	10.0	0.33766399678631137	True	4	58
GSE86216	10	2	delta	100.0	0.3618175720853703	False	4	58
GSE86216	10	2	delta	1000.0	0.3900355198390367	False	4	58
GSE86216	10	2	followup	0.01	0.346659531163091	False	4	58
GSE86216	10	2	followup	0.1	0.34641902205677555	False	4	58
GSE86216	10	2	followup	1.0	0.34426975633204115	False	4	58
GSE86216	10	2	followup	10.0	0.33380067455224216	False	4	58
GSE86216	10	2	followup	100.0	0.32951998956990414	True	4	58
GSE86216	10	2	followup	1000.0	0.33827879491316615	False	4	58
GSE86216	10	2	pca2	0.01	0.33544958927625	False	4	58
GSE86216	10	2	pca2	0.1	0.3354320469384399	False	4	58
GSE86216	10	2	pca2	1.0	0.33526143019017113	False	4	58
GSE86216	10	2	pca2	10.0	0.3338919826765132	False	4	58
GSE86216	10	2	pca2	100.0	0.33222244676367046	True	4	58
GSE86216	10	2	pca2	1000.0	0.3388110480604767	False	4	58
GSE86216	10	2	shrunken	0.0	0.34120521008507926	False	4	58
GSE86216	10	2	shrunken	0.25	0.3225367389883079	True	4	58
GSE86216	10	2	shrunken	0.5	0.32698655491540224	False	4	58
GSE86216	10	2	shrunken	0.75	0.35247838481305044	False	4	58
GSE86216	10	2	shrunken	1.0	0.3965562623025463	False	4	58
GSE86216	10	3	delta	0.01	0.3385139404118139	False	4	58
GSE86216	10	3	delta	0.1	0.33831178340439366	False	4	58
GSE86216	10	3	delta	1.0	0.336422302135175	False	4	58
GSE86216	10	3	delta	10.0	0.33000616144157147	True	4	58
GSE86216	10	3	delta	100.0	0.35085422023781254	False	4	58
GSE86216	10	3	delta	1000.0	0.37735872096731343	False	4	58
GSE86216	10	3	followup	0.01	0.3385060604517406	False	4	58
GSE86216	10	3	followup	0.1	0.3382336420487575	False	4	58
GSE86216	10	3	followup	1.0	0.3356932645571635	False	4	58
GSE86216	10	3	followup	10.0	0.32491922467161544	True	4	58
GSE86216	10	3	followup	100.0	0.3281431594935432	False	4	58
GSE86216	10	3	followup	1000.0	0.3390323553793327	False	4	58
GSE86216	10	3	pca2	0.01	0.3301094624967461	False	4	58
GSE86216	10	3	pca2	0.1	0.33010768012949926	False	4	58
GSE86216	10	3	pca2	1.0	0.3300947010375948	False	4	58
GSE86216	10	3	pca2	10.0	0.3300712826240116	True	4	58
GSE86216	10	3	pca2	100.0	0.332070482644462	False	4	58
GSE86216	10	3	pca2	1000.0	0.3396937340685662	False	4	58
GSE86216	10	3	shrunken	0.0	0.3428342641740271	False	4	58
GSE86216	10	3	shrunken	0.25	0.32239055863211574	False	4	58
GSE86216	10	3	shrunken	0.5	0.3206672871909303	True	4	58
GSE86216	10	3	shrunken	0.75	0.34225997676995107	False	4	58
GSE86216	10	3	shrunken	1.0	0.38335293232738316	False	4	58
GSE86216	10	4	delta	0.01	0.3550457345774878	False	4	58
GSE86216	10	4	delta	0.1	0.3548270939934462	False	4	58
GSE86216	10	4	delta	1.0	0.3528533037616557	False	4	58
GSE86216	10	4	delta	10.0	0.3471136480642483	True	4	58
GSE86216	10	4	delta	100.0	0.36073380016312945	False	4	58
GSE86216	10	4	delta	1000.0	0.38319193097491805	False	4	58
GSE86216	10	4	followup	0.01	0.3550481976736157	False	4	58
GSE86216	10	4	followup	0.1	0.3548514491736784	False	4	58
GSE86216	10	4	followup	1.0	0.353042366973645	False	4	58
GSE86216	10	4	followup	10.0	0.3423888255328736	False	4	58
GSE86216	10	4	followup	100.0	0.33531542755319105	True	4	58
GSE86216	10	4	followup	1000.0	0.3408468035475415	False	4	58
GSE86216	10	4	pca2	0.01	0.34677093982053564	False	4	58
GSE86216	10	4	pca2	0.1	0.3467465245454646	False	4	58
GSE86216	10	4	pca2	1.0	0.3465053706164597	False	4	58
GSE86216	10	4	pca2	10.0	0.34462192738602104	False	4	58
GSE86216	10	4	pca2	100.0	0.3399880287808901	True	4	58
GSE86216	10	4	pca2	1000.0	0.3416715377152241	False	4	58
GSE86216	10	4	shrunken	0.0	0.34265407917835505	False	4	58
GSE86216	10	4	shrunken	0.25	0.326610682991492	True	4	58
GSE86216	10	4	shrunken	0.5	0.3296046973303479	False	4	58
GSE86216	10	4	shrunken	0.75	0.34921731648442	False	4	58
GSE86216	10	4	shrunken	1.0	0.3886472069565849	False	4	58
GSE86216	11	0	delta	0.01	0.3409823063991379	False	4	57
GSE86216	11	0	delta	0.1	0.34057884923690285	False	4	57
GSE86216	11	0	delta	1.0	0.33698607572805767	False	4	57
GSE86216	11	0	delta	10.0	0.3262860744375514	True	4	57
GSE86216	11	0	delta	100.0	0.34502807405477776	False	4	57
GSE86216	11	0	delta	1000.0	0.374552287156948	False	4	57
GSE86216	11	0	followup	0.01	0.34098220929169737	False	4	57
GSE86216	11	0	followup	0.1	0.34057772609119175	False	4	57
GSE86216	11	0	followup	1.0	0.33702762091813443	False	4	57
GSE86216	11	0	followup	10.0	0.31977556985096994	False	4	57
GSE86216	11	0	followup	100.0	0.31469373816638063	True	4	57
GSE86216	11	0	followup	1000.0	0.3296986357971781	False	4	57
GSE86216	11	0	pca2	0.01	0.3142229875324136	False	4	57
GSE86216	11	0	pca2	0.1	0.31420289619058817	False	4	57
GSE86216	11	0	pca2	1.0	0.31401900543719985	False	4	57
GSE86216	11	0	pca2	10.0	0.3128240844505283	True	4	57
GSE86216	11	0	pca2	100.0	0.316012689016183	False	4	57
GSE86216	11	0	pca2	1000.0	0.329885707949571	False	4	57
GSE86216	11	0	shrunken	0.0	0.334658992883476	False	4	57
GSE86216	11	0	shrunken	0.25	0.3120671393904674	True	4	57
GSE86216	11	0	shrunken	0.5	0.31218297668877626	False	4	57
GSE86216	11	0	shrunken	0.75	0.3379087719921704	False	4	57
GSE86216	11	0	shrunken	1.0	0.3812745377647334	False	4	57
GSE86216	11	1	delta	0.01	0.3563240622859073	False	4	57
GSE86216	11	1	delta	0.1	0.3558929038565393	False	4	57
GSE86216	11	1	delta	1.0	0.3521652175456979	False	4	57
GSE86216	11	1	delta	10.0	0.33990370824561805	True	4	57
GSE86216	11	1	delta	100.0	0.35755855038835027	False	4	57
GSE86216	11	1	delta	1000.0	0.38283956461856505	False	4	57
GSE86216	11	1	followup	0.01	0.35632903541354166	False	4	57
GSE86216	11	1	followup	0.1	0.3559390412754394	False	4	57
GSE86216	11	1	followup	1.0	0.35249352040922527	False	4	57
GSE86216	11	1	followup	10.0	0.336833468635434	False	4	57
GSE86216	11	1	followup	100.0	0.3245751151450393	True	4	57
GSE86216	11	1	followup	1000.0	0.33276300542305026	False	4	57
GSE86216	11	1	pca2	0.01	0.32632559821056817	False	4	57
GSE86216	11	1	pca2	0.1	0.32630175235637787	False	4	57
GSE86216	11	1	pca2	1.0	0.32608204313961603	False	4	57
GSE86216	11	1	pca2	10.0	0.32429660165185525	False	4	57
GSE86216	11	1	pca2	100.0	0.32288306506058456	True	4	57
GSE86216	11	1	pca2	1000.0	0.3326766493400541	False	4	57
GSE86216	11	1	shrunken	0.0	0.33656026919357457	False	4	57
GSE86216	11	1	shrunken	0.25	0.31733289091920336	True	4	57
GSE86216	11	1	shrunken	0.5	0.32088260295901494	False	4	57
GSE86216	11	1	shrunken	0.75	0.34660720147879753	False	4	57
GSE86216	11	1	shrunken	1.0	0.38900904834614397	False	4	57
GSE86216	11	2	delta	0.01	0.35742669864984566	False	4	58
GSE86216	11	2	delta	0.1	0.3571701939135361	False	4	58
GSE86216	11	2	delta	1.0	0.35484274197188176	False	4	58
GSE86216	11	2	delta	10.0	0.3463931790827836	True	4	58
GSE86216	11	2	delta	100.0	0.3630476322230377	False	4	58
GSE86216	11	2	delta	1000.0	0.38857365105619607	False	4	58
GSE86216	11	2	followup	0.01	0.35742813926406036	False	4	58
GSE86216	11	2	followup	0.1	0.35718468948082704	False	4	58
GSE86216	11	2	followup	1.0	0.35488067156938774	False	4	58
GSE86216	11	2	followup	10.0	0.34498553061890525	False	4	58
GSE86216	11	2	followup	100.0	0.34443038409515825	True	4	58
GSE86216	11	2	followup	1000.0	0.3511862720925962	False	4	58
GSE86216	11	2	pca2	0.01	0.3496678903890582	False	4	58
GSE86216	11	2	pca2	0.1	0.349656727748629	False	4	58
GSE86216	11	2	pca2	1.0	0.34955073570288764	False	4	58
GSE86216	11	2	pca2	10.0	0.34875231449156036	False	4	58
GSE86216	11	2	pca2	100.0	0.34779926493058705	True	4	58
GSE86216	11	2	pca2	1000.0	0.3518658151613097	False	4	58
GSE86216	11	2	shrunken	0.0	0.3533411971092689	False	4	58
GSE86216	11	2	shrunken	0.25	0.333890639486439	False	4	58
GSE86216	11	2	shrunken	0.5	0.33197650273044865	True	4	58
GSE86216	11	2	shrunken	0.75	0.35334976589916467	False	4	58
GSE86216	11	2	shrunken	1.0	0.39435884098712004	False	4	58
GSE86216	11	3	delta	0.01	0.341310278730944	False	4	58
GSE86216	11	3	delta	0.1	0.34104391159874575	False	4	58
GSE86216	11	3	delta	1.0	0.33874934436326515	False	4	58
GSE86216	11	3	delta	10.0	0.33207120030324455	True	4	58
GSE86216	11	3	delta	100.0	0.3576016591064602	False	4	58
GSE86216	11	3	delta	1000.0	0.38553184210970926	False	4	58
GSE86216	11	3	followup	0.01	0.3413046685905684	False	4	58
GSE86216	11	3	followup	0.1	0.3409847339563673	False	4	58
GSE86216	11	3	followup	1.0	0.33807726789522313	False	4	58
GSE86216	11	3	followup	10.0	0.3265144926631783	True	4	58
GSE86216	11	3	followup	100.0	0.32893229104359	False	4	58
GSE86216	11	3	followup	1000.0	0.3387791869398943	False	4	58
GSE86216	11	3	pca2	0.01	0.3364182454189089	False	4	58
GSE86216	11	3	pca2	0.1	0.3364102615968476	False	4	58
GSE86216	11	3	pca2	1.0	0.3363317358899026	False	4	58
GSE86216	11	3	pca2	10.0	0.33578545232834695	False	4	58
GSE86216	11	3	pca2	100.0	0.3354790635194522	True	4	58
GSE86216	11	3	pca2	1000.0	0.3398526905434838	False	4	58
GSE86216	11	3	shrunken	0.0	0.341644275464679	False	4	58
GSE86216	11	3	shrunken	0.25	0.32333143235924483	True	4	58
GSE86216	11	3	shrunken	0.5	0.32686019806501404	False	4	58
GSE86216	11	3	shrunken	0.75	0.35157741857397373	False	4	58
GSE86216	11	3	shrunken	1.0	0.39151550180408984	False	4	58
GSE86216	11	4	delta	0.01	0.35932665873351927	False	4	58
GSE86216	11	4	delta	0.1	0.35910730501288435	False	4	58
GSE86216	11	4	delta	1.0	0.3572561251735048	False	4	58
GSE86216	11	4	delta	10.0	0.3496942548655095	True	4	58
GSE86216	11	4	delta	100.0	0.3678994398188719	False	4	58
GSE86216	11	4	delta	1000.0	0.39557489541318464	False	4	58
GSE86216	11	4	followup	0.01	0.3593211927355465	False	4	58
GSE86216	11	4	followup	0.1	0.35905301526639366	False	4	58
GSE86216	11	4	followup	1.0	0.3565943743723224	False	4	58
GSE86216	11	4	followup	10.0	0.3446659328700507	False	4	58
GSE86216	11	4	followup	100.0	0.3350133054973012	True	4	58
GSE86216	11	4	followup	1000.0	0.3419967839137094	False	4	58
GSE86216	11	4	pca2	0.01	0.3385168423659611	False	4	58
GSE86216	11	4	pca2	0.1	0.3385017541291242	False	4	58
GSE86216	11	4	pca2	1.0	0.33835632097916357	False	4	58
GSE86216	11	4	pca2	10.0	0.337444994803772	False	4	58
GSE86216	11	4	pca2	100.0	0.3363612505584396	True	4	58
GSE86216	11	4	pca2	1000.0	0.3422277227926133	False	4	58
GSE86216	11	4	shrunken	0.0	0.3448723541663592	False	4	58
GSE86216	11	4	shrunken	0.25	0.3300199779376457	True	4	58
GSE86216	11	4	shrunken	0.5	0.3314475600491843	False	4	58
GSE86216	11	4	shrunken	0.75	0.35519206290548844	False	4	58
GSE86216	11	4	shrunken	1.0	0.4019060432993778	False	4	58
GSE86216	12	0	delta	0.01	0.3428789055517654	False	4	57
GSE86216	12	0	delta	0.1	0.3426206176785889	False	4	57
GSE86216	12	0	delta	1.0	0.34028336830021255	False	4	57
GSE86216	12	0	delta	10.0	0.33372366499113054	True	4	57
GSE86216	12	0	delta	100.0	0.358749787344921	False	4	57
GSE86216	12	0	delta	1000.0	0.386803543746296	False	4	57
GSE86216	12	0	followup	0.01	0.34288737215652015	False	4	57
GSE86216	12	0	followup	0.1	0.3427045622256005	False	4	57
GSE86216	12	0	followup	1.0	0.340973145130421	False	4	57
GSE86216	12	0	followup	10.0	0.33284019695186134	False	4	57
GSE86216	12	0	followup	100.0	0.3301550282147417	True	4	57
GSE86216	12	0	followup	1000.0	0.33944649152271666	False	4	57
GSE86216	12	0	pca2	0.01	0.3360773850206319	False	4	57
GSE86216	12	0	pca2	0.1	0.3360598609427612	False	4	57
GSE86216	12	0	pca2	1.0	0.3358922094730755	False	4	57
GSE86216	12	0	pca2	10.0	0.33458860984707445	False	4	57
GSE86216	12	0	pca2	100.0	0.33265547217837765	True	4	57
GSE86216	12	0	pca2	1000.0	0.33991446039439516	False	4	57
GSE86216	12	0	shrunken	0.0	0.3432609796179624	False	4	57
GSE86216	12	0	shrunken	0.25	0.3232823898933548	True	4	57
GSE86216	12	0	shrunken	0.5	0.32505185200805436	False	4	57
GSE86216	12	0	shrunken	0.75	0.3508235896843873	False	4	57
GSE86216	12	0	shrunken	1.0	0.3927706223704139	False	4	57
GSE86216	12	1	delta	0.01	0.3536180668536753	False	4	57
GSE86216	12	1	delta	0.1	0.3530602198337835	False	4	57
GSE86216	12	1	delta	1.0	0.3484016128316585	False	4	57
GSE86216	12	1	delta	10.0	0.3346087530083191	True	4	57
GSE86216	12	1	delta	100.0	0.35171569592652113	False	4	57
GSE86216	12	1	delta	1000.0	0.37290127987616656	False	4	57
GSE86216	12	1	followup	0.01	0.3536321733961565	False	4	57
GSE86216	12	1	followup	0.1	0.35318999732858664	False	4	57
GSE86216	12	1	followup	1.0	0.34928475949706395	False	4	57
GSE86216	12	1	followup	10.0	0.33143796166387174	False	4	57
GSE86216	12	1	followup	100.0	0.32685232581294377	True	4	57
GSE86216	12	1	followup	1000.0	0.3382435256608505	False	4	57
GSE86216	12	1	pca2	0.01	0.32864591885486444	False	4	57
GSE86216	12	1	pca2	0.1	0.32864348468569654	False	4	57
GSE86216	12	1	pca2	1.0	0.3286197114884851	False	4	57
GSE86216	12	1	pca2	10.0	0.32843470484826914	True	4	57
GSE86216	12	1	pca2	100.0	0.330593351883659	False	4	57
GSE86216	12	1	pca2	1000.0	0.33892983833417045	False	4	57
GSE86216	12	1	shrunken	0.0	0.3417197974003706	False	4	57
GSE86216	12	1	shrunken	0.25	0.32246551622091196	False	4	57
GSE86216	12	1	shrunken	0.5	0.32067355086583194	True	4	57
GSE86216	12	1	shrunken	0.75	0.3416273329086341	False	4	57
GSE86216	12	1	shrunken	1.0	0.3778060615666011	False	4	57
GSE86216	12	2	delta	0.01	0.35523832831246716	False	4	58
GSE86216	12	2	delta	0.1	0.3548974412487076	False	4	58
GSE86216	12	2	delta	1.0	0.3523236224097471	False	4	58
GSE86216	12	2	delta	10.0	0.3450936112080972	True	4	58
GSE86216	12	2	delta	100.0	0.36179976326778507	False	4	58
GSE86216	12	2	delta	1000.0	0.3877503692939261	False	4	58
GSE86216	12	2	followup	0.01	0.35523266024630296	False	4	58
GSE86216	12	2	followup	0.1	0.3548370609205271	False	4	58
GSE86216	12	2	followup	1.0	0.3513555978043564	False	4	58
GSE86216	12	2	followup	10.0	0.3348320723525601	False	4	58
GSE86216	12	2	followup	100.0	0.32214857435451466	True	4	58
GSE86216	12	2	followup	1000.0	0.3282275826907071	False	4	58
GSE86216	12	2	pca2	0.01	0.3223612021040873	False	4	58
GSE86216	12	2	pca2	0.1	0.3223383607497018	False	4	58
GSE86216	12	2	pca2	1.0	0.32212841566481637	False	4	58
GSE86216	12	2	pca2	10.0	0.32081175796853795	False	4	58
GSE86216	12	2	pca2	100.0	0.32042836846082356	True	4	58
GSE86216	12	2	pca2	1000.0	0.3280672548115008	False	4	58
GSE86216	12	2	shrunken	0.0	0.33127184592998127	False	4	58
GSE86216	12	2	shrunken	0.25	0.31913654939181296	True	4	58
GSE86216	12	2	shrunken	0.5	0.32427087151829637	False	4	58
GSE86216	12	2	shrunken	0.75	0.35009818193973785	False	4	58
GSE86216	12	2	shrunken	1.0	0.3944233837787296	False	4	58
GSE86216	12	3	delta	0.01	0.35119979794717127	False	4	58
GSE86216	12	3	delta	0.1	0.350954439144242	False	4	58
GSE86216	12	3	delta	1.0	0.3487732358596875	False	4	58
GSE86216	12	3	delta	10.0	0.3423728073846769	True	4	58
GSE86216	12	3	delta	100.0	0.36367994495075623	False	4	58
GSE86216	12	3	delta	1000.0	0.39096342608136997	False	4	58
GSE86216	12	3	followup	0.01	0.3511946516040842	False	4	58
GSE86216	12	3	followup	0.1	0.35089600863833076	False	4	58
GSE86216	12	3	followup	1.0	0.34816328678132374	False	4	58
GSE86216	12	3	followup	10.0	0.33404867425497653	False	4	58
GSE86216	12	3	followup	100.0	0.3319334788293983	True	4	58
GSE86216	12	3	followup	1000.0	0.3435352449838291	False	4	58
GSE86216	12	3	pca2	0.01	0.337317633388432	False	4	58
GSE86216	12	3	pca2	0.1	0.3373133225117266	False	4	58
GSE86216	12	3	pca2	1.0	0.33727299723930243	False	4	58
GSE86216	12	3	pca2	10.0	0.337098023247668	True	4	58
GSE86216	12	3	pca2	100.0	0.3386944666488727	False	4	58
GSE86216	12	3	pca2	1000.0	0.34476189698026793	False	4	58
GSE86216	12	3	shrunken	0.0	0.3464627761684254	False	4	58
GSE86216	12	3	shrunken	0.25	0.32764673435976693	True	4	58
GSE86216	12	3	shrunken	0.5	0.3305579384425701	False	4	58
GSE86216	12	3	shrunken	0.75	0.35466327640679945	False	4	58
GSE86216	12	3	shrunken	1.0	0.39688579247395317	False	4	58
GSE86216	12	4	delta	0.01	0.3547952241574708	False	4	58
GSE86216	12	4	delta	0.1	0.35441687154316837	False	4	58
GSE86216	12	4	delta	1.0	0.35099939701057514	False	4	58
GSE86216	12	4	delta	10.0	0.3370619040564063	True	4	58
GSE86216	12	4	delta	100.0	0.355370079090921	False	4	58
GSE86216	12	4	delta	1000.0	0.38595604148469725	False	4	58
GSE86216	12	4	followup	0.01	0.354804087137341	False	4	58
GSE86216	12	4	followup	0.1	0.3545041441592971	False	4	58
GSE86216	12	4	followup	1.0	0.35171486087159787	False	4	58
GSE86216	12	4	followup	10.0	0.3367043415118386	False	4	58
GSE86216	12	4	followup	100.0	0.3282535029625261	True	4	58
GSE86216	12	4	followup	1000.0	0.33610651148768445	False	4	58
GSE86216	12	4	pca2	0.01	0.33092269119876344	False	4	58
GSE86216	12	4	pca2	0.1	0.33091046853249445	False	4	58
GSE86216	12	4	pca2	1.0	0.33079283284429056	False	4	58
GSE86216	12	4	pca2	10.0	0.3299168983851273	True	4	58
GSE86216	12	4	pca2	100.0	0.33087624618254113	False	4	58
GSE86216	12	4	pca2	1000.0	0.33702215158252785	False	4	58
GSE86216	12	4	shrunken	0.0	0.33911667383959243	False	4	58
GSE86216	12	4	shrunken	0.25	0.31961411851312505	True	4	58
GSE86216	12	4	shrunken	0.5	0.321111122267797	False	4	58
GSE86216	12	4	shrunken	0.75	0.3477768018736766	False	4	58
GSE86216	12	4	shrunken	1.0	0.39232385241937434	False	4	58
GSE86216	13	0	delta	0.01	0.3540812273421596	False	4	57
GSE86216	13	0	delta	0.1	0.3537649831634024	False	4	57
GSE86216	13	0	delta	1.0	0.35079849296234705	False	4	57
GSE86216	13	0	delta	10.0	0.3392532443454173	True	4	57
GSE86216	13	0	delta	100.0	0.3610876185212934	False	4	57
GSE86216	13	0	delta	1000.0	0.3897244375986032	False	4	57
GSE86216	13	0	followup	0.01	0.35408867758692997	False	4	57
GSE86216	13	0	followup	0.1	0.35383907864235764	False	4	57
GSE86216	13	0	followup	1.0	0.3514722186979535	False	4	57
GSE86216	13	0	followup	10.0	0.3391304844032282	False	4	57
GSE86216	13	0	followup	100.0	0.3334256582974066	True	4	57
GSE86216	13	0	followup	1000.0	0.3379811024722238	False	4	57
GSE86216	13	0	pca2	0.01	0.33750491823344675	False	4	57
GSE86216	13	0	pca2	0.1	0.3374980910822522	False	4	57
GSE86216	13	0	pca2	1.0	0.33743060530842117	False	4	57
GSE86216	13	0	pca2	10.0	0.336842007654404	False	4	57
GSE86216	13	0	pca2	100.0	0.3356961851908837	True	4	57
GSE86216	13	0	pca2	1000.0	0.33835574341173585	False	4	57
GSE86216	13	0	shrunken	0.0	0.3393857447369668	False	4	57
GSE86216	13	0	shrunken	0.25	0.32402324989444087	True	4	57
GSE86216	13	0	shrunken	0.5	0.3295417266521177	False	4	57
GSE86216	13	0	shrunken	0.75	0.35528763675929814	False	4	57
GSE86216	13	0	shrunken	1.0	0.3957813036919506	False	4	57
GSE86216	13	1	delta	0.01	0.3365852555542558	False	4	57
GSE86216	13	1	delta	0.1	0.3363976313250203	False	4	57
GSE86216	13	1	delta	1.0	0.33468968087352285	False	4	57
GSE86216	13	1	delta	10.0	0.3285667345603667	True	4	57
GSE86216	13	1	delta	100.0	0.35154149837235116	False	4	57
GSE86216	13	1	delta	1000.0	0.3731945625630595	False	4	57
GSE86216	13	1	followup	0.01	0.3365860061440544	False	4	57
GSE86216	13	1	followup	0.1	0.3364057740060901	False	4	57
GSE86216	13	1	followup	1.0	0.3347534411433898	False	4	57
GSE86216	13	1	followup	10.0	0.3263910556128094	True	4	57
GSE86216	13	1	followup	100.0	0.32667186290262207	False	4	57
GSE86216	13	1	followup	1000.0	0.3393393348953996	False	4	57
GSE86216	13	1	pca2	0.01	0.3325234863936792	False	4	57
GSE86216	13	1	pca2	0.1	0.33250842041024786	False	4	57
GSE86216	13	1	pca2	1.0	0.3323602394044817	False	4	57
GSE86216	13	1	pca2	10.0	0.33138120243088875	False	4	57
GSE86216	13	1	pca2	100.0	0.3309499263034771	True	4	57
GSE86216	13	1	pca2	1000.0	0.33989076466715956	False	4	57
GSE86216	13	1	shrunken	0.0	0.3433142786549979	False	4	57
GSE86216	13	1	shrunken	0.25	0.32288094875398093	False	4	57
GSE86216	13	1	shrunken	0.5	0.32011934418046584	True	4	57
GSE86216	13	1	shrunken	0.75	0.33889139896041154	False	4	57
GSE86216	13	1	shrunken	1.0	0.37837326616542993	False	4	57
GSE86216	13	2	delta	0.01	0.37870692143400025	False	4	58
GSE86216	13	2	delta	0.1	0.37838166629657777	False	4	58
GSE86216	13	2	delta	1.0	0.3754228078742845	False	4	58
GSE86216	13	2	delta	10.0	0.36495419796809114	True	4	58
GSE86216	13	2	delta	100.0	0.3683789356062839	False	4	58
GSE86216	13	2	delta	1000.0	0.38626308142378474	False	4	58
GSE86216	13	2	followup	0.01	0.37870108198986696	False	4	58
GSE86216	13	2	followup	0.1	0.37832343109958444	False	4	58
GSE86216	13	2	followup	1.0	0.3748100293251159	False	4	58
GSE86216	13	2	followup	10.0	0.3553065721798786	False	4	58
GSE86216	13	2	followup	100.0	0.3393779458852977	True	4	58
GSE86216	13	2	followup	1000.0	0.3479401277972196	False	4	58
GSE86216	13	2	pca2	0.01	0.34152511226808524	False	4	58
GSE86216	13	2	pca2	0.1	0.34149914592397057	False	4	58
GSE86216	13	2	pca2	1.0	0.34125307559789086	False	4	58
GSE86216	13	2	pca2	10.0	0.33968362006495945	False	4	58
GSE86216	13	2	pca2	100.0	0.33859491122388125	True	4	58
GSE86216	13	2	pca2	1000.0	0.3479820099419478	False	4	58
GSE86216	13	2	shrunken	0.0	0.35184633217160566	False	4	58
GSE86216	13	2	shrunken	0.25	0.3337489047561736	True	4	58
GSE86216	13	2	shrunken	0.5	0.3359223096030325	False	4	58
GSE86216	13	2	shrunken	0.75	0.3542550962715361	False	4	58
GSE86216	13	2	shrunken	1.0	0.39080667972073896	False	4	58
GSE86216	13	3	delta	0.01	0.3524504166749378	False	4	58
GSE86216	13	3	delta	0.1	0.35210282914411867	False	4	58
GSE86216	13	3	delta	1.0	0.34913085094708796	False	4	58
GSE86216	13	3	delta	10.0	0.336133978531261	True	4	58
GSE86216	13	3	delta	100.0	0.34957617332459695	False	4	58
GSE86216	13	3	delta	1000.0	0.37553379271644244	False	4	58
GSE86216	13	3	followup	0.01	0.3524543953368174	False	4	58
GSE86216	13	3	followup	0.1	0.3521425008610851	False	4	58
GSE86216	13	3	followup	1.0	0.3493023673577736	False	4	58
GSE86216	13	3	followup	10.0	0.33462433263894975	False	4	58
GSE86216	13	3	followup	100.0	0.3284738627082426	True	4	58
GSE86216	13	3	followup	1000.0	0.3375864214926389	False	4	58
GSE86216	13	3	pca2	0.01	0.33238629158111144	False	4	58
GSE86216	13	3	pca2	0.1	0.33236996660723933	False	4	58
GSE86216	13	3	pca2	1.0	0.33221301425661826	False	4	58
GSE86216	13	3	pca2	10.0	0.3309570623864351	False	4	58
GSE86216	13	3	pca2	100.0	0.3307271667209387	True	4	58
GSE86216	13	3	pca2	1000.0	0.33785921549817616	False	4	58
GSE86216	13	3	shrunken	0.0	0.34094490886179407	False	4	58
GSE86216	13	3	shrunken	0.25	0.32134308828903674	False	4	58
GSE86216	13	3	shrunken	0.5	0.3196893190170114	True	4	58
GSE86216	13	3	shrunken	0.75	0.34100177118308106	False	4	58
GSE86216	13	3	shrunken	1.0	0.381614626436347	False	4	58
GSE86216	13	4	delta	0.01	0.36087322669315575	False	4	58
GSE86216	13	4	delta	0.1	0.36043438153879276	False	4	58
GSE86216	13	4	delta	1.0	0.35636655844767207	False	4	58
GSE86216	13	4	delta	10.0	0.3396861797443387	True	4	58
GSE86216	13	4	delta	100.0	0.359801440031005	False	4	58
GSE86216	13	4	delta	1000.0	0.38711041553406506	False	4	58
GSE86216	13	4	followup	0.01	0.36088540221513365	False	4	58
GSE86216	13	4	followup	0.1	0.3605551996306566	False	4	58
GSE86216	13	4	followup	1.0	0.35746326437262915	False	4	58
GSE86216	13	4	followup	10.0	0.34142012657426873	False	4	58
GSE86216	13	4	followup	100.0	0.3315272995684326	True	4	58
GSE86216	13	4	followup	1000.0	0.3395564114513644	False	4	58
GSE86216	13	4	pca2	0.01	0.34057130543806424	False	4	58
GSE86216	13	4	pca2	0.1	0.34054623549637586	False	4	58
GSE86216	13	4	pca2	1.0	0.34029946893677915	False	4	58
GSE86216	13	4	pca2	10.0	0.33824850591860345	False	4	58
GSE86216	13	4	pca2	100.0	0.33397034868839054	True	4	58
GSE86216	13	4	pca2	1000.0	0.34014923285678933	False	4	58
GSE86216	13	4	shrunken	0.0	0.3427419515069427	False	4	58
GSE86216	13	4	shrunken	0.25	0.3238089224766703	True	4	58
GSE86216	13	4	shrunken	0.5	0.3251196669932303	False	4	58
GSE86216	13	4	shrunken	0.75	0.3492308889811224	False	4	58
GSE86216	13	4	shrunken	1.0	0.3933834338313645	False	4	58
GSE86216	14	0	delta	0.01	0.34283940917017386	False	4	57
GSE86216	14	0	delta	0.1	0.34254277649670706	False	4	57
GSE86216	14	0	delta	1.0	0.34016364284880496	False	4	57
GSE86216	14	0	delta	10.0	0.33180750476473403	True	4	57
GSE86216	14	0	delta	100.0	0.3525540421996225	False	4	57
GSE86216	14	0	delta	1000.0	0.37563868645895854	False	4	57
GSE86216	14	0	followup	0.01	0.34283591018296733	False	4	57
GSE86216	14	0	followup	0.1	0.3425082181135854	False	4	57
GSE86216	14	0	followup	1.0	0.3398939820510526	False	4	57
GSE86216	14	0	followup	10.0	0.3281300731021544	False	4	57
GSE86216	14	0	followup	100.0	0.328091441677071	True	4	57
GSE86216	14	0	followup	1000.0	0.3392229279061101	False	4	57
GSE86216	14	0	pca2	0.01	0.33700225153115704	False	4	57
GSE86216	14	0	pca2	0.1	0.3369856005966307	False	4	57
GSE86216	14	0	pca2	1.0	0.33682149686336116	False	4	57
GSE86216	14	0	pca2	10.0	0.33560185453152647	False	4	57
GSE86216	14	0	pca2	100.0	0.3340943728974333	True	4	57
GSE86216	14	0	pca2	1000.0	0.3400735666438338	False	4	57
GSE86216	14	0	shrunken	0.0	0.3423992977291654	False	4	57
GSE86216	14	0	shrunken	0.25	0.32199671124287715	True	4	57
GSE86216	14	0	shrunken	0.5	0.32223214831025626	False	4	57
GSE86216	14	0	shrunken	0.75	0.34272347666362135	False	4	57
GSE86216	14	0	shrunken	1.0	0.38085281872659843	False	4	57
GSE86216	14	1	delta	0.01	0.33255783208148965	False	4	57
GSE86216	14	1	delta	0.1	0.33232143399098013	False	4	57
GSE86216	14	1	delta	1.0	0.33026927862063665	False	4	57
GSE86216	14	1	delta	10.0	0.32209333891287517	True	4	57
GSE86216	14	1	delta	100.0	0.35116379269360354	False	4	57
GSE86216	14	1	delta	1000.0	0.3844043112581719	False	4	57
GSE86216	14	1	followup	0.01	0.33256663282682725	False	4	57
GSE86216	14	1	followup	0.1	0.33240898978326483	False	4	57
GSE86216	14	1	followup	1.0	0.33096292336335154	False	4	57
GSE86216	14	1	followup	10.0	0.3241287941681152	True	4	57
GSE86216	14	1	followup	100.0	0.32630556311191367	False	4	57
GSE86216	14	1	followup	1000.0	0.33795533425077456	False	4	57
GSE86216	14	1	pca2	0.01	0.3339335501727682	False	4	57
GSE86216	14	1	pca2	0.1	0.333928186597993	False	4	57
GSE86216	14	1	pca2	1.0	0.3338752288433228	False	4	57
GSE86216	14	1	pca2	10.0	0.3334971050752705	False	4	57
GSE86216	14	1	pca2	100.0	0.3333652542488132	True	4	57
GSE86216	14	1	pca2	1000.0	0.33877563069552774	False	4	57
GSE86216	14	1	shrunken	0.0	0.3406681251445363	False	4	57
GSE86216	14	1	shrunken	0.25	0.3214639088884895	False	4	57
GSE86216	14	1	shrunken	0.5	0.319474389096547	True	4	57
GSE86216	14	1	shrunken	0.75	0.34770569336704665	False	4	57
GSE86216	14	1	shrunken	1.0	0.39149660965717514	False	4	57
GSE86216	14	2	delta	0.01	0.3595165473030389	False	4	58
GSE86216	14	2	delta	0.1	0.3592747610163816	False	4	58
GSE86216	14	2	delta	1.0	0.35705563653155054	False	4	58
GSE86216	14	2	delta	10.0	0.348327260884512	True	4	58
GSE86216	14	2	delta	100.0	0.36355261079470913	False	4	58
GSE86216	14	2	delta	1000.0	0.38464497362482436	False	4	58
GSE86216	14	2	followup	0.01	0.3595122747696647	False	4	58
GSE86216	14	2	followup	0.1	0.359231694528583	False	4	58
GSE86216	14	2	followup	1.0	0.35663833356213387	False	4	58
GSE86216	14	2	followup	10.0	0.34340386140764134	False	4	58
GSE86216	14	2	followup	100.0	0.3364097745047707	True	4	58
GSE86216	14	2	followup	1000.0	0.34611550517175754	False	4	58
GSE86216	14	2	pca2	0.01	0.343409434779382	False	4	58
GSE86216	14	2	pca2	0.1	0.34339047803492523	False	4	58
GSE86216	14	2	pca2	1.0	0.3432068066347305	False	4	58
GSE86216	14	2	pca2	10.0	0.34164444232056174	False	4	58
GSE86216	14	2	pca2	100.0	0.3395120215253641	True	4	58
GSE86216	14	2	pca2	1000.0	0.34669198796385065	False	4	58
GSE86216	14	2	shrunken	0.0	0.35012682780397386	False	4	58
GSE86216	14	2	shrunken	0.25	0.32874811750327637	False	4	58
GSE86216	14	2	shrunken	0.5	0.3268616670569264	True	4	58
GSE86216	14	2	shrunken	0.75	0.34695943615627367	False	4	58
GSE86216	14	2	shrunken	1.0	0.39037015335078623	False	4	58
GSE86216	14	3	delta	0.01	0.35527097267407465	False	4	58
GSE86216	14	3	delta	0.1	0.35504521018850177	False	4	58
GSE86216	14	3	delta	1.0	0.35313185583443774	False	4	58
GSE86216	14	3	delta	10.0	0.34884315109397795	True	4	58
GSE86216	14	3	delta	100.0	0.3718175980057658	False	4	58
GSE86216	14	3	delta	1000.0	0.39653884010030577	False	4	58
GSE86216	14	3	followup	0.01	0.35525726963868387	False	4	58
GSE86216	14	3	followup	0.1	0.3549083050644642	False	4	58
GSE86216	14	3	followup	1.0	0.3517051313351037	False	4	58
GSE86216	14	3	followup	10.0	0.3359763443050549	False	4	58
GSE86216	14	3	followup	100.0	0.3276873510796005	True	4	58
GSE86216	14	3	followup	1000.0	0.33581340382223235	False	4	58
GSE86216	14	3	pca2	0.01	0.33614462443502263	False	4	58
GSE86216	14	3	pca2	0.1	0.33612702756519147	False	4	58
GSE86216	14	3	pca2	1.0	0.3359535919021651	False	4	58
GSE86216	14	3	pca2	10.0	0.3346227688307097	False	4	58
GSE86216	14	3	pca2	100.0	0.3323219190243744	True	4	58
GSE86216	14	3	pca2	1000.0	0.33672877987931443	False	4	58
GSE86216	14	3	shrunken	0.0	0.33848001797123517	False	4	58
GSE86216	14	3	shrunken	0.25	0.3256204113598446	True	4	58
GSE86216	14	3	shrunken	0.5	0.33265109095770645	False	4	58
GSE86216	14	3	shrunken	0.75	0.3603112602509698	False	4	58
GSE86216	14	3	shrunken	1.0	0.40177646491019703	False	4	58
GSE86216	14	4	delta	0.01	0.350708778806455	False	4	58
GSE86216	14	4	delta	0.1	0.35039655104583456	False	4	58
GSE86216	14	4	delta	1.0	0.3478326418953305	False	4	58
GSE86216	14	4	delta	10.0	0.3391355249893209	True	4	58
GSE86216	14	4	delta	100.0	0.35812743107172235	False	4	58
GSE86216	14	4	delta	1000.0	0.38590704405560633	False	4	58
GSE86216	14	4	followup	0.01	0.3507089159643561	False	4	58
GSE86216	14	4	followup	0.1	0.35039766120968596	False	4	58
GSE86216	14	4	followup	1.0	0.34762158590326436	False	4	58
GSE86216	14	4	followup	10.0	0.3341627106664267	False	4	58
GSE86216	14	4	followup	100.0	0.3259431968715666	True	4	58
GSE86216	14	4	followup	1000.0	0.33325006506724125	False	4	58
GSE86216	14	4	pca2	0.01	0.3240625650052038	False	4	58
GSE86216	14	4	pca2	0.1	0.3240537753006244	False	4	58
GSE86216	14	4	pca2	1.0	0.3239674698763809	False	4	58
GSE86216	14	4	pca2	10.0	0.32339935967222766	True	4	58
GSE86216	14	4	pca2	100.0	0.3251369951523941	False	4	58
GSE86216	14	4	pca2	1000.0	0.33329686523551044	False	4	58
GSE86216	14	4	shrunken	0.0	0.33605360380186494	False	4	58
GSE86216	14	4	shrunken	0.25	0.31926719404507603	True	4	58
GSE86216	14	4	shrunken	0.5	0.3231947825610603	False	4	58
GSE86216	14	4	shrunken	0.75	0.34723593214673665	False	4	58
GSE86216	14	4	shrunken	1.0	0.39205120953173733	False	4	58
GSE86216	15	0	delta	0.01	0.3436707102044262	False	4	57
GSE86216	15	0	delta	0.1	0.3433922706174104	False	4	57
GSE86216	15	0	delta	1.0	0.34089523110158676	False	4	57
GSE86216	15	0	delta	10.0	0.33326665612576944	True	4	57
GSE86216	15	0	delta	100.0	0.3546340695441311	False	4	57
GSE86216	15	0	delta	1000.0	0.3810885221053984	False	4	57
GSE86216	15	0	followup	0.01	0.3436719396545891	False	4	57
GSE86216	15	0	followup	0.1	0.3434045175645284	False	4	57
GSE86216	15	0	followup	1.0	0.34095854753641724	False	4	57
GSE86216	15	0	followup	10.0	0.32958982091507566	True	4	57
GSE86216	15	0	followup	100.0	0.33030718548343074	False	4	57
GSE86216	15	0	followup	1000.0	0.34661191834800137	False	4	57
GSE86216	15	0	pca2	0.01	0.32594589632450927	False	4	57
GSE86216	15	0	pca2	0.1	0.3259409281165625	False	4	57
GSE86216	15	0	pca2	1.0	0.3258924069163247	False	4	57
GSE86216	15	0	pca2	10.0	0.3257974018121759	True	4	57
GSE86216	15	0	pca2	100.0	0.33185978902348584	False	4	57
GSE86216	15	0	pca2	1000.0	0.34728606707709675	False	4	57
GSE86216	15	0	shrunken	0.0	0.351636151494568	False	4	57
GSE86216	15	0	shrunken	0.25	0.32964000324476106	False	4	57
GSE86216	15	0	shrunken	0.5	0.32752494982433755	True	4	57
GSE86216	15	0	shrunken	0.75	0.34609587883313875	False	4	57
GSE86216	15	0	shrunken	1.0	0.3867493332379436	False	4	57
GSE86216	15	1	delta	0.01	0.33521663721922956	False	4	57
GSE86216	15	1	delta	0.1	0.3348735735203085	False	4	57
GSE86216	15	1	delta	1.0	0.3319953066925965	False	4	57
GSE86216	15	1	delta	10.0	0.32274914546820893	True	4	57
GSE86216	15	1	delta	100.0	0.35029252158577245	False	4	57
GSE86216	15	1	delta	1000.0	0.3846596558422795	False	4	57
GSE86216	15	1	followup	0.01	0.33521401383760785	False	4	57
GSE86216	15	1	followup	0.1	0.3348404939266243	False	4	57
GSE86216	15	1	followup	1.0	0.33155320028934104	False	4	57
GSE86216	15	1	followup	10.0	0.31733541095016565	False	4	57
GSE86216	15	1	followup	100.0	0.3149705226299913	True	4	57
GSE86216	15	1	followup	1000.0	0.32540893186008363	False	4	57
GSE86216	15	1	pca2	0.01	0.3200748156042528	False	4	57
GSE86216	15	1	pca2	0.1	0.32006678627439067	False	4	57
GSE86216	15	1	pca2	1.0	0.31998757340576856	False	4	57
GSE86216	15	1	pca2	10.0	0.31932414225093775	True	4	57
GSE86216	15	1	pca2	100.0	0.31978627652872854	False	4	57
GSE86216	15	1	pca2	1000.0	0.3260076873678836	False	4	57
GSE86216	15	1	shrunken	0.0	0.3287457069042444	False	4	57
GSE86216	15	1	shrunken	0.25	0.31046467647714876	True	4	57
GSE86216	15	1	shrunken	0.5	0.3146811553476667	False	4	57
GSE86216	15	1	shrunken	0.75	0.34406113967874286	False	4	57
GSE86216	15	1	shrunken	1.0	0.3921547188256543	False	4	57
GSE86216	15	2	delta	0.01	0.365251901192171	False	4	58
GSE86216	15	2	delta	0.1	0.36489526195467703	False	4	58
GSE86216	15	2	delta	1.0	0.361604524706449	False	4	58
GSE86216	15	2	delta	10.0	0.34954520392400207	True	4	58
GSE86216	15	2	delta	100.0	0.36970265849868383	False	4	58
GSE86216	15	2	delta	1000.0	0.39550773339754913	False	4	58
GSE86216	15	2	followup	0.01	0.36525624093382214	False	4	58
GSE86216	15	2	followup	0.1	0.3649383678089486	False	4	58
GSE86216	15	2	followup	1.0	0.3619822168581494	False	4	58
GSE86216	15	2	followup	10.0	0.34759238333833703	False	4	58
GSE86216	15	2	followup	100.0	0.3469711904971987	True	4	58
GSE86216	15	2	followup	1000.0	0.3570876504836789	False	4	58
GSE86216	15	2	pca2	0.01	0.35713701277067617	False	4	58
GSE86216	15	2	pca2	0.1	0.3571215093115124	False	4	58
GSE86216	15	2	pca2	1.0	0.35696889096237333	False	4	58
GSE86216	15	2	pca2	10.0	0.3559327765485112	False	4	58
GSE86216	15	2	pca2	100.0	0.3542017162622146	True	4	58
GSE86216	15	2	pca2	1000.0	0.358223311449849	False	4	58
GSE86216	15	2	shrunken	0.0	0.36011135195092353	False	4	58
GSE86216	15	2	shrunken	0.25	0.3391276012879639	True	4	58
GSE86216	15	2	shrunken	0.5	0.34057797496630365	False	4	58
GSE86216	15	2	shrunken	0.75	0.3616145407597116	False	4	58
GSE86216	15	2	shrunken	1.0	0.4015788965774247	False	4	58
GSE86216	15	3	delta	0.01	0.3466992395976894	False	4	58
GSE86216	15	3	delta	0.1	0.3463463546260679	False	4	58
GSE86216	15	3	delta	1.0	0.34344091822960815	False	4	58
GSE86216	15	3	delta	10.0	0.3327443032946723	True	4	58
GSE86216	15	3	delta	100.0	0.3524440685105928	False	4	58
GSE86216	15	3	delta	1000.0	0.37536160508242783	False	4	58
GSE86216	15	3	followup	0.01	0.3467054772467685	False	4	58
GSE86216	15	3	followup	0.1	0.34640248146108216	False	4	58
GSE86216	15	3	followup	1.0	0.34367988326590176	False	4	58
GSE86216	15	3	followup	10.0	0.3309466695251373	False	4	58
GSE86216	15	3	followup	100.0	0.3257071314428397	True	4	58
GSE86216	15	3	followup	1000.0	0.33583220069992714	False	4	58
GSE86216	15	3	pca2	0.01	0.32864303386380844	False	4	58
GSE86216	15	3	pca2	0.1	0.32863242300353396	False	4	58
GSE86216	15	3	pca2	1.0	0.3285315735310811	False	4	58
GSE86216	15	3	pca2	10.0	0.32779424083408853	True	4	58
GSE86216	15	3	pca2	100.0	0.3287650723808286	False	4	58
GSE86216	15	3	pca2	1000.0	0.3364223137749846	False	4	58
GSE86216	15	3	shrunken	0.0	0.3392101462654771	False	4	58
GSE86216	15	3	shrunken	0.25	0.32175418630293334	False	4	58
GSE86216	15	3	shrunken	0.5	0.3204584679660151	True	4	58
GSE86216	15	3	shrunken	0.75	0.34156262709753615	False	4	58
GSE86216	15	3	shrunken	1.0	0.38128758973675386	False	4	58
GSE86216	15	4	delta	0.01	0.35923388826526204	False	4	58
GSE86216	15	4	delta	0.1	0.3588658607010051	False	4	58
GSE86216	15	4	delta	1.0	0.3555226626536165	False	4	58
GSE86216	15	4	delta	10.0	0.3408938640152445	True	4	58
GSE86216	15	4	delta	100.0	0.35009558910728117	False	4	58
GSE86216	15	4	delta	1000.0	0.37448745819903406	False	4	58
GSE86216	15	4	followup	0.01	0.3592432307773042	False	4	58
GSE86216	15	4	followup	0.1	0.3589456755439851	False	4	58
GSE86216	15	4	followup	1.0	0.356198231965026	False	4	58
GSE86216	15	4	followup	10.0	0.34162853210334576	False	4	58
GSE86216	15	4	followup	100.0	0.32738348223453434	True	4	58
GSE86216	15	4	followup	1000.0	0.33259984611602955	False	4	58
GSE86216	15	4	pca2	0.01	0.32996363934710576	False	4	58
GSE86216	15	4	pca2	0.1	0.32994894179371326	False	4	58
GSE86216	15	4	pca2	1.0	0.32980801451041525	False	4	58
GSE86216	15	4	pca2	10.0	0.32871976303654377	False	4	58
GSE86216	15	4	pca2	100.0	0.32776387599794493	True	4	58
GSE86216	15	4	pca2	1000.0	0.3327774236236593	False	4	58
GSE86216	15	4	shrunken	0.0	0.3344710936707854	False	4	58
GSE86216	15	4	shrunken	0.25	0.3175475710718417	True	4	58
GSE86216	15	4	shrunken	0.5	0.3190199990156129	False	4	58
GSE86216	15	4	shrunken	0.75	0.34018110383544575	False	4	58
GSE86216	15	4	shrunken	1.0	0.3805448364751072	False	4	58
GSE86216	16	0	delta	0.01	0.33476546787878736	False	4	57
GSE86216	16	0	delta	0.1	0.3344021125917426	False	4	57
GSE86216	16	0	delta	1.0	0.33115923906131794	False	4	57
GSE86216	16	0	delta	10.0	0.3188680176077935	True	4	57
GSE86216	16	0	delta	100.0	0.3423975569046589	False	4	57
GSE86216	16	0	delta	1000.0	0.369127041099349	False	4	57
GSE86216	16	0	followup	0.01	0.3347653949715331	False	4	57
GSE86216	16	0	followup	0.1	0.33440521429445025	False	4	57
GSE86216	16	0	followup	1.0	0.33114611992447907	False	4	57
GSE86216	16	0	followup	10.0	0.31581021570528334	False	4	57
GSE86216	16	0	followup	100.0	0.308438624109256	True	4	57
GSE86216	16	0	followup	1000.0	0.3167545971181022	False	4	57
GSE86216	16	0	pca2	0.01	0.3116496131011993	False	4	57
GSE86216	16	0	pca2	0.1	0.3116342896920904	False	4	57
GSE86216	16	0	pca2	1.0	0.31149218646165944	False	4	57
GSE86216	16	0	pca2	10.0	0.3104251476767057	False	4	57
GSE86216	16	0	pca2	100.0	0.3101885701585314	True	4	57
GSE86216	16	0	pca2	1000.0	0.3171165977723754	False	4	57
GSE86216	16	0	shrunken	0.0	0.31953353039405474	False	4	57
GSE86216	16	0	shrunken	0.25	0.3000368764365985	True	4	57
GSE86216	16	0	shrunken	0.5	0.3037586799500258	False	4	57
GSE86216	16	0	shrunken	0.75	0.3289759415556583	False	4	57
GSE86216	16	0	shrunken	1.0	0.3747787760559725	False	4	57
GSE86216	16	1	delta	0.01	0.35555032912131274	False	4	57
GSE86216	16	1	delta	0.1	0.3550561381418753	False	4	57
GSE86216	16	1	delta	1.0	0.3507311717204206	False	4	57
GSE86216	16	1	delta	10.0	0.33936262729931865	True	4	57
GSE86216	16	1	delta	100.0	0.36225667957891955	False	4	57
GSE86216	16	1	delta	1000.0	0.3888600517822902	False	4	57
GSE86216	16	1	followup	0.01	0.3555510768320658	False	4	57
GSE86216	16	1	followup	0.1	0.3550642897004641	False	4	57
GSE86216	16	1	followup	1.0	0.35095753375661265	False	4	57
GSE86216	16	1	followup	10.0	0.33684355492445955	True	4	57
GSE86216	16	1	followup	100.0	0.3370414660980533	False	4	57
GSE86216	16	1	followup	1000.0	0.3487395424438194	False	4	57
GSE86216	16	1	pca2	0.01	0.33630406785139555	False	4	57
GSE86216	16	1	pca2	0.1	0.3363000397668751	False	4	57
GSE86216	16	1	pca2	1.0	0.3362608066163414	False	4	57
GSE86216	16	1	pca2	10.0	0.3361068019709234	True	4	57
GSE86216	16	1	pca2	100.0	0.3396216482681446	False	4	57
GSE86216	16	1	pca2	1000.0	0.34911813588748075	False	4	57
GSE86216	16	1	shrunken	0.0	0.35245515508320824	False	4	57
GSE86216	16	1	shrunken	0.25	0.332940218446057	True	4	57
GSE86216	16	1	shrunken	0.5	0.33298397161901355	False	4	57
GSE86216	16	1	shrunken	0.75	0.3561145645055217	False	4	57
GSE86216	16	1	shrunken	1.0	0.39555690832804324	False	4	57
GSE86216	16	2	delta	0.01	0.3452967094655534	False	4	58
GSE86216	16	2	delta	0.1	0.34512338870178705	False	4	58
GSE86216	16	2	delta	1.0	0.3435329595071343	False	4	58
GSE86216	16	2	delta	10.0	0.33698872295644733	True	4	58
GSE86216	16	2	delta	100.0	0.34992640512329626	False	4	58
GSE86216	16	2	delta	1000.0	0.3717936232426556	False	4	58
GSE86216	16	2	followup	0.01	0.345289713628168	False	4	58
GSE86216	16	2	followup	0.1	0.34505399583040974	False	4	58
GSE86216	16	2	followup	1.0	0.3428906370724269	False	4	58
GSE86216	16	2	followup	10.0	0.332483806103176	False	4	58
GSE86216	16	2	followup	100.0	0.33239816864977173	True	4	58
GSE86216	16	2	followup	1000.0	0.3464268867681	False	4	58
GSE86216	16	2	pca2	0.01	0.3390107818981089	False	4	58
GSE86216	16	2	pca2	0.1	0.33899724510896934	False	4	58
GSE86216	16	2	pca2	1.0	0.33886663637667647	False	4	58
GSE86216	16	2	pca2	10.0	0.3378335487627163	True	4	58
GSE86216	16	2	pca2	100.0	0.33886656865604975	False	4	58
GSE86216	16	2	pca2	1000.0	0.34739555881454964	False	4	58
GSE86216	16	2	shrunken	0.0	0.35006873994133847	False	4	58
GSE86216	16	2	shrunken	0.25	0.3268215316504377	False	4	58
GSE86216	16	2	shrunken	0.5	0.3235656269897511	True	4	58
GSE86216	16	2	shrunken	0.75	0.3399909668487429	False	4	58
GSE86216	16	2	shrunken	1.0	0.37729988262773956	False	4	58
GSE86216	16	3	delta	0.01	0.3405162396449267	False	4	58
GSE86216	16	3	delta	0.1	0.34031042267158107	False	4	58
GSE86216	16	3	delta	1.0	0.33846896009377275	False	4	58
GSE86216	16	3	delta	10.0	0.33243199307460725	True	4	58
GSE86216	16	3	delta	100.0	0.3560376381030098	False	4	58
GSE86216	16	3	delta	1000.0	0.38609119669666003	False	4	58
GSE86216	16	3	followup	0.01	0.3405178706849409	False	4	58
GSE86216	16	3	followup	0.1	0.340326613204522	False	4	58
GSE86216	16	3	followup	1.0	0.3385914579839636	False	4	58
GSE86216	16	3	followup	10.0	0.329626193069134	False	4	58
GSE86216	16	3	followup	100.0	0.3249497698320044	True	4	58
GSE86216	16	3	followup	1000.0	0.3350560426157508	False	4	58
GSE86216	16	3	pca2	0.01	0.3320042974049922	False	4	58
GSE86216	16	3	pca2	0.1	0.331987994877353	False	4	58
GSE86216	16	3	pca2	1.0	0.33182700978123253	False	4	58
GSE86216	16	3	pca2	10.0	0.3305244061237179	False	4	58
GSE86216	16	3	pca2	100.0	0.3292121194198477	True	4	58
GSE86216	16	3	pca2	1000.0	0.3358110310612587	False	4	58
GSE86216	16	3	shrunken	0.0	0.33808153940501684	False	4	58
GSE86216	16	3	shrunken	0.25	0.3201430886983206	True	4	58
GSE86216	16	3	shrunken	0.5	0.321844576798664	False	4	58
GSE86216	16	3	shrunken	0.75	0.3459862451205628	False	4	58
GSE86216	16	3	shrunken	1.0	0.3922311788698706	False	4	58
GSE86216	16	4	delta	0.01	0.3570555062085312	False	4	58
GSE86216	16	4	delta	0.1	0.35684988023586584	False	4	58
GSE86216	16	4	delta	1.0	0.35505599543981475	False	4	58
GSE86216	16	4	delta	10.0	0.34742930729662663	True	4	58
GSE86216	16	4	delta	100.0	0.35915682611921834	False	4	58
GSE86216	16	4	delta	1000.0	0.3792959284464335	False	4	58
GSE86216	16	4	followup	0.01	0.35706193360769717	False	4	58
GSE86216	16	4	followup	0.1	0.3569096468992429	False	4	58
GSE86216	16	4	followup	1.0	0.3554949830481653	False	4	58
GSE86216	16	4	followup	10.0	0.3462287190136574	False	4	58
GSE86216	16	4	followup	100.0	0.33848375442594	True	4	58
GSE86216	16	4	followup	1000.0	0.3452691902101157	False	4	58
GSE86216	16	4	pca2	0.01	0.3476231116937901	False	4	58
GSE86216	16	4	pca2	0.1	0.3475983909673671	False	4	58
GSE86216	16	4	pca2	1.0	0.34735537397961086	False	4	58
GSE86216	16	4	pca2	10.0	0.345507015793239	False	4	58
GSE86216	16	4	pca2	100.0	0.3425337658671014	True	4	58
GSE86216	16	4	pca2	1000.0	0.3458862696796006	False	4	58
GSE86216	16	4	shrunken	0.0	0.3478335697021044	False	4	58
GSE86216	16	4	shrunken	0.25	0.3299767879552927	False	4	58
GSE86216	16	4	shrunken	0.5	0.327938593763205	True	4	58
GSE86216	16	4	shrunken	0.75	0.34792662667275115	False	4	58
GSE86216	16	4	shrunken	1.0	0.38384495583924344	False	4	58
GSE86216	17	0	delta	0.01	0.3678276932111916	False	4	57
GSE86216	17	0	delta	0.1	0.3675906264299972	False	4	57
GSE86216	17	0	delta	1.0	0.3654789838055261	False	4	57
GSE86216	17	0	delta	10.0	0.35840034512429564	True	4	57
GSE86216	17	0	delta	100.0	0.37799638816936076	False	4	57
GSE86216	17	0	delta	1000.0	0.4009908881111925	False	4	57
GSE86216	17	0	followup	0.01	0.36781210396525493	False	4	57
GSE86216	17	0	followup	0.1	0.36743566833424374	False	4	57
GSE86216	17	0	followup	1.0	0.36394149449611435	False	4	57
GSE86216	17	0	followup	10.0	0.34549883288263433	False	4	57
GSE86216	17	0	followup	100.0	0.33769001876229543	True	4	57
GSE86216	17	0	followup	1000.0	0.34944341383078936	False	4	57
GSE86216	17	0	pca2	0.01	0.3435215219125219	False	4	57
GSE86216	17	0	pca2	0.1	0.3435106512823493	False	4	57
GSE86216	17	0	pca2	1.0	0.34340802874782606	False	4	57
GSE86216	17	0	pca2	10.0	0.3427623609504588	True	4	57
GSE86216	17	0	pca2	100.0	0.3438281962869964	False	4	57
GSE86216	17	0	pca2	1000.0	0.35056227480788094	False	4	57
GSE86216	17	0	shrunken	0.0	0.3527748339870248	False	4	57
GSE86216	17	0	shrunken	0.25	0.33533454331167273	True	4	57
GSE86216	17	0	shrunken	0.5	0.3378556977374726	False	4	57
GSE86216	17	0	shrunken	0.75	0.3630854581146942	False	4	57
GSE86216	17	0	shrunken	1.0	0.4068785573844843	False	4	57
GSE86216	17	1	delta	0.01	0.34206756310869957	False	4	57
GSE86216	17	1	delta	0.1	0.341792678053595	False	4	57
GSE86216	17	1	delta	1.0	0.3397306169895886	False	4	57
GSE86216	17	1	delta	10.0	0.33232412920518967	True	4	57
GSE86216	17	1	delta	100.0	0.356251617632488	False	4	57
GSE86216	17	1	delta	1000.0	0.3836541778449843	False	4	57
GSE86216	17	1	followup	0.01	0.342065131130042	False	4	57
GSE86216	17	1	followup	0.1	0.3417689771655769	False	4	57
GSE86216	17	1	followup	1.0	0.3390900709739867	False	4	57
GSE86216	17	1	followup	10.0	0.3273256486927366	False	4	57
GSE86216	17	1	followup	100.0	0.3268561633475322	True	4	57
GSE86216	17	1	followup	1000.0	0.33705170924480954	False	4	57
GSE86216	17	1	pca2	0.01	0.3338946016813052	False	4	57
GSE86216	17	1	pca2	0.1	0.3338796573765928	False	4	57
GSE86216	17	1	pca2	1.0	0.3337332300171717	False	4	57
GSE86216	17	1	pca2	10.0	0.3327159096754047	False	4	57
GSE86216	17	1	pca2	100.0	0.33259495417925916	True	4	57
GSE86216	17	1	pca2	1000.0	0.33802931971238626	False	4	57
GSE86216	17	1	shrunken	0.0	0.3403878984270066	False	4	57
GSE86216	17	1	shrunken	0.25	0.3224807876395401	True	4	57
GSE86216	17	1	shrunken	0.5	0.32451934611013616	False	4	57
GSE86216	17	1	shrunken	0.75	0.34958745276160447	False	4	57
GSE86216	17	1	shrunken	1.0	0.3898218104486783	False	4	57
GSE86216	17	2	delta	0.01	0.3486268517991665	False	4	58
GSE86216	17	2	delta	0.1	0.3484733454838026	False	4	58
GSE86216	17	2	delta	1.0	0.34738984252050575	False	4	58
GSE86216	17	2	delta	10.0	0.34303347696929276	True	4	58
GSE86216	17	2	delta	100.0	0.36049435930773777	False	4	58
GSE86216	17	2	delta	1000.0	0.3833022049452953	False	4	58
GSE86216	17	2	followup	0.01	0.3486205171636119	False	4	58
GSE86216	17	2	followup	0.1	0.3483944248385519	False	4	58
GSE86216	17	2	followup	1.0	0.34645643527321063	False	4	58
GSE86216	17	2	followup	10.0	0.33623326886044314	False	4	58
GSE86216	17	2	followup	100.0	0.3290853586735832	True	4	58
GSE86216	17	2	followup	1000.0	0.3360712379301152	False	4	58
GSE86216	17	2	pca2	0.01	0.33422226488251927	False	4	58
GSE86216	17	2	pca2	0.1	0.3342095862651395	False	4	58
GSE86216	17	2	pca2	1.0	0.3340872714532739	False	4	58
GSE86216	17	2	pca2	10.0	0.3330802736022122	False	4	58
GSE86216	17	2	pca2	100.0	0.3318215527598792	True	4	58
GSE86216	17	2	pca2	1000.0	0.3364824413205493	False	4	58
GSE86216	17	2	shrunken	0.0	0.3385482510498659	False	4	58
GSE86216	17	2	shrunken	0.25	0.32175529606012804	True	4	58
GSE86216	17	2	shrunken	0.5	0.3240444969286555	False	4	58
GSE86216	17	2	shrunken	0.75	0.3481878936810297	False	4	58
GSE86216	17	2	shrunken	1.0	0.3887428849769503	False	4	58
GSE86216	17	3	delta	0.01	0.364316758459236	False	4	58
GSE86216	17	3	delta	0.1	0.3639172839209158	False	4	58
GSE86216	17	3	delta	1.0	0.3604856962610401	False	4	58
GSE86216	17	3	delta	10.0	0.34675749101077363	True	4	58
GSE86216	17	3	delta	100.0	0.35414494073287606	False	4	58
GSE86216	17	3	delta	1000.0	0.3770044762871245	False	4	58
GSE86216	17	3	followup	0.01	0.36432249905064706	False	4	58
GSE86216	17	3	followup	0.1	0.36397376802609044	False	4	58
GSE86216	17	3	followup	1.0	0.36069340742531514	False	4	58
GSE86216	17	3	followup	10.0	0.34257196968603104	False	4	58
GSE86216	17	3	followup	100.0	0.33053160607646137	True	4	58
GSE86216	17	3	followup	1000.0	0.3450520538349441	False	4	58
GSE86216	17	3	pca2	0.01	0.3303772589121189	False	4	58
GSE86216	17	3	pca2	0.1	0.33036801138765	False	4	58
GSE86216	17	3	pca2	1.0	0.33027702376654666	False	4	58
GSE86216	17	3	pca2	10.0	0.32974098313585865	True	4	58
GSE86216	17	3	pca2	100.0	0.33381065902294405	False	4	58
GSE86216	17	3	pca2	1000.0	0.34590006925915484	False	4	58
GSE86216	17	3	shrunken	0.0	0.3495314064648023	False	4	58
GSE86216	17	3	shrunken	0.25	0.327115059410104	False	4	58
GSE86216	17	3	shrunken	0.5	0.3225842622797322	True	4	58
GSE86216	17	3	shrunken	0.75	0.3415636523296424	False	4	58
GSE86216	17	3	shrunken	1.0	0.3820912279278103	False	4	58
GSE86216	17	4	delta	0.01	0.34176747703362215	False	4	58
GSE86216	17	4	delta	0.1	0.34154250936327163	False	4	58
GSE86216	17	4	delta	1.0	0.33959894713112465	False	4	58
GSE86216	17	4	delta	10.0	0.3356054711069972	True	4	58
GSE86216	17	4	delta	100.0	0.362282397251775	False	4	58
GSE86216	17	4	delta	1000.0	0.38592264640567114	False	4	58
GSE86216	17	4	followup	0.01	0.3417598645727324	False	4	58
GSE86216	17	4	followup	0.1	0.3414668052452373	False	4	58
GSE86216	17	4	followup	1.0	0.33883004868022204	False	4	58
GSE86216	17	4	followup	10.0	0.32615251263135875	False	4	58
GSE86216	17	4	followup	100.0	0.3189339228255207	True	4	58
GSE86216	17	4	followup	1000.0	0.33135728672997045	False	4	58
GSE86216	17	4	pca2	0.01	0.32299292759019615	False	4	58
GSE86216	17	4	pca2	0.1	0.3229750573279339	False	4	58
GSE86216	17	4	pca2	1.0	0.3227990565704455	False	4	58
GSE86216	17	4	pca2	10.0	0.32181265125050246	True	4	58
GSE86216	17	4	pca2	100.0	0.32183216443588686	False	4	58
GSE86216	17	4	pca2	1000.0	0.33197363060397767	False	4	58
GSE86216	17	4	shrunken	0.0	0.3358791647712569	False	4	58
GSE86216	17	4	shrunken	0.25	0.31993306536656224	True	4	58
GSE86216	17	4	shrunken	0.5	0.3233845678374175	False	4	58
GSE86216	17	4	shrunken	0.75	0.3491789913076547	False	4	58
GSE86216	17	4	shrunken	1.0	0.39145732422241925	False	4	58
GSE86216	18	0	delta	0.01	0.3379668746654891	False	4	57
GSE86216	18	0	delta	0.1	0.33765744423786237	False	4	57
GSE86216	18	0	delta	1.0	0.3349593374014355	False	4	57
GSE86216	18	0	delta	10.0	0.3253070623114873	True	4	57
GSE86216	18	0	delta	100.0	0.34936499689435085	False	4	57
GSE86216	18	0	delta	1000.0	0.37708877286732534	False	4	57
GSE86216	18	0	followup	0.01	0.33797339061998793	False	4	57
GSE86216	18	0	followup	0.1	0.33772216913906145	False	4	57
GSE86216	18	0	followup	1.0	0.3353691848019287	False	4	57
GSE86216	18	0	followup	10.0	0.3243666951500302	False	4	57
GSE86216	18	0	followup	100.0	0.3204195551163492	True	4	57
GSE86216	18	0	followup	1000.0	0.33227713532305714	False	4	57
GSE86216	18	0	pca2	0.01	0.3247869078175092	False	4	57
GSE86216	18	0	pca2	0.1	0.3247766048869335	False	4	57
GSE86216	18	0	pca2	1.0	0.3246775622117908	False	4	57
GSE86216	18	0	pca2	10.0	0.3238532806228807	True	4	57
GSE86216	18	0	pca2	100.0	0.3245592189189272	False	4	57
GSE86216	18	0	pca2	1000.0	0.33321069463406244	False	4	57
GSE86216	18	0	shrunken	0.0	0.33613934278755997	False	4	57
GSE86216	18	0	shrunken	0.25	0.31849857049031977	True	4	57
GSE86216	18	0	shrunken	0.5	0.32073006267771415	False	4	57
GSE86216	18	0	shrunken	0.75	0.3433460948980903	False	4	57
GSE86216	18	0	shrunken	1.0	0.3832041574481084	False	4	57
GSE86216	18	1	delta	0.01	0.3188326830360515	False	4	57
GSE86216	18	1	delta	0.1	0.3186241994973489	False	4	57
GSE86216	18	1	delta	1.0	0.3168817503911047	False	4	57
GSE86216	18	1	delta	10.0	0.31112607132953696	True	4	57
GSE86216	18	1	delta	100.0	0.3329641903046565	False	4	57
GSE86216	18	1	delta	1000.0	0.3620938360142543	False	4	57
GSE86216	18	1	followup	0.01	0.318833287703251	False	4	57
GSE86216	18	1	followup	0.1	0.31863128186668016	False	4	57
GSE86216	18	1	followup	1.0	0.3168240425937535	False	4	57
GSE86216	18	1	followup	10.0	0.30919286648079025	True	4	57
GSE86216	18	1	followup	100.0	0.3113992393437368	False	4	57
GSE86216	18	1	followup	1000.0	0.32510335992004247	False	4	57
GSE86216	18	1	pca2	0.01	0.3172457754404581	False	4	57
GSE86216	18	1	pca2	0.1	0.3172380728239611	False	4	57
GSE86216	18	1	pca2	1.0	0.3171732891803331	False	4	57
GSE86216	18	1	pca2	10.0	0.31668676762502407	True	4	57
GSE86216	18	1	pca2	100.0	0.3178191293813084	False	4	57
GSE86216	18	1	pca2	1000.0	0.3260773761043075	False	4	57
GSE86216	18	1	shrunken	0.0	0.3288851625699205	False	4	57
GSE86216	18	1	shrunken	0.25	0.30869373154786584	False	4	57
GSE86216	18	1	shrunken	0.5	0.30843611826037043	True	4	57
GSE86216	18	1	shrunken	0.75	0.3284380196973344	False	4	57
GSE86216	18	1	shrunken	1.0	0.368820423204844	False	4	57
GSE86216	18	2	delta	0.01	0.3641117853183246	False	4	58
GSE86216	18	2	delta	0.1	0.36395772139746907	False	4	58
GSE86216	18	2	delta	1.0	0.3625335178103789	False	4	58
GSE86216	18	2	delta	10.0	0.3584484842510637	True	4	58
GSE86216	18	2	delta	100.0	0.375253722452517	False	4	58
GSE86216	18	2	delta	1000.0	0.40092493082703357	False	4	58
GSE86216	18	2	followup	0.01	0.3641054754685034	False	4	58
GSE86216	18	2	followup	0.1	0.363890953983768	False	4	58
GSE86216	18	2	followup	1.0	0.36189475457571874	False	4	58
GSE86216	18	2	followup	10.0	0.35014854459623074	False	4	58
GSE86216	18	2	followup	100.0	0.3414537770162748	True	4	58
GSE86216	18	2	followup	1000.0	0.34621451058828645	False	4	58
GSE86216	18	2	pca2	0.01	0.34227692361285345	False	4	58
GSE86216	18	2	pca2	0.1	0.34226573479326394	False	4	58
GSE86216	18	2	pca2	1.0	0.34215509758401574	False	4	58
GSE86216	18	2	pca2	10.0	0.3413001817578454	True	4	58
GSE86216	18	2	pca2	100.0	0.34150280804621186	False	4	58
GSE86216	18	2	pca2	1000.0	0.3463883758095597	False	4	58
GSE86216	18	2	shrunken	0.0	0.348162867780484	False	4	58
GSE86216	18	2	shrunken	0.25	0.33303079106676103	True	4	58
GSE86216	18	2	shrunken	0.5	0.33575002908492413	False	4	58
GSE86216	18	2	shrunken	0.75	0.3634999393509876	False	4	58
GSE86216	18	2	shrunken	1.0	0.40654589202174174	False	4	58
GSE86216	18	3	delta	0.01	0.325850780320477	False	4	58
GSE86216	18	3	delta	0.1	0.32552794786386186	False	4	58
GSE86216	18	3	delta	1.0	0.32267709559545205	False	4	58
GSE86216	18	3	delta	10.0	0.3155645243178635	True	4	58
GSE86216	18	3	delta	100.0	0.3435138926786397	False	4	58
GSE86216	18	3	delta	1000.0	0.37097025179315146	False	4	58
GSE86216	18	3	followup	0.01	0.32585705993849495	False	4	58
GSE86216	18	3	followup	0.1	0.3255903284022782	False	4	58
GSE86216	18	3	followup	1.0	0.32321356445471516	False	4	58
GSE86216	18	3	followup	10.0	0.31335032057034734	True	4	58
GSE86216	18	3	followup	100.0	0.31615364990948264	False	4	58
GSE86216	18	3	followup	1000.0	0.3316859324493823	False	4	58
GSE86216	18	3	pca2	0.01	0.31749044022434597	False	4	58
GSE86216	18	3	pca2	0.1	0.3174835952302054	False	4	58
GSE86216	18	3	pca2	1.0	0.31741598204114185	False	4	58
GSE86216	18	3	pca2	10.0	0.31717964161140694	True	4	58
GSE86216	18	3	pca2	100.0	0.32038976109112677	False	4	58
GSE86216	18	3	pca2	1000.0	0.3324045896207227	False	4	58
GSE86216	18	3	shrunken	0.0	0.33586169445187825	False	4	58
GSE86216	18	3	shrunken	0.25	0.3134395484439825	False	4	58
GSE86216	18	3	shrunken	0.5	0.31171237772879046	True	4	58
GSE86216	18	3	shrunken	0.75	0.33644956152969385	False	4	58
GSE86216	18	3	shrunken	1.0	0.3776526274550448	False	4	58
GSE86216	18	4	delta	0.01	0.3547801825472349	False	4	58
GSE86216	18	4	delta	0.1	0.35451052059545524	False	4	58
GSE86216	18	4	delta	1.0	0.3520538471157739	False	4	58
GSE86216	18	4	delta	10.0	0.3435722776383569	True	4	58
GSE86216	18	4	delta	100.0	0.3604144648472109	False	4	58
GSE86216	18	4	delta	1000.0	0.38209044869595843	False	4	58
GSE86216	18	4	followup	0.01	0.35477628436852043	False	4	58
GSE86216	18	4	followup	0.1	0.3544785732966197	False	4	58
GSE86216	18	4	followup	1.0	0.3518001249322408	False	4	58
GSE86216	18	4	followup	10.0	0.3386019714334664	False	4	58
GSE86216	18	4	followup	100.0	0.33326952141086413	True	4	58
GSE86216	18	4	followup	1000.0	0.34189746633510965	False	4	58
GSE86216	18	4	pca2	0.01	0.33881259320170043	False	4	58
GSE86216	18	4	pca2	0.1	0.3388016082908875	False	4	58
GSE86216	18	4	pca2	1.0	0.33869335562598973	False	4	58
GSE86216	18	4	pca2	10.0	0.3379805493973364	False	4	58
GSE86216	18	4	pca2	100.0	0.3367370047958808	True	4	58
GSE86216	18	4	pca2	1000.0	0.3425428494621142	False	4	58
GSE86216	18	4	shrunken	0.0	0.3452395670901193	False	4	58
GSE86216	18	4	shrunken	0.25	0.32623717149676357	False	4	58
GSE86216	18	4	shrunken	0.5	0.3244242507055202	True	4	58
GSE86216	18	4	shrunken	0.75	0.346051016728357	False	4	58
GSE86216	18	4	shrunken	1.0	0.3873329390344508	False	4	58
GSE86216	19	0	delta	0.01	0.3371112908682067	False	4	57
GSE86216	19	0	delta	0.1	0.336770782389608	False	4	57
GSE86216	19	0	delta	1.0	0.3339869902408666	False	4	57
GSE86216	19	0	delta	10.0	0.3253639425296054	True	4	57
GSE86216	19	0	delta	100.0	0.35454053667584334	False	4	57
GSE86216	19	0	delta	1000.0	0.38750918358686487	False	4	57
GSE86216	19	0	followup	0.01	0.33712001731507163	False	4	57
GSE86216	19	0	followup	0.1	0.3368539758251756	False	4	57
GSE86216	19	0	followup	1.0	0.33447996553639525	False	4	57
GSE86216	19	0	followup	10.0	0.32469707568803174	False	4	57
GSE86216	19	0	followup	100.0	0.3237191654984235	True	4	57
GSE86216	19	0	followup	1000.0	0.33420965420343546	False	4	57
GSE86216	19	0	pca2	0.01	0.32473172744310563	False	4	57
GSE86216	19	0	pca2	0.1	0.3247283143295731	False	4	57
GSE86216	19	0	pca2	1.0	0.32470525522869315	False	4	57
GSE86216	19	0	pca2	10.0	0.32458795211826846	True	4	57
GSE86216	19	0	pca2	100.0	0.3273737580212281	False	4	57
GSE86216	19	0	pca2	1000.0	0.33495748949342885	False	4	57
GSE86216	19	0	shrunken	0.0	0.33703510184816937	False	4	57
GSE86216	19	0	shrunken	0.25	0.32064622707202933	True	4	57
GSE86216	19	0	shrunken	0.5	0.32496182747305324	False	4	57
GSE86216	19	0	shrunken	0.75	0.3529569626673128	False	4	57
GSE86216	19	0	shrunken	1.0	0.3942996013732994	False	4	57
GSE86216	19	1	delta	0.01	0.3644601740644221	False	4	57
GSE86216	19	1	delta	0.1	0.3642003232681043	False	4	57
GSE86216	19	1	delta	1.0	0.36176139541810554	False	4	57
GSE86216	19	1	delta	10.0	0.3521023155205677	True	4	57
GSE86216	19	1	delta	100.0	0.3681080540413614	False	4	57
GSE86216	19	1	delta	1000.0	0.39536674919955556	False	4	57
GSE86216	19	1	followup	0.01	0.3644579694427842	False	4	57
GSE86216	19	1	followup	0.1	0.36417832433732167	False	4	57
GSE86216	19	1	followup	1.0	0.36153532067759975	False	4	57
GSE86216	19	1	followup	10.0	0.3461464340387151	False	4	57
GSE86216	19	1	followup	100.0	0.3322903863330946	True	4	57
GSE86216	19	1	followup	1000.0	0.3389731195013862	False	4	57
GSE86216	19	1	pca2	0.01	0.3374129291022064	False	4	57
GSE86216	19	1	pca2	0.1	0.3373955105252362	False	4	57
GSE86216	19	1	pca2	1.0	0.33722522842077685	False	4	57
GSE86216	19	1	pca2	10.0	0.33599398371572053	False	4	57
GSE86216	19	1	pca2	100.0	0.3349410771198318	True	4	57
GSE86216	19	1	pca2	1000.0	0.33952859782570943	False	4	57
GSE86216	19	1	shrunken	0.0	0.3409954972441314	False	4	57
GSE86216	19	1	shrunken	0.25	0.325872587219939	True	4	57
GSE86216	19	1	shrunken	0.5	0.33316967028949324	False	4	57
GSE86216	19	1	shrunken	0.75	0.3588364500028747	False	4	57
GSE86216	19	1	shrunken	1.0	0.40221250174474593	False	4	57
GSE86216	19	2	delta	0.01	0.3208593596621579	False	4	58
GSE86216	19	2	delta	0.1	0.32068345588228475	False	4	58
GSE86216	19	2	delta	1.0	0.3192325133159452	False	4	58
GSE86216	19	2	delta	10.0	0.3165980083956637	True	4	58
GSE86216	19	2	delta	100.0	0.344540370964506	False	4	58
GSE86216	19	2	delta	1000.0	0.3743103697693796	False	4	58
GSE86216	19	2	followup	0.01	0.320854988752255	False	4	58
GSE86216	19	2	followup	0.1	0.3206318028899419	False	4	58
GSE86216	19	2	followup	1.0	0.3186045601789202	False	4	58
GSE86216	19	2	followup	10.0	0.3080535552921462	False	4	58
GSE86216	19	2	followup	100.0	0.30652753978959635	True	4	58
GSE86216	19	2	followup	1000.0	0.3207635971765235	False	4	58
GSE86216	19	2	pca2	0.01	0.3060272972345724	False	4	58
GSE86216	19	2	pca2	0.1	0.30602282766672595	False	4	58
GSE86216	19	2	pca2	1.0	0.3059785194311877	False	4	58
GSE86216	19	2	pca2	10.0	0.30565019560123846	True	4	58
GSE86216	19	2	pca2	100.0	0.3104618499775432	False	4	58
GSE86216	19	2	pca2	1000.0	0.32173725327202607	False	4	58
GSE86216	19	2	shrunken	0.0	0.3252746904849127	False	4	58
GSE86216	19	2	shrunken	0.25	0.3061418306533912	True	4	58
GSE86216	19	2	shrunken	0.5	0.3105565460512015	False	4	58
GSE86216	19	2	shrunken	0.75	0.3369844389304465	False	4	58
GSE86216	19	2	shrunken	1.0	0.3806083078581625	False	4	58
GSE86216	19	3	delta	0.01	0.34085270532137635	False	4	58
GSE86216	19	3	delta	0.1	0.3405984045373484	False	4	58
GSE86216	19	3	delta	1.0	0.3383904883818742	False	4	58
GSE86216	19	3	delta	10.0	0.33187590385441157	True	4	58
GSE86216	19	3	delta	100.0	0.353870243089285	False	4	58
GSE86216	19	3	delta	1000.0	0.3800445828217912	False	4	58
GSE86216	19	3	followup	0.01	0.34085547422121754	False	4	58
GSE86216	19	3	followup	0.1	0.3406261911895375	False	4	58
GSE86216	19	3	followup	1.0	0.33855750050082556	False	4	58
GSE86216	19	3	followup	10.0	0.32937727306849274	True	4	58
GSE86216	19	3	followup	100.0	0.32987083420925045	False	4	58
GSE86216	19	3	followup	1000.0	0.34062039666581845	False	4	58
GSE86216	19	3	pca2	0.01	0.3351255780281974	False	4	58
GSE86216	19	3	pca2	0.1	0.335115307489376	False	4	58
GSE86216	19	3	pca2	1.0	0.33501404619979513	False	4	58
GSE86216	19	3	pca2	10.0	0.33416529432353137	False	4	58
GSE86216	19	3	pca2	100.0	0.3339486683737045	True	4	58
GSE86216	19	3	pca2	1000.0	0.34124227725991807	False	4	58
GSE86216	19	3	shrunken	0.0	0.34449269636140994	False	4	58
GSE86216	19	3	shrunken	0.25	0.3245469576693332	False	4	58
GSE86216	19	3	shrunken	0.5	0.3243540734503104	True	4	58
GSE86216	19	3	shrunken	0.75	0.34563443644557	False	4	58
GSE86216	19	3	shrunken	1.0	0.3863253153293151	False	4	58
GSE86216	19	4	delta	0.01	0.3583847342856585	False	4	58
GSE86216	19	4	delta	0.1	0.35807273841156456	False	4	58
GSE86216	19	4	delta	1.0	0.35543298581582977	False	4	58
GSE86216	19	4	delta	10.0	0.346409571720835	True	4	58
GSE86216	19	4	delta	100.0	0.36037822976387734	False	4	58
GSE86216	19	4	delta	1000.0	0.384392083705699	False	4	58
GSE86216	19	4	followup	0.01	0.35839367806847183	False	4	58
GSE86216	19	4	followup	0.1	0.35815814472234425	False	4	58
GSE86216	19	4	followup	1.0	0.3560467835522191	False	4	58
GSE86216	19	4	followup	10.0	0.3453287686561856	False	4	58
GSE86216	19	4	followup	100.0	0.34428540738598346	True	4	58
GSE86216	19	4	followup	1000.0	0.3545914354788571	False	4	58
GSE86216	19	4	pca2	0.01	0.35165212234729815	False	4	58
GSE86216	19	4	pca2	0.1	0.35163762603064386	False	4	58
GSE86216	19	4	pca2	1.0	0.35149977958745326	False	4	58
GSE86216	19	4	pca2	10.0	0.35066473248341107	False	4	58
GSE86216	19	4	pca2	100.0	0.349714134826764	True	4	58
GSE86216	19	4	pca2	1000.0	0.3554095934486744	False	4	58
GSE86216	19	4	shrunken	0.0	0.35779566067986207	False	4	58
GSE86216	19	4	shrunken	0.25	0.3344799428091072	False	4	58
GSE86216	19	4	shrunken	0.5	0.32941322670078627	True	4	58
GSE86216	19	4	shrunken	0.75	0.3511798942964383	False	4	58
GSE86216	19	4	shrunken	1.0	0.39011158511753247	False	4	58
GSE113873	0	0	delta	0.01	1.1320948661927828	False	3	11
GSE113873	0	0	delta	0.1	1.0498289674050723	False	3	11
GSE113873	0	0	delta	1.0	0.8297825093986453	False	3	11
GSE113873	0	0	delta	10.0	0.698208289376483	False	3	11
GSE113873	0	0	delta	100.0	0.6500749142978806	True	3	11
GSE113873	0	0	delta	1000.0	0.6528218382441257	False	3	11
GSE113873	0	0	followup	0.01	1.119017810669871	False	3	11
GSE113873	0	0	followup	0.1	1.034022922562296	False	3	11
GSE113873	0	0	followup	1.0	0.7664620598139497	False	3	11
GSE113873	0	0	followup	10.0	0.6135126269385078	False	3	11
GSE113873	0	0	followup	100.0	0.562461871079995	True	3	11
GSE113873	0	0	followup	1000.0	0.563337920524284	False	3	11
GSE113873	0	0	pca2	0.01	1.140904984207209	False	3	11
GSE113873	0	0	pca2	0.1	0.9984460325362605	False	3	11
GSE113873	0	0	pca2	1.0	0.6481617433618033	False	3	11
GSE113873	0	0	pca2	10.0	0.5394080264506086	True	3	11
GSE113873	0	0	pca2	100.0	0.5513500588066087	False	3	11
GSE113873	0	0	pca2	1000.0	0.5620278360795528	False	3	11
GSE113873	0	0	shrunken	0.0	0.5636656086776813	False	3	11
GSE113873	0	0	shrunken	0.25	0.5410431155599325	True	3	11
GSE113873	0	0	shrunken	0.5	0.550249265739185	False	3	11
GSE113873	0	0	shrunken	0.75	0.5857624372487096	False	3	11
GSE113873	0	0	shrunken	1.0	0.6533820535038407	False	3	11
GSE113873	0	1	delta	0.01	1.94903691246043	False	3	11
GSE113873	0	1	delta	0.1	1.6371331294305798	False	3	11
GSE113873	0	1	delta	1.0	1.2465228178259364	False	3	11
GSE113873	0	1	delta	10.0	0.8546334865529274	False	3	11
GSE113873	0	1	delta	100.0	0.8052742944341247	True	3	11
GSE113873	0	1	delta	1000.0	0.8297731936489998	False	3	11
GSE113873	0	1	followup	0.01	1.8527580647964095	False	3	11
GSE113873	0	1	followup	0.1	1.5276555716643558	False	3	11
GSE113873	0	1	followup	1.0	1.0968088004793475	False	3	11
GSE113873	0	1	followup	10.0	0.5902371543715957	False	3	11
GSE113873	0	1	followup	100.0	0.48490978597581225	False	3	11
GSE113873	0	1	followup	1000.0	0.4841800018629788	True	3	11
GSE113873	0	1	pca2	0.01	0.5498037110578156	False	3	11
GSE113873	0	1	pca2	0.1	0.5435500543839171	False	3	11
GSE113873	0	1	pca2	1.0	0.5082839660231587	False	3	11
GSE113873	0	1	pca2	10.0	0.4679037249011147	False	3	11
GSE113873	0	1	pca2	100.0	0.46566285046943584	True	3	11
GSE113873	0	1	pca2	1000.0	0.4827536948117653	False	3	11
GSE113873	0	1	shrunken	0.0	0.48519932776623165	True	3	11
GSE113873	0	1	shrunken	0.25	0.5207943798526545	False	3	11
GSE113873	0	1	shrunken	0.5	0.6001736594505833	False	3	11
GSE113873	0	1	shrunken	0.75	0.7089031454588075	False	3	11
GSE113873	0	1	shrunken	1.0	0.8339286512959961	False	3	11
GSE113873	0	2	delta	0.01	2.298735442673062	False	3	11
GSE113873	0	2	delta	0.1	2.0391886060349123	False	3	11
GSE113873	0	2	delta	1.0	1.3031728188232325	False	3	11
GSE113873	0	2	delta	10.0	0.7219931611833548	False	3	11
GSE113873	0	2	delta	100.0	0.6941178489609812	True	3	11
GSE113873	0	2	delta	1000.0	0.7712702415403782	False	3	11
GSE113873	0	2	followup	0.01	2.2961349910492843	False	3	11
GSE113873	0	2	followup	0.1	2.0566740344515093	False	3	11
GSE113873	0	2	followup	1.0	1.3830338892348788	False	3	11
GSE113873	0	2	followup	10.0	0.8366264185003801	False	3	11
GSE113873	0	2	followup	100.0	0.5057551717210452	False	3	11
GSE113873	0	2	followup	1000.0	0.49672921516125734	True	3	11
GSE113873	0	2	pca2	0.01	0.9914374899472945	False	3	11
GSE113873	0	2	pca2	0.1	0.9699588429310438	False	3	11
GSE113873	0	2	pca2	1.0	0.8486831145211053	False	3	11
GSE113873	0	2	pca2	10.0	0.6465651951933686	False	3	11
GSE113873	0	2	pca2	100.0	0.48690788978806554	True	3	11
GSE113873	0	2	pca2	1000.0	0.5010218192873791	False	3	11
GSE113873	0	2	shrunken	0.0	0.5039816525767657	True	3	11
GSE113873	0	2	shrunken	0.25	0.5255151363149682	False	3	11
GSE113873	0	2	shrunken	0.5	0.5808621014800541	False	3	11
GSE113873	0	2	shrunken	0.75	0.6700329594814993	False	3	11
GSE113873	0	2	shrunken	1.0	0.7820284664251325	False	3	11
GSE113873	0	3	delta	0.01	0.6657957424849683	False	3	11
GSE113873	0	3	delta	0.1	0.6573899218102841	False	3	11
GSE113873	0	3	delta	1.0	0.6086175077547339	False	3	11
GSE113873	0	3	delta	10.0	0.5617792049683115	True	3	11
GSE113873	0	3	delta	100.0	0.628445712846804	False	3	11
GSE113873	0	3	delta	1000.0	0.6627915029147485	False	3	11
GSE113873	0	3	followup	0.01	0.6805633000843337	False	3	11
GSE113873	0	3	followup	0.1	0.6666149029721	False	3	11
GSE113873	0	3	followup	1.0	0.5922135782380147	False	3	11
GSE113873	0	3	followup	10.0	0.42505435723298146	False	3	11
GSE113873	0	3	followup	100.0	0.319846058373693	False	3	11
GSE113873	0	3	followup	1000.0	0.3140418962347542	True	3	11
GSE113873	0	3	pca2	0.01	0.4939121180152881	False	3	11
GSE113873	0	3	pca2	0.1	0.4913117815734742	False	3	11
GSE113873	0	3	pca2	1.0	0.47312082188438986	False	3	11
GSE113873	0	3	pca2	10.0	0.4041797327185143	False	3	11
GSE113873	0	3	pca2	100.0	0.3245219965582715	False	3	11
GSE113873	0	3	pca2	1000.0	0.31530450486061545	True	3	11
GSE113873	0	3	shrunken	0.0	0.3145075818645017	True	3	11
GSE113873	0	3	shrunken	0.25	0.3390895294359486	False	3	11
GSE113873	0	3	shrunken	0.5	0.4266835930928547	False	3	11
GSE113873	0	3	shrunken	0.75	0.5374361357133268	False	3	11
GSE113873	0	3	shrunken	1.0	0.6682383569077597	False	3	11
GSE113873	0	4	delta	0.01	1.0462511630004119	False	3	12
GSE113873	0	4	delta	0.1	0.9015649309278327	False	3	12
GSE113873	0	4	delta	1.0	0.7128406835772676	False	3	12
GSE113873	0	4	delta	10.0	0.566121976800862	True	3	12
GSE113873	0	4	delta	100.0	0.652616111850974	False	3	12
GSE113873	0	4	delta	1000.0	0.6875282809532686	False	3	12
GSE113873	0	4	followup	0.01	1.0260741284158832	False	3	12
GSE113873	0	4	followup	0.1	0.8684122464094571	False	3	12
GSE113873	0	4	followup	1.0	0.7311499215518994	False	3	12
GSE113873	0	4	followup	10.0	0.5002336139007347	False	3	12
GSE113873	0	4	followup	100.0	0.36168923168139316	True	3	12
GSE113873	0	4	followup	1000.0	0.3667375941474115	False	3	12
GSE113873	0	4	pca2	0.01	0.5017800332976713	False	3	12
GSE113873	0	4	pca2	0.1	0.49752644265657636	False	3	12
GSE113873	0	4	pca2	1.0	0.4712529375881252	False	3	12
GSE113873	0	4	pca2	10.0	0.40379623206146603	False	3	12
GSE113873	0	4	pca2	100.0	0.36115813975613786	True	3	12
GSE113873	0	4	pca2	1000.0	0.3674585914963833	False	3	12
GSE113873	0	4	shrunken	0.0	0.37005143812182945	True	3	12
GSE113873	0	4	shrunken	0.25	0.4024823507141581	False	3	12
GSE113873	0	4	shrunken	0.5	0.486159479758765	False	3	12
GSE113873	0	4	shrunken	0.75	0.5825904135593011	False	3	12
GSE113873	0	4	shrunken	1.0	0.6926696519554488	False	3	12
GSE113873	1	0	delta	0.01	1.6024734796825408	False	3	11
GSE113873	1	0	delta	0.1	1.5020374055644061	False	3	11
GSE113873	1	0	delta	1.0	1.1092735633146888	False	3	11
GSE113873	1	0	delta	10.0	0.8542329883407266	False	3	11
GSE113873	1	0	delta	100.0	0.764809765049964	True	3	11
GSE113873	1	0	delta	1000.0	0.7658112709035568	False	3	11
GSE113873	1	0	followup	0.01	1.5207139828449052	False	3	11
GSE113873	1	0	followup	0.1	1.4050042595180736	False	3	11
GSE113873	1	0	followup	1.0	0.9759774996744617	False	3	11
GSE113873	1	0	followup	10.0	0.6041492870239434	False	3	11
GSE113873	1	0	followup	100.0	0.3756416469805393	False	3	11
GSE113873	1	0	followup	1000.0	0.3497845998295817	True	3	11
GSE113873	1	0	pca2	0.01	0.8315229305887669	False	3	11
GSE113873	1	0	pca2	0.1	0.6741463197288249	False	3	11
GSE113873	1	0	pca2	1.0	0.6505295082608803	False	3	11
GSE113873	1	0	pca2	10.0	0.5125533043791027	False	3	11
GSE113873	1	0	pca2	100.0	0.3731127032196296	False	3	11
GSE113873	1	0	pca2	1000.0	0.35012990396520016	True	3	11
GSE113873	1	0	shrunken	0.0	0.34754768752421783	True	3	11
GSE113873	1	0	shrunken	0.25	0.4097929043285177	False	3	11
GSE113873	1	0	shrunken	0.5	0.5107565891095387	False	3	11
GSE113873	1	0	shrunken	0.75	0.63375803730292	False	3	11
GSE113873	1	0	shrunken	1.0	0.768073017439632	False	3	11
GSE113873	1	1	delta	0.01	1.0184703708168108	False	3	11
GSE113873	1	1	delta	0.1	0.9903268934932203	False	3	11
GSE113873	1	1	delta	1.0	0.8842163115997658	False	3	11
GSE113873	1	1	delta	10.0	0.7264291685110786	False	3	11
GSE113873	1	1	delta	100.0	0.6997683364340704	True	3	11
GSE113873	1	1	delta	1000.0	0.7092169892889928	False	3	11
GSE113873	1	1	followup	0.01	0.9676970840426122	False	3	11
GSE113873	1	1	followup	0.1	0.9439352179994501	False	3	11
GSE113873	1	1	followup	1.0	0.8314058130505928	False	3	11
GSE113873	1	1	followup	10.0	0.6490238244008965	False	3	11
GSE113873	1	1	followup	100.0	0.5950064484144777	True	3	11
GSE113873	1	1	followup	1000.0	0.6029378410844344	False	3	11
GSE113873	1	1	pca2	0.01	0.7885512757929217	False	3	11
GSE113873	1	1	pca2	0.1	0.7802357644775779	False	3	11
GSE113873	1	1	pca2	1.0	0.7259342060020496	False	3	11
GSE113873	1	1	pca2	10.0	0.6260963503633582	False	3	11
GSE113873	1	1	pca2	100.0	0.5941876326176583	True	3	11
GSE113873	1	1	pca2	1000.0	0.6029422424355795	False	3	11
GSE113873	1	1	shrunken	0.0	0.6043956570203307	False	3	11
GSE113873	1	1	shrunken	0.25	0.5829355002732255	True	3	11
GSE113873	1	1	shrunken	0.5	0.595078536765188	False	3	11
GSE113873	1	1	shrunken	0.75	0.6456137773910476	False	3	11
GSE113873	1	1	shrunken	1.0	0.7112444746195471	False	3	11
GSE113873	1	2	delta	0.01	0.9630000620783509	False	3	11
GSE113873	1	2	delta	0.1	0.912898333593915	False	3	11
GSE113873	1	2	delta	1.0	0.806308731571182	False	3	11
GSE113873	1	2	delta	10.0	0.7156646984428431	True	3	11
GSE113873	1	2	delta	100.0	0.7189407275655099	False	3	11
GSE113873	1	2	delta	1000.0	0.7478906460587119	False	3	11
GSE113873	1	2	followup	0.01	0.908861943734335	False	3	11
GSE113873	1	2	followup	0.1	0.8587532654111282	False	3	11
GSE113873	1	2	followup	1.0	0.6948649717280713	False	3	11
GSE113873	1	2	followup	10.0	0.4823167010373513	False	3	11
GSE113873	1	2	followup	100.0	0.37667076652344933	False	3	11
GSE113873	1	2	followup	1000.0	0.3726992018511318	True	3	11
GSE113873	1	2	pca2	0.01	0.4299849606621311	False	3	11
GSE113873	1	2	pca2	0.1	0.42638009647713654	False	3	11
GSE113873	1	2	pca2	1.0	0.40558388580098925	False	3	11
GSE113873	1	2	pca2	10.0	0.3691001197794609	False	3	11
GSE113873	1	2	pca2	100.0	0.3652416890712672	True	3	11
GSE113873	1	2	pca2	1000.0	0.3716442297045059	False	3	11
GSE113873	1	2	shrunken	0.0	0.37255113795636563	True	3	11
GSE113873	1	2	shrunken	0.25	0.4175144484765508	False	3	11
GSE113873	1	2	shrunken	0.5	0.5048157354173886	False	3	11
GSE113873	1	2	shrunken	0.75	0.6215619480855368	False	3	11
GSE113873	1	2	shrunken	1.0	0.7531637123401066	False	3	11
GSE113873	1	3	delta	0.01	1.6153744016296399	False	3	11
GSE113873	1	3	delta	0.1	1.2965890895658931	False	3	11
GSE113873	1	3	delta	1.0	0.8699590463192515	False	3	11
GSE113873	1	3	delta	10.0	0.6647647063740906	True	3	11
GSE113873	1	3	delta	100.0	0.7321308748643737	False	3	11
GSE113873	1	3	delta	1000.0	0.7927811828160767	False	3	11
GSE113873	1	3	followup	0.01	1.6227214890272663	False	3	11
GSE113873	1	3	followup	0.1	1.2637837639053378	False	3	11
GSE113873	1	3	followup	1.0	0.7659678889281298	False	3	11
GSE113873	1	3	followup	10.0	0.48615958408362553	False	3	11
GSE113873	1	3	followup	100.0	0.4005113878328258	False	3	11
GSE113873	1	3	followup	1000.0	0.39766309862612137	True	3	11
GSE113873	1	3	pca2	0.01	0.9683027490844224	False	3	11
GSE113873	1	3	pca2	0.1	0.9548190584444055	False	3	11
GSE113873	1	3	pca2	1.0	0.8547841171158859	False	3	11
GSE113873	1	3	pca2	10.0	0.5723663519222973	False	3	11
GSE113873	1	3	pca2	100.0	0.41483224949763975	False	3	11
GSE113873	1	3	pca2	1000.0	0.39939728610334857	True	3	11
GSE113873	1	3	shrunken	0.0	0.398520620056617	True	3	11
GSE113873	1	3	shrunken	0.25	0.44378811788379907	False	3	11
GSE113873	1	3	shrunken	0.5	0.5404841706936613	False	3	11
GSE113873	1	3	shrunken	0.75	0.6660914165706798	False	3	11
GSE113873	1	3	shrunken	1.0	0.8024905378123184	False	3	11
GSE113873	1	4	delta	0.01	1.2278922774036036	False	3	12
GSE113873	1	4	delta	0.1	1.090113734780222	False	3	12
GSE113873	1	4	delta	1.0	0.7416012057427329	False	3	12
GSE113873	1	4	delta	10.0	0.6071804297225315	True	3	12
GSE113873	1	4	delta	100.0	0.6708006435575893	False	3	12
GSE113873	1	4	delta	1000.0	0.7120794015343593	False	3	12
GSE113873	1	4	followup	0.01	1.1688257996234834	False	3	12
GSE113873	1	4	followup	0.1	1.015435904031625	False	3	12
GSE113873	1	4	followup	1.0	0.6688131530358374	False	3	12
GSE113873	1	4	followup	10.0	0.4230996472834931	False	3	12
GSE113873	1	4	followup	100.0	0.34674582213281635	False	3	12
GSE113873	1	4	followup	1000.0	0.3454126089631331	True	3	12
GSE113873	1	4	pca2	0.01	0.5243580404836216	False	3	12
GSE113873	1	4	pca2	0.1	0.519562343453705	False	3	12
GSE113873	1	4	pca2	1.0	0.4916173644539436	False	3	12
GSE113873	1	4	pca2	10.0	0.41629093277754153	False	3	12
GSE113873	1	4	pca2	100.0	0.3513397836420469	False	3	12
GSE113873	1	4	pca2	1000.0	0.34606325920613307	True	3	12
GSE113873	1	4	shrunken	0.0	0.34636281398602037	True	3	12
GSE113873	1	4	shrunken	0.25	0.3800841056492123	False	3	12
GSE113873	1	4	shrunken	0.5	0.4666317520893321	False	3	12
GSE113873	1	4	shrunken	0.75	0.5839457972312518	False	3	12
GSE113873	1	4	shrunken	1.0	0.7190058845002395	False	3	12
GSE113873	2	0	delta	0.01	1.528526147801685	False	3	11
GSE113873	2	0	delta	0.1	1.360203131109283	False	3	11
GSE113873	2	0	delta	1.0	0.7841428326903035	False	3	11
GSE113873	2	0	delta	10.0	0.5904568610124726	True	3	11
GSE113873	2	0	delta	100.0	0.6376605415556337	False	3	11
GSE113873	2	0	delta	1000.0	0.6939944783985746	False	3	11
GSE113873	2	0	followup	0.01	1.4190083054204292	False	3	11
GSE113873	2	0	followup	0.1	1.2565533057140719	False	3	11
GSE113873	2	0	followup	1.0	0.7119763671858872	False	3	11
GSE113873	2	0	followup	10.0	0.36337697473532027	False	3	11
GSE113873	2	0	followup	100.0	0.2992583604642412	True	3	11
GSE113873	2	0	followup	1000.0	0.30469031246296335	False	3	11
GSE113873	2	0	pca2	0.01	0.5777769427942953	False	3	11
GSE113873	2	0	pca2	0.1	0.35927322270546164	False	3	11
GSE113873	2	0	pca2	1.0	0.322010774628705	False	3	11
GSE113873	2	0	pca2	10.0	0.30262043527009574	False	3	11
GSE113873	2	0	pca2	100.0	0.2964558828022487	True	3	11
GSE113873	2	0	pca2	1000.0	0.3042831459096242	False	3	11
GSE113873	2	0	shrunken	0.0	0.30561940864705595	True	3	11
GSE113873	2	0	shrunken	0.25	0.3546618193134183	False	3	11
GSE113873	2	0	shrunken	0.5	0.4453564209630034	False	3	11
GSE113873	2	0	shrunken	0.75	0.5583396414878916	False	3	11
GSE113873	2	0	shrunken	1.0	0.7033793948317979	False	3	11
GSE113873	2	1	delta	0.01	0.9948409947591756	False	3	11
GSE113873	2	1	delta	0.1	0.9379037976780928	False	3	11
GSE113873	2	1	delta	1.0	0.7602982784847003	False	3	11
GSE113873	2	1	delta	10.0	0.6855102282420064	True	3	11
GSE113873	2	1	delta	100.0	0.73778439663764	False	3	11
GSE113873	2	1	delta	1000.0	0.7719244157475093	False	3	11
GSE113873	2	1	followup	0.01	0.9651631083125655	False	3	11
GSE113873	2	1	followup	0.1	0.908931351505993	False	3	11
GSE113873	2	1	followup	1.0	0.7354442387760329	False	3	11
GSE113873	2	1	followup	10.0	0.5126857716920363	False	3	11
GSE113873	2	1	followup	100.0	0.40788218486734035	False	3	11
GSE113873	2	1	followup	1000.0	0.40547160094474033	True	3	11
GSE113873	2	1	pca2	0.01	0.8206949621890949	False	3	11
GSE113873	2	1	pca2	0.1	0.8003653609818072	False	3	11
GSE113873	2	1	pca2	1.0	0.6837179127544553	False	3	11
GSE113873	2	1	pca2	10.0	0.5047914641266384	False	3	11
GSE113873	2	1	pca2	100.0	0.39286944949076774	True	3	11
GSE113873	2	1	pca2	1000.0	0.4042532686122007	False	3	11
GSE113873	2	1	shrunken	0.0	0.40638029215636523	True	3	11
GSE113873	2	1	shrunken	0.25	0.4427589563620434	False	3	11
GSE113873	2	1	shrunken	0.5	0.526232803118037	False	3	11
GSE113873	2	1	shrunken	0.75	0.6451894257549076	False	3	11
GSE113873	2	1	shrunken	1.0	0.777357010110483	False	3	11
GSE113873	2	2	delta	0.01	1.7938666552395495	False	3	11
GSE113873	2	2	delta	0.1	1.6681002734838246	False	3	11
GSE113873	2	2	delta	1.0	1.1450713119160885	False	3	11
GSE113873	2	2	delta	10.0	0.7202512013104546	False	3	11
GSE113873	2	2	delta	100.0	0.7170637466785241	True	3	11
GSE113873	2	2	delta	1000.0	0.7502058710120191	False	3	11
GSE113873	2	2	followup	0.01	1.5667095669207016	False	3	11
GSE113873	2	2	followup	0.1	1.4375279361327187	False	3	11
GSE113873	2	2	followup	1.0	0.9257611234197529	False	3	11
GSE113873	2	2	followup	10.0	0.4651970686766873	False	3	11
GSE113873	2	2	followup	100.0	0.3745375132188957	True	3	11
GSE113873	2	2	followup	1000.0	0.3852058359027317	False	3	11
GSE113873	2	2	pca2	0.01	0.5405611956864914	False	3	11
GSE113873	2	2	pca2	0.1	0.5325857184229729	False	3	11
GSE113873	2	2	pca2	1.0	0.483011442717685	False	3	11
GSE113873	2	2	pca2	10.0	0.39248800968167125	False	3	11
GSE113873	2	2	pca2	100.0	0.3775777065045267	True	3	11
GSE113873	2	2	pca2	1000.0	0.38614007505197756	False	3	11
GSE113873	2	2	shrunken	0.0	0.38735508030715216	True	3	11
GSE113873	2	2	shrunken	0.25	0.424402713800205	False	3	11
GSE113873	2	2	shrunken	0.5	0.5125757188219222	False	3	11
GSE113873	2	2	shrunken	0.75	0.6291788121742349	False	3	11
GSE113873	2	2	shrunken	1.0	0.7558620137850784	False	3	11
GSE113873	2	3	delta	0.01	1.7166310305273336	False	3	11
GSE113873	2	3	delta	0.1	1.615158239060834	False	3	11
GSE113873	2	3	delta	1.0	1.1177530553571817	False	3	11
GSE113873	2	3	delta	10.0	0.7683539847591888	False	3	11
GSE113873	2	3	delta	100.0	0.7295434593371403	True	3	11
GSE113873	2	3	delta	1000.0	0.742518951681382	False	3	11
GSE113873	2	3	followup	0.01	1.6050649866579554	False	3	11
GSE113873	2	3	followup	0.1	1.499777853392086	False	3	11
GSE113873	2	3	followup	1.0	0.9963780907753901	False	3	11
GSE113873	2	3	followup	10.0	0.5329116424052036	False	3	11
GSE113873	2	3	followup	100.0	0.41089132937110195	False	3	11
GSE113873	2	3	followup	1000.0	0.3965327367243788	True	3	11
GSE113873	2	3	pca2	0.01	0.5822088255435819	False	3	11
GSE113873	2	3	pca2	0.1	0.5784687110443346	False	3	11
GSE113873	2	3	pca2	1.0	0.5513753388360036	False	3	11
GSE113873	2	3	pca2	10.0	0.4836516465429304	False	3	11
GSE113873	2	3	pca2	100.0	0.40955829034249525	False	3	11
GSE113873	2	3	pca2	1000.0	0.3963880501245104	True	3	11
GSE113873	2	3	shrunken	0.0	0.39459106297959057	True	3	11
GSE113873	2	3	shrunken	0.25	0.43896643733426527	False	3	11
GSE113873	2	3	shrunken	0.5	0.5220490064322679	False	3	11
GSE113873	2	3	shrunken	0.75	0.6258432011640462	False	3	11
GSE113873	2	3	shrunken	1.0	0.7454700993496861	False	3	11
GSE113873	2	4	delta	0.01	1.7211086389554684	False	3	12
GSE113873	2	4	delta	0.1	1.3196369084136752	False	3	12
GSE113873	2	4	delta	1.0	1.0546917322119869	False	3	12
GSE113873	2	4	delta	10.0	0.78064925554033	False	3	12
GSE113873	2	4	delta	100.0	0.6984695169594773	False	3	12
GSE113873	2	4	delta	1000.0	0.6959275539900541	True	3	12
GSE113873	2	4	followup	0.01	1.70244544213025	False	3	12
GSE113873	2	4	followup	0.1	1.290215017371931	False	3	12
GSE113873	2	4	followup	1.0	1.0037879531856404	False	3	12
GSE113873	2	4	followup	10.0	0.6721182225347463	False	3	12
GSE113873	2	4	followup	100.0	0.5671711644017906	False	3	12
GSE113873	2	4	followup	1000.0	0.5615106276009509	True	3	12
GSE113873	2	4	pca2	0.01	0.6946537157702831	False	3	12
GSE113873	2	4	pca2	0.1	0.6898817390652513	False	3	12
GSE113873	2	4	pca2	1.0	0.6598744390250847	False	3	12
GSE113873	2	4	pca2	10.0	0.5850357164712842	False	3	12
GSE113873	2	4	pca2	100.0	0.5575599308945689	True	3	12
GSE113873	2	4	pca2	1000.0	0.5607539211067246	False	3	12
GSE113873	2	4	shrunken	0.0	0.5620425126708538	False	3	12
GSE113873	2	4	shrunken	0.25	0.5483918654685608	True	3	12
GSE113873	2	4	shrunken	0.5	0.5667633884793316	False	3	12
GSE113873	2	4	shrunken	0.75	0.6222671453876527	False	3	12
GSE113873	2	4	shrunken	1.0	0.6960596538872551	False	3	12
GSE113873	3	0	delta	0.01	4.180633343572797	False	3	11
GSE113873	3	0	delta	0.1	3.68033238876275	False	3	11
GSE113873	3	0	delta	1.0	2.1987411767781926	False	3	11
GSE113873	3	0	delta	10.0	0.8750159297718788	False	3	11
GSE113873	3	0	delta	100.0	0.7331582847430034	True	3	11
GSE113873	3	0	delta	1000.0	0.8332629279308897	False	3	11
GSE113873	3	0	followup	0.01	4.121660255219028	False	3	11
GSE113873	3	0	followup	0.1	3.6439709280401407	False	3	11
GSE113873	3	0	followup	1.0	2.286510415823525	False	3	11
GSE113873	3	0	followup	10.0	0.9809897077170732	False	3	11
GSE113873	3	0	followup	100.0	0.4987302949800425	False	3	11
GSE113873	3	0	followup	1000.0	0.4554874742440455	True	3	11
GSE113873	3	0	pca2	0.01	1.1245653799522959	False	3	11
GSE113873	3	0	pca2	0.1	1.0538739800819437	False	3	11
GSE113873	3	0	pca2	1.0	0.8525597933470347	False	3	11
GSE113873	3	0	pca2	10.0	0.6899070036132959	False	3	11
GSE113873	3	0	pca2	100.0	0.4725177645032991	False	3	11
GSE113873	3	0	pca2	1000.0	0.4578027020270543	True	3	11
GSE113873	3	0	shrunken	0.0	0.4637892036160565	True	3	11
GSE113873	3	0	shrunken	0.25	0.5072241695278009	False	3	11
GSE113873	3	0	shrunken	0.5	0.5960629733765158	False	3	11
GSE113873	3	0	shrunken	0.75	0.7172070372599845	False	3	11
GSE113873	3	0	shrunken	1.0	0.8476685542802319	False	3	11
GSE113873	3	1	delta	0.01	1.4830065399836159	False	3	11
GSE113873	3	1	delta	0.1	1.3208267542557015	False	3	11
GSE113873	3	1	delta	1.0	0.896530284408255	False	3	11
GSE113873	3	1	delta	10.0	0.7154686182094733	False	3	11
GSE113873	3	1	delta	100.0	0.6483073418031314	False	3	11
GSE113873	3	1	delta	1000.0	0.6471403714364417	True	3	11
GSE113873	3	1	followup	0.01	1.4739366178442586	False	3	11
GSE113873	3	1	followup	0.1	1.2905409849487919	False	3	11
GSE113873	3	1	followup	1.0	0.8388842926099113	False	3	11
GSE113873	3	1	followup	10.0	0.6268128273156567	False	3	11
GSE113873	3	1	followup	100.0	0.578906483741207	True	3	11
GSE113873	3	1	followup	1000.0	0.5806949942223576	False	3	11
GSE113873	3	1	pca2	0.01	0.7159609071602718	False	3	11
GSE113873	3	1	pca2	0.1	0.7095241868822018	False	3	11
GSE113873	3	1	pca2	1.0	0.6683660622052858	False	3	11
GSE113873	3	1	pca2	10.0	0.5931556301879547	False	3	11
GSE113873	3	1	pca2	100.0	0.5768449981582199	True	3	11
GSE113873	3	1	pca2	1000.0	0.5804575623234082	False	3	11
GSE113873	3	1	shrunken	0.0	0.581117488885002	False	3	11
GSE113873	3	1	shrunken	0.25	0.542769704142077	True	3	11
GSE113873	3	1	shrunken	0.5	0.5538478002552822	False	3	11
GSE113873	3	1	shrunken	0.75	0.5906930973208862	False	3	11
GSE113873	3	1	shrunken	1.0	0.6486632146948063	False	3	11
GSE113873	3	2	delta	0.01	1.0566437978090861	False	3	11
GSE113873	3	2	delta	0.1	0.9266250349417372	False	3	11
GSE113873	3	2	delta	1.0	0.7092690648987795	False	3	11
GSE113873	3	2	delta	10.0	0.6963222031706663	True	3	11
GSE113873	3	2	delta	100.0	0.7382494790825045	False	3	11
GSE113873	3	2	delta	1000.0	0.7646661123181335	False	3	11
GSE113873	3	2	followup	0.01	1.0432637714736634	False	3	11
GSE113873	3	2	followup	0.1	0.8986774122808466	False	3	11
GSE113873	3	2	followup	1.0	0.6918768273787244	False	3	11
GSE113873	3	2	followup	10.0	0.5317416372636342	False	3	11
GSE113873	3	2	followup	100.0	0.45170130384644563	False	3	11
GSE113873	3	2	followup	1000.0	0.44234206453222524	True	3	11
GSE113873	3	2	pca2	0.01	0.6093540160820804	False	3	11
GSE113873	3	2	pca2	0.1	0.6042161516318099	False	3	11
GSE113873	3	2	pca2	1.0	0.576430732924674	False	3	11
GSE113873	3	2	pca2	10.0	0.5173290571425084	False	3	11
GSE113873	3	2	pca2	100.0	0.4500595072075841	False	3	11
GSE113873	3	2	pca2	1000.0	0.4423962320134456	True	3	11
GSE113873	3	2	shrunken	0.0	0.4416518455622532	True	3	11
GSE113873	3	2	shrunken	0.25	0.45751491608758	False	3	11
GSE113873	3	2	shrunken	0.5	0.5264548792102439	False	3	11
GSE113873	3	2	shrunken	0.75	0.6372424877477325	False	3	11
GSE113873	3	2	shrunken	1.0	0.7691658500114257	False	3	11
GSE113873	3	3	delta	0.01	1.2693499320770405	False	3	11
GSE113873	3	3	delta	0.1	1.1759739095058839	False	3	11
GSE113873	3	3	delta	1.0	0.7945993895366634	False	3	11
GSE113873	3	3	delta	10.0	0.6342379360092786	True	3	11
GSE113873	3	3	delta	100.0	0.6670257901513091	False	3	11
GSE113873	3	3	delta	1000.0	0.694171243739294	False	3	11
GSE113873	3	3	followup	0.01	1.0804752989655237	False	3	11
GSE113873	3	3	followup	0.1	0.9749289971717484	False	3	11
GSE113873	3	3	followup	1.0	0.6084992858164885	False	3	11
GSE113873	3	3	followup	10.0	0.3725060793391167	False	3	11
GSE113873	3	3	followup	100.0	0.3526625152133814	True	3	11
GSE113873	3	3	followup	1000.0	0.35662423884384187	False	3	11
GSE113873	3	3	pca2	0.01	0.4356877270593882	False	3	11
GSE113873	3	3	pca2	0.1	0.43265108613121933	False	3	11
GSE113873	3	3	pca2	1.0	0.4157791119053545	False	3	11
GSE113873	3	3	pca2	10.0	0.37478249709667755	False	3	11
GSE113873	3	3	pca2	100.0	0.35973358320156723	False	3	11
GSE113873	3	3	pca2	1000.0	0.3571648260361337	True	3	11
GSE113873	3	3	shrunken	0.0	0.3574432857356149	True	3	11
GSE113873	3	3	shrunken	0.25	0.4015383257786006	False	3	11
GSE113873	3	3	shrunken	0.5	0.4773311282589178	False	3	11
GSE113873	3	3	shrunken	0.75	0.5786761392939934	False	3	11
GSE113873	3	3	shrunken	1.0	0.6993345245753355	False	3	11
GSE113873	3	4	delta	0.01	1.8822721158068145	False	3	12
GSE113873	3	4	delta	0.1	1.604468019450925	False	3	12
GSE113873	3	4	delta	1.0	1.0769869820311657	False	3	12
GSE113873	3	4	delta	10.0	0.7905509681751194	False	3	12
GSE113873	3	4	delta	100.0	0.6830700186397957	True	3	12
GSE113873	3	4	delta	1000.0	0.6859547806232338	False	3	12
GSE113873	3	4	followup	0.01	1.848509641626637	False	3	12
GSE113873	3	4	followup	0.1	1.509119693906711	False	3	12
GSE113873	3	4	followup	1.0	0.8452849850974525	False	3	12
GSE113873	3	4	followup	10.0	0.4996958170509354	False	3	12
GSE113873	3	4	followup	100.0	0.3817467113304373	True	3	12
GSE113873	3	4	followup	1000.0	0.3975341534654791	False	3	12
GSE113873	3	4	pca2	0.01	0.6106696571903883	False	3	12
GSE113873	3	4	pca2	0.1	0.6003849076594441	False	3	12
GSE113873	3	4	pca2	1.0	0.536698385051526	False	3	12
GSE113873	3	4	pca2	10.0	0.4436991608444725	False	3	12
GSE113873	3	4	pca2	100.0	0.38438302040839417	True	3	12
GSE113873	3	4	pca2	1000.0	0.3977342228845853	False	3	12
GSE113873	3	4	shrunken	0.0	0.3998528292052434	True	3	12
GSE113873	3	4	shrunken	0.25	0.4275868669281648	False	3	12
GSE113873	3	4	shrunken	0.5	0.4842600310097094	False	3	12
GSE113873	3	4	shrunken	0.75	0.5784476789862546	False	3	12
GSE113873	3	4	shrunken	1.0	0.6877359202286636	False	3	12
GSE113873	4	0	delta	0.01	1.0175554627767396	False	3	11
GSE113873	4	0	delta	0.1	0.9080926223993289	False	3	11
GSE113873	4	0	delta	1.0	0.6804573916919451	False	3	11
GSE113873	4	0	delta	10.0	0.5453618288305339	True	3	11
GSE113873	4	0	delta	100.0	0.6334053744743889	False	3	11
GSE113873	4	0	delta	1000.0	0.6760369811353057	False	3	11
GSE113873	4	0	followup	0.01	1.0347736839473236	False	3	11
GSE113873	4	0	followup	0.1	0.9100233211681754	False	3	11
GSE113873	4	0	followup	1.0	0.6266444987891809	False	3	11
GSE113873	4	0	followup	10.0	0.4412042565897707	False	3	11
GSE113873	4	0	followup	100.0	0.341992328422327	False	3	11
GSE113873	4	0	followup	1000.0	0.3391008823010634	True	3	11
GSE113873	4	0	pca2	0.01	0.4350941347984651	False	3	11
GSE113873	4	0	pca2	0.1	0.42966543113786676	False	3	11
GSE113873	4	0	pca2	1.0	0.40066876060276163	False	3	11
GSE113873	4	0	pca2	10.0	0.3682345935866785	False	3	11
GSE113873	4	0	pca2	100.0	0.3426566372912153	False	3	11
GSE113873	4	0	pca2	1000.0	0.3400754571663445	True	3	11
GSE113873	4	0	shrunken	0.0	0.33997675138754435	True	3	11
GSE113873	4	0	shrunken	0.25	0.3622791543637667	False	3	11
GSE113873	4	0	shrunken	0.5	0.44289987863256663	False	3	11
GSE113873	4	0	shrunken	0.75	0.5513714969322508	False	3	11
GSE113873	4	0	shrunken	1.0	0.6825062575518882	False	3	11
GSE113873	4	1	delta	0.01	1.8163127233688776	False	3	11
GSE113873	4	1	delta	0.1	1.6215890923854852	False	3	11
GSE113873	4	1	delta	1.0	1.109242932695585	False	3	11
GSE113873	4	1	delta	10.0	0.7701814929242645	False	3	11
GSE113873	4	1	delta	100.0	0.7178025640342063	True	3	11
GSE113873	4	1	delta	1000.0	0.7299674133686949	False	3	11
GSE113873	4	1	followup	0.01	1.6804215710847517	False	3	11
GSE113873	4	1	followup	0.1	1.483277437939857	False	3	11
GSE113873	4	1	followup	1.0	0.9702484810051849	False	3	11
GSE113873	4	1	followup	10.0	0.6620718931596703	False	3	11
GSE113873	4	1	followup	100.0	0.6027595354798829	True	3	11
GSE113873	4	1	followup	1000.0	0.6061772808886324	False	3	11
GSE113873	4	1	pca2	0.01	0.8424094008840484	False	3	11
GSE113873	4	1	pca2	0.1	0.8328349811159157	False	3	11
GSE113873	4	1	pca2	1.0	0.7687746380794732	False	3	11
GSE113873	4	1	pca2	10.0	0.6492878839397768	False	3	11
GSE113873	4	1	pca2	100.0	0.6065582474053857	True	3	11
GSE113873	4	1	pca2	1000.0	0.6066851983926427	False	3	11
GSE113873	4	1	shrunken	0.0	0.6069041173620968	False	3	11
GSE113873	4	1	shrunken	0.25	0.5860826559330891	True	3	11
GSE113873	4	1	shrunken	0.5	0.6085241841320757	False	3	11
GSE113873	4	1	shrunken	0.75	0.651709695869588	False	3	11
GSE113873	4	1	shrunken	1.0	0.7319591524948881	False	3	11
GSE113873	4	2	delta	0.01	1.4942586623783995	False	3	11
GSE113873	4	2	delta	0.1	1.3125324573174162	False	3	11
GSE113873	4	2	delta	1.0	0.8518644891402772	False	3	11
GSE113873	4	2	delta	10.0	0.6388497675549538	True	3	11
GSE113873	4	2	delta	100.0	0.6990005226830166	False	3	11
GSE113873	4	2	delta	1000.0	0.7400712999911739	False	3	11
GSE113873	4	2	followup	0.01	1.510002812020125	False	3	11
GSE113873	4	2	followup	0.1	1.3499031231786802	False	3	11
GSE113873	4	2	followup	1.0	0.8064217147267513	False	3	11
GSE113873	4	2	followup	10.0	0.46426700712091706	False	3	11
GSE113873	4	2	followup	100.0	0.36401565172343736	True	3	11
GSE113873	4	2	followup	1000.0	0.37588809778400484	False	3	11
GSE113873	4	2	pca2	0.01	0.6150593780077916	False	3	11
GSE113873	4	2	pca2	0.1	0.6053664458095681	False	3	11
GSE113873	4	2	pca2	1.0	0.5494275459628365	False	3	11
GSE113873	4	2	pca2	10.0	0.4458521692655848	False	3	11
GSE113873	4	2	pca2	100.0	0.3645684326206069	True	3	11
GSE113873	4	2	pca2	1000.0	0.37614561554609804	False	3	11
GSE113873	4	2	shrunken	0.0	0.37850483197430074	True	3	11
GSE113873	4	2	shrunken	0.25	0.4317626815742665	False	3	11
GSE113873	4	2	shrunken	0.5	0.5219672721808544	False	3	11
GSE113873	4	2	shrunken	0.75	0.6283038841363934	False	3	11
GSE113873	4	2	shrunken	1.0	0.746896190134305	False	3	11
GSE113873	4	3	delta	0.01	1.3002216851996578	False	3	11
GSE113873	4	3	delta	0.1	1.1648909293400433	False	3	11
GSE113873	4	3	delta	1.0	0.85564673535877	False	3	11
GSE113873	4	3	delta	10.0	0.6795236627966131	True	3	11
GSE113873	4	3	delta	100.0	0.6939922870863788	False	3	11
GSE113873	4	3	delta	1000.0	0.7206635524863313	False	3	11
GSE113873	4	3	followup	0.01	1.3190925511906193	False	3	11
GSE113873	4	3	followup	0.1	1.1731926373487964	False	3	11
GSE113873	4	3	followup	1.0	0.7794807035282101	False	3	11
GSE113873	4	3	followup	10.0	0.44898174897568927	False	3	11
GSE113873	4	3	followup	100.0	0.39016319818169687	False	3	11
GSE113873	4	3	followup	1000.0	0.38793588824305575	True	3	11
GSE113873	4	3	pca2	0.01	0.47824479394869795	False	3	11
GSE113873	4	3	pca2	0.1	0.47310233606402413	False	3	11
GSE113873	4	3	pca2	1.0	0.4471392661193157	False	3	11
GSE113873	4	3	pca2	10.0	0.4053490891044282	False	3	11
GSE113873	4	3	pca2	100.0	0.38774108902460047	False	3	11
GSE113873	4	3	pca2	1000.0	0.3872657452534712	True	3	11
GSE113873	4	3	shrunken	0.0	0.38792573209490766	True	3	11
GSE113873	4	3	shrunken	0.25	0.4140877755746116	False	3	11
GSE113873	4	3	shrunken	0.5	0.4887817927356398	False	3	11
GSE113873	4	3	shrunken	0.75	0.6016858053652056	False	3	11
GSE113873	4	3	shrunken	1.0	0.7255414456379493	False	3	11
GSE113873	4	4	delta	0.01	1.168373150370711	False	3	12
GSE113873	4	4	delta	0.1	1.0726192341770686	False	3	12
GSE113873	4	4	delta	1.0	0.8733005423907297	False	3	12
GSE113873	4	4	delta	10.0	0.6369478148391758	True	3	12
GSE113873	4	4	delta	100.0	0.6507121180225417	False	3	12
GSE113873	4	4	delta	1000.0	0.7197962645205762	False	3	12
GSE113873	4	4	followup	0.01	1.190205331155145	False	3	12
GSE113873	4	4	followup	0.1	1.0879365333098687	False	3	12
GSE113873	4	4	followup	1.0	0.8283965468273996	False	3	12
GSE113873	4	4	followup	10.0	0.5709099712091518	False	3	12
GSE113873	4	4	followup	100.0	0.3628600340961196	True	3	12
GSE113873	4	4	followup	1000.0	0.3795120898199172	False	3	12
GSE113873	4	4	pca2	0.01	0.7859956847698246	False	3	12
GSE113873	4	4	pca2	0.1	0.7656064695240549	False	3	12
GSE113873	4	4	pca2	1.0	0.6676982430142365	False	3	12
GSE113873	4	4	pca2	10.0	0.5329717000448742	False	3	12
GSE113873	4	4	pca2	100.0	0.3591221324968466	True	3	12
GSE113873	4	4	pca2	1000.0	0.3804903784288181	False	3	12
GSE113873	4	4	shrunken	0.0	0.38723108493890757	True	3	12
GSE113873	4	4	shrunken	0.25	0.4130011857503155	False	3	12
GSE113873	4	4	shrunken	0.5	0.4912346089317421	False	3	12
GSE113873	4	4	shrunken	0.75	0.602928559007653	False	3	12
GSE113873	4	4	shrunken	1.0	0.730697651693264	False	3	12
GSE113873	5	0	delta	0.01	2.158737349666159	False	3	11
GSE113873	5	0	delta	0.1	1.944972425228589	False	3	11
GSE113873	5	0	delta	1.0	1.2857914236445718	False	3	11
GSE113873	5	0	delta	10.0	0.85542407189599	False	3	11
GSE113873	5	0	delta	100.0	0.8193654006615401	True	3	11
GSE113873	5	0	delta	1000.0	0.8377514878817043	False	3	11
GSE113873	5	0	followup	0.01	2.191296998893812	False	3	11
GSE113873	5	0	followup	0.1	1.9631752176516448	False	3	11
GSE113873	5	0	followup	1.0	1.2090612928105287	False	3	11
GSE113873	5	0	followup	10.0	0.6094967349298194	False	3	11
GSE113873	5	0	followup	100.0	0.43216908881468274	False	3	11
GSE113873	5	0	followup	1000.0	0.415473415305622	True	3	11
GSE113873	5	0	pca2	0.01	0.6464831055372975	False	3	11
GSE113873	5	0	pca2	0.1	0.644440193513562	False	3	11
GSE113873	5	0	pca2	1.0	0.6277077400876333	False	3	11
GSE113873	5	0	pca2	10.0	0.548800954104551	False	3	11
GSE113873	5	0	pca2	100.0	0.43837593965454985	False	3	11
GSE113873	5	0	pca2	1000.0	0.4167181457130729	True	3	11
GSE113873	5	0	shrunken	0.0	0.4157195600921926	True	3	11
GSE113873	5	0	shrunken	0.25	0.4651226248064945	False	3	11
GSE113873	5	0	shrunken	0.5	0.5634063618421505	False	3	11
GSE113873	5	0	shrunken	0.75	0.6957135905252158	False	3	11
GSE113873	5	0	shrunken	1.0	0.8417636403613703	False	3	11
GSE113873	5	1	delta	0.01	0.7034548390580224	False	3	11
GSE113873	5	1	delta	0.1	0.6608955074354376	False	3	11
GSE113873	5	1	delta	1.0	0.5916268956885697	False	3	11
GSE113873	5	1	delta	10.0	0.5415324694795104	True	3	11
GSE113873	5	1	delta	100.0	0.6091050595582236	False	3	11
GSE113873	5	1	delta	1000.0	0.6452410039617008	False	3	11
GSE113873	5	1	followup	0.01	0.6436772903609567	False	3	11
GSE113873	5	1	followup	0.1	0.5959450781877854	False	3	11
GSE113873	5	1	followup	1.0	0.5191600284734029	False	3	11
GSE113873	5	1	followup	10.0	0.39428766144525523	False	3	11
GSE113873	5	1	followup	100.0	0.3526881388031704	True	3	11
GSE113873	5	1	followup	1000.0	0.3568791779563382	False	3	11
GSE113873	5	1	pca2	0.01	0.4689952234125725	False	3	11
GSE113873	5	1	pca2	0.1	0.46440170838158035	False	3	11
GSE113873	5	1	pca2	1.0	0.43437258521045147	False	3	11
GSE113873	5	1	pca2	10.0	0.3831015546087768	False	3	11
GSE113873	5	1	pca2	100.0	0.360574954985476	False	3	11
GSE113873	5	1	pca2	1000.0	0.35769950462793443	True	3	11
GSE113873	5	1	shrunken	0.0	0.35735077382066244	True	3	11
GSE113873	5	1	shrunken	0.25	0.3741326364542435	False	3	11
GSE113873	5	1	shrunken	0.5	0.4366762929678965	False	3	11
GSE113873	5	1	shrunken	0.75	0.5309042902369638	False	3	11
GSE113873	5	1	shrunken	1.0	0.6517117295795433	False	3	11
GSE113873	5	2	delta	0.01	1.0491544624467353	False	3	11
GSE113873	5	2	delta	0.1	0.8721175136666092	False	3	11
GSE113873	5	2	delta	1.0	0.7039007162266089	False	3	11
GSE113873	5	2	delta	10.0	0.652274005755006	True	3	11
GSE113873	5	2	delta	100.0	0.7638307215635369	False	3	11
GSE113873	5	2	delta	1000.0	0.8125149831971208	False	3	11
GSE113873	5	2	followup	0.01	1.0031416658751973	False	3	11
GSE113873	5	2	followup	0.1	0.8245653045796324	False	3	11
GSE113873	5	2	followup	1.0	0.6293867627257889	False	3	11
GSE113873	5	2	followup	10.0	0.5018406089708821	False	3	11
GSE113873	5	2	followup	100.0	0.42242491345504046	True	3	11
GSE113873	5	2	followup	1000.0	0.4305413243227285	False	3	11
GSE113873	5	2	pca2	0.01	0.8322921613924947	False	3	11
GSE113873	5	2	pca2	0.1	0.8138548429345135	False	3	11
GSE113873	5	2	pca2	1.0	0.7140095554781394	False	3	11
GSE113873	5	2	pca2	10.0	0.5332484683623593	False	3	11
GSE113873	5	2	pca2	100.0	0.4348120749887368	False	3	11
GSE113873	5	2	pca2	1000.0	0.4321626146765281	True	3	11
GSE113873	5	2	shrunken	0.0	0.43224420682462833	True	3	11
GSE113873	5	2	shrunken	0.25	0.47664902639931994	False	3	11
GSE113873	5	2	shrunken	0.5	0.5610698251391207	False	3	11
GSE113873	5	2	shrunken	0.75	0.6794610153655631	False	3	11
GSE113873	5	2	shrunken	1.0	0.8203872239315853	False	3	11
GSE113873	5	3	delta	0.01	1.1223713066308099	False	3	11
GSE113873	5	3	delta	0.1	1.0565529963565625	False	3	11
GSE113873	5	3	delta	1.0	0.8685367486744732	False	3	11
GSE113873	5	3	delta	10.0	0.7304637934371327	False	3	11
GSE113873	5	3	delta	100.0	0.6593253987562471	False	3	11
GSE113873	5	3	delta	1000.0	0.6546760301960135	True	3	11
GSE113873	5	3	followup	0.01	1.0476522580889365	False	3	11
GSE113873	5	3	followup	0.1	0.9828437779299578	False	3	11
GSE113873	5	3	followup	1.0	0.7882239301738696	False	3	11
GSE113873	5	3	followup	10.0	0.6257826592635826	False	3	11
GSE113873	5	3	followup	100.0	0.5499367220474937	False	3	11
GSE113873	5	3	followup	1000.0	0.5453606793436528	True	3	11
GSE113873	5	3	pca2	0.01	0.9692671345328424	False	3	11
GSE113873	5	3	pca2	0.1	0.9420446206252922	False	3	11
GSE113873	5	3	pca2	1.0	0.7875471375914015	False	3	11
GSE113873	5	3	pca2	10.0	0.5885594048669075	False	3	11
GSE113873	5	3	pca2	100.0	0.5386887594781465	True	3	11
GSE113873	5	3	pca2	1000.0	0.5440945669931854	False	3	11
GSE113873	5	3	shrunken	0.0	0.5448943312355851	False	3	11
GSE113873	5	3	shrunken	0.25	0.5335217495009442	True	3	11
GSE113873	5	3	shrunken	0.5	0.5505185086351683	False	3	11
GSE113873	5	3	shrunken	0.75	0.5913868806774886	False	3	11
GSE113873	5	3	shrunken	1.0	0.6547478975715059	False	3	11
GSE113873	5	4	delta	0.01	1.623315754033796	False	3	12
GSE113873	5	4	delta	0.1	1.4287245755405575	False	3	12
GSE113873	5	4	delta	1.0	0.9003703137852388	False	3	12
GSE113873	5	4	delta	10.0	0.675265241695019	True	3	12
GSE113873	5	4	delta	100.0	0.6851667687226927	False	3	12
GSE113873	5	4	delta	1000.0	0.7130657652876121	False	3	12
GSE113873	5	4	followup	0.01	1.5379599623451883	False	3	12
GSE113873	5	4	followup	0.1	1.33095065846343	False	3	12
GSE113873	5	4	followup	1.0	0.7843647405662968	False	3	12
GSE113873	5	4	followup	10.0	0.4443766294630575	False	3	12
GSE113873	5	4	followup	100.0	0.38016048439439465	True	3	12
GSE113873	5	4	followup	1000.0	0.38114675029338324	False	3	12
GSE113873	5	4	pca2	0.01	0.8131469682039173	False	3	12
GSE113873	5	4	pca2	0.1	0.5193991579768126	False	3	12
GSE113873	5	4	pca2	1.0	0.4536659596357097	False	3	12
GSE113873	5	4	pca2	10.0	0.39363288032040017	False	3	12
GSE113873	5	4	pca2	100.0	0.37755745581832795	True	3	12
GSE113873	5	4	pca2	1000.0	0.38103946329123967	False	3	12
GSE113873	5	4	shrunken	0.0	0.38217812092081105	True	3	12
GSE113873	5	4	shrunken	0.25	0.4176444144735159	False	3	12
GSE113873	5	4	shrunken	0.5	0.49457143580117524	False	3	12
GSE113873	5	4	shrunken	0.75	0.5947170782797847	False	3	12
GSE113873	5	4	shrunken	1.0	0.7189903354828985	False	3	12
GSE113873	6	0	delta	0.01	3.8382528892685785	False	3	11
GSE113873	6	0	delta	0.1	2.965261074466547	False	3	11
GSE113873	6	0	delta	1.0	1.6145171762933197	False	3	11
GSE113873	6	0	delta	10.0	0.9256299686284604	False	3	11
GSE113873	6	0	delta	100.0	0.7674141118327814	True	3	11
GSE113873	6	0	delta	1000.0	0.7691326793839103	False	3	11
GSE113873	6	0	followup	0.01	3.7656396432537993	False	3	11
GSE113873	6	0	followup	0.1	2.806780795264413	False	3	11
GSE113873	6	0	followup	1.0	1.3122859094332326	False	3	11
GSE113873	6	0	followup	10.0	0.5869838232641503	False	3	11
GSE113873	6	0	followup	100.0	0.3759750474545992	False	3	11
GSE113873	6	0	followup	1000.0	0.3641065404537745	True	3	11
GSE113873	6	0	pca2	0.01	0.4641995336296185	False	3	11
GSE113873	6	0	pca2	0.1	0.46055243887392244	False	3	11
GSE113873	6	0	pca2	1.0	0.43552300104768876	False	3	11
GSE113873	6	0	pca2	10.0	0.37096258702323026	False	3	11
GSE113873	6	0	pca2	100.0	0.3529761467168966	True	3	11
GSE113873	6	0	pca2	1000.0	0.36199818363944575	False	3	11
GSE113873	6	0	shrunken	0.0	0.36336135430838273	True	3	11
GSE113873	6	0	shrunken	0.25	0.41015897777229177	False	3	11
GSE113873	6	0	shrunken	0.5	0.5069004164317651	False	3	11
GSE113873	6	0	shrunken	0.75	0.6351058314755602	False	3	11
GSE113873	6	0	shrunken	1.0	0.7709370833375373	False	3	11
GSE113873	6	1	delta	0.01	1.9974890578667912	False	3	11
GSE113873	6	1	delta	0.1	1.7679109882220339	False	3	11
GSE113873	6	1	delta	1.0	1.3995488406467977	False	3	11
GSE113873	6	1	delta	10.0	0.9278340883231386	False	3	11
GSE113873	6	1	delta	100.0	0.843312186924178	True	3	11
GSE113873	6	1	delta	1000.0	0.8547375228566672	False	3	11
GSE113873	6	1	followup	0.01	1.955396030486012	False	3	11
GSE113873	6	1	followup	0.1	1.6618329894100683	False	3	11
GSE113873	6	1	followup	1.0	1.1877932975021033	False	3	11
GSE113873	6	1	followup	10.0	0.5944390359143399	False	3	11
GSE113873	6	1	followup	100.0	0.43115150169420846	False	3	11
GSE113873	6	1	followup	1000.0	0.41709395647816944	True	3	11
GSE113873	6	1	pca2	0.01	0.47239904272778244	False	3	11
GSE113873	6	1	pca2	0.1	0.4710819453598832	False	3	11
GSE113873	6	1	pca2	1.0	0.46111799773336365	False	3	11
GSE113873	6	1	pca2	10.0	0.41233385898666625	False	3	11
GSE113873	6	1	pca2	100.0	0.39561473082899473	True	3	11
GSE113873	6	1	pca2	1000.0	0.41365519226896996	False	3	11
GSE113873	6	1	shrunken	0.0	0.41625701700909395	True	3	11
GSE113873	6	1	shrunken	0.25	0.4785543113479058	False	3	11
GSE113873	6	1	shrunken	0.5	0.5798760226453551	False	3	11
GSE113873	6	1	shrunken	0.75	0.7105027713440539	False	3	11
GSE113873	6	1	shrunken	1.0	0.8575331107954036	False	3	11
GSE113873	6	2	delta	0.01	0.7131683788449225	False	3	11
GSE113873	6	2	delta	0.1	0.6606228813555372	False	3	11
GSE113873	6	2	delta	1.0	0.6032528541924522	False	3	11
GSE113873	6	2	delta	10.0	0.5830419102607701	True	3	11
GSE113873	6	2	delta	100.0	0.63219592565302	False	3	11
GSE113873	6	2	delta	1000.0	0.672649157621093	False	3	11
GSE113873	6	2	followup	0.01	0.7314693997826424	False	3	11
GSE113873	6	2	followup	0.1	0.6710046032332997	False	3	11
GSE113873	6	2	followup	1.0	0.5752299389981487	False	3	11
GSE113873	6	2	followup	10.0	0.42877558113198583	False	3	11
GSE113873	6	2	followup	100.0	0.3136230639745738	False	3	11
GSE113873	6	2	followup	1000.0	0.30345016165843747	True	3	11
GSE113873	6	2	pca2	0.01	0.3256330227282558	False	3	11
GSE113873	6	2	pca2	0.1	0.32303666002977294	False	3	11
GSE113873	6	2	pca2	1.0	0.3085770042545259	False	3	11
GSE113873	6	2	pca2	10.0	0.297337892784138	True	3	11
GSE113873	6	2	pca2	100.0	0.29842130792798993	False	3	11
GSE113873	6	2	pca2	1000.0	0.30179981331173755	False	3	11
GSE113873	6	2	shrunken	0.0	0.3022716255436974	True	3	11
GSE113873	6	2	shrunken	0.25	0.34297279139522036	False	3	11
GSE113873	6	2	shrunken	0.5	0.43172675827023194	False	3	11
GSE113873	6	2	shrunken	0.75	0.5471072416762005	False	3	11
GSE113873	6	2	shrunken	1.0	0.6799039966050149	False	3	11
GSE113873	6	3	delta	0.01	1.2209241361278425	False	3	11
GSE113873	6	3	delta	0.1	1.0892684509094352	False	3	11
GSE113873	6	3	delta	1.0	0.87065576593986	False	3	11
GSE113873	6	3	delta	10.0	0.7437910518712503	False	3	11
GSE113873	6	3	delta	100.0	0.6838088405283945	True	3	11
GSE113873	6	3	delta	1000.0	0.6921552864430239	False	3	11
GSE113873	6	3	followup	0.01	1.210271828662956	False	3	11
GSE113873	6	3	followup	0.1	1.0764887480534886	False	3	11
GSE113873	6	3	followup	1.0	0.8309531801110829	False	3	11
GSE113873	6	3	followup	10.0	0.6794396889172911	False	3	11
GSE113873	6	3	followup	100.0	0.6124783579221794	True	3	11
GSE113873	6	3	followup	1000.0	0.6217914493755791	False	3	11
GSE113873	6	3	pca2	0.01	0.757546874545008	False	3	11
GSE113873	6	3	pca2	0.1	0.7506402121662705	False	3	11
GSE113873	6	3	pca2	1.0	0.7079799565351792	False	3	11
GSE113873	6	3	pca2	10.0	0.6282726758379823	False	3	11
GSE113873	6	3	pca2	100.0	0.6102557701876002	True	3	11
GSE113873	6	3	pca2	1000.0	0.621716190637611	False	3	11
GSE113873	6	3	shrunken	0.0	0.6233969554474074	False	3	11
GSE113873	6	3	shrunken	0.25	0.6002730770303718	True	3	11
GSE113873	6	3	shrunken	0.5	0.6017451614032887	False	3	11
GSE113873	6	3	shrunken	0.75	0.633568274032211	False	3	11
GSE113873	6	3	shrunken	1.0	0.6936516968790201	False	3	11
GSE113873	6	4	delta	0.01	1.134139175497135	False	3	12
GSE113873	6	4	delta	0.1	0.9229498463366816	False	3	12
GSE113873	6	4	delta	1.0	0.6958491003623073	False	3	12
GSE113873	6	4	delta	10.0	0.6017496239408976	True	3	12
GSE113873	6	4	delta	100.0	0.7269154976138972	False	3	12
GSE113873	6	4	delta	1000.0	0.7735022663143082	False	3	12
GSE113873	6	4	followup	0.01	1.0990150257612623	False	3	12
GSE113873	6	4	followup	0.1	0.8919573049412425	False	3	12
GSE113873	6	4	followup	1.0	0.6257324770205234	False	3	12
GSE113873	6	4	followup	10.0	0.47805609841552293	False	3	12
GSE113873	6	4	followup	100.0	0.4394263465778259	True	3	12
GSE113873	6	4	followup	1000.0	0.44471931358041644	False	3	12
GSE113873	6	4	pca2	0.01	0.6784898146013177	False	3	12
GSE113873	6	4	pca2	0.1	0.6433419694599869	False	3	12
GSE113873	6	4	pca2	1.0	0.5396973114311073	False	3	12
GSE113873	6	4	pca2	10.0	0.4651064066288513	False	3	12
GSE113873	6	4	pca2	100.0	0.4436385681212716	True	3	12
GSE113873	6	4	pca2	1000.0	0.445219903595212	False	3	12
GSE113873	6	4	shrunken	0.0	0.4455249073679039	True	3	12
GSE113873	6	4	shrunken	0.25	0.46503079610940207	False	3	12
GSE113873	6	4	shrunken	0.5	0.5459857078380437	False	3	12
GSE113873	6	4	shrunken	0.75	0.6560865409395947	False	3	12
GSE113873	6	4	shrunken	1.0	0.7801781159016831	False	3	12
GSE113873	7	0	delta	0.01	1.3189388395342363	False	3	11
GSE113873	7	0	delta	0.1	1.2573216022385856	False	3	11
GSE113873	7	0	delta	1.0	1.026468490921115	False	3	11
GSE113873	7	0	delta	10.0	0.770453497359931	False	3	11
GSE113873	7	0	delta	100.0	0.7514773324801053	True	3	11
GSE113873	7	0	delta	1000.0	0.7776446678992308	False	3	11
GSE113873	7	0	followup	0.01	1.2062463531040075	False	3	11
GSE113873	7	0	followup	0.1	1.1236796030419045	False	3	11
GSE113873	7	0	followup	1.0	0.8572343687264437	False	3	11
GSE113873	7	0	followup	10.0	0.4855402608210996	False	3	11
GSE113873	7	0	followup	100.0	0.398743196653528	False	3	11
GSE113873	7	0	followup	1000.0	0.3981836878892453	True	3	11
GSE113873	7	0	pca2	0.01	0.6045963030779302	False	3	11
GSE113873	7	0	pca2	0.1	0.588388579629819	False	3	11
GSE113873	7	0	pca2	1.0	0.498505179135109	False	3	11
GSE113873	7	0	pca2	10.0	0.39292284982791903	False	3	11
GSE113873	7	0	pca2	100.0	0.39049406339606135	True	3	11
GSE113873	7	0	pca2	1000.0	0.39801746887243766	False	3	11
GSE113873	7	0	shrunken	0.0	0.39901820467329024	True	3	11
GSE113873	7	0	shrunken	0.25	0.43648528600618836	False	3	11
GSE113873	7	0	shrunken	0.5	0.5252436535118957	False	3	11
GSE113873	7	0	shrunken	0.75	0.646876889824679	False	3	11
GSE113873	7	0	shrunken	1.0	0.7820673815219995	False	3	11
GSE113873	7	1	delta	0.01	1.1031791517458973	False	3	11
GSE113873	7	1	delta	0.1	0.777599352914705	False	3	11
GSE113873	7	1	delta	1.0	0.7189712183107979	False	3	11
GSE113873	7	1	delta	10.0	0.7144367816991005	True	3	11
GSE113873	7	1	delta	100.0	0.7302804689919774	False	3	11
GSE113873	7	1	delta	1000.0	0.7512280200113847	False	3	11
GSE113873	7	1	followup	0.01	1.1857399554387502	False	3	11
GSE113873	7	1	followup	0.1	0.7855885047108849	False	3	11
GSE113873	7	1	followup	1.0	0.5829240879441813	False	3	11
GSE113873	7	1	followup	10.0	0.45293705416839364	False	3	11
GSE113873	7	1	followup	100.0	0.38322795335158	False	3	11
GSE113873	7	1	followup	1000.0	0.3819655383332375	True	3	11
GSE113873	7	1	pca2	0.01	0.4491372789454593	False	3	11
GSE113873	7	1	pca2	0.1	0.4461237836764399	False	3	11
GSE113873	7	1	pca2	1.0	0.4289113618002767	False	3	11
GSE113873	7	1	pca2	10.0	0.39169482855122734	False	3	11
GSE113873	7	1	pca2	100.0	0.3804276549398906	True	3	11
GSE113873	7	1	pca2	1000.0	0.3816482690042292	False	3	11
GSE113873	7	1	shrunken	0.0	0.3820317495960422	True	3	11
GSE113873	7	1	shrunken	0.25	0.42169587297747685	False	3	11
GSE113873	7	1	shrunken	0.5	0.5171675970858703	False	3	11
GSE113873	7	1	shrunken	0.75	0.6330641317009275	False	3	11
GSE113873	7	1	shrunken	1.0	0.7550264898755955	False	3	11
GSE113873	7	2	delta	0.01	1.7846309169815122	False	3	11
GSE113873	7	2	delta	0.1	1.5854175213481136	False	3	11
GSE113873	7	2	delta	1.0	1.0971803089313983	False	3	11
GSE113873	7	2	delta	10.0	0.8025220729186983	False	3	11
GSE113873	7	2	delta	100.0	0.7746204163813598	True	3	11
GSE113873	7	2	delta	1000.0	0.7929896325244271	False	3	11
GSE113873	7	2	followup	0.01	1.7030073512147061	False	3	11
GSE113873	7	2	followup	0.1	1.491328926946598	False	3	11
GSE113873	7	2	followup	1.0	0.9747537843475315	False	3	11
GSE113873	7	2	followup	10.0	0.6909215956678959	False	3	11
GSE113873	7	2	followup	100.0	0.6450127436117546	False	3	11
GSE113873	7	2	followup	1000.0	0.6433836664410844	True	3	11
GSE113873	7	2	pca2	0.01	0.714144060098077	False	3	11
GSE113873	7	2	pca2	0.1	0.711697717235337	False	3	11
GSE113873	7	2	pca2	1.0	0.6951927935290549	False	3	11
GSE113873	7	2	pca2	10.0	0.6548456137210618	False	3	11
GSE113873	7	2	pca2	100.0	0.6413361403047223	True	3	11
GSE113873	7	2	pca2	1000.0	0.6431366837466643	False	3	11
GSE113873	7	2	shrunken	0.0	0.6438052282626805	False	3	11
GSE113873	7	2	shrunken	0.25	0.6379802331291203	True	3	11
GSE113873	7	2	shrunken	0.5	0.6663469771246902	False	3	11
GSE113873	7	2	shrunken	0.75	0.7250781064697253	False	3	11
GSE113873	7	2	shrunken	1.0	0.7957306348635904	False	3	11
GSE113873	7	3	delta	0.01	1.0365548845792032	False	3	11
GSE113873	7	3	delta	0.1	1.0128269298515566	False	3	11
GSE113873	7	3	delta	1.0	0.9261037948562929	False	3	11
GSE113873	7	3	delta	10.0	0.7979187253796162	False	3	11
GSE113873	7	3	delta	100.0	0.7570163083486477	True	3	11
GSE113873	7	3	delta	1000.0	0.7654856168886361	False	3	11
GSE113873	7	3	followup	0.01	0.9992996305402554	False	3	11
GSE113873	7	3	followup	0.1	0.9682863239118134	False	3	11
GSE113873	7	3	followup	1.0	0.841017810223502	False	3	11
GSE113873	7	3	followup	10.0	0.5598617279203749	False	3	11
GSE113873	7	3	followup	100.0	0.37068061997359314	False	3	11
GSE113873	7	3	followup	1000.0	0.35554670647695075	True	3	11
GSE113873	7	3	pca2	0.01	0.6133671322624512	False	3	11
GSE113873	7	3	pca2	0.1	0.5319205884015573	False	3	11
GSE113873	7	3	pca2	1.0	0.5046143092297309	False	3	11
GSE113873	7	3	pca2	10.0	0.42531167944669834	False	3	11
GSE113873	7	3	pca2	100.0	0.3603595884080284	False	3	11
GSE113873	7	3	pca2	1000.0	0.35518120892379007	True	3	11
GSE113873	7	3	shrunken	0.0	0.35495571769714485	True	3	11
GSE113873	7	3	shrunken	0.25	0.40551668329047585	False	3	11
GSE113873	7	3	shrunken	0.5	0.5068758465905409	False	3	11
GSE113873	7	3	shrunken	0.75	0.6287416343670743	False	3	11
GSE113873	7	3	shrunken	1.0	0.7676446953682884	False	3	11
GSE113873	7	4	delta	0.01	1.0625313895579995	False	3	12
GSE113873	7	4	delta	0.1	0.8521233961618925	False	3	12
GSE113873	7	4	delta	1.0	0.6902076905197991	False	3	12
GSE113873	7	4	delta	10.0	0.5691899258505277	True	3	12
GSE113873	7	4	delta	100.0	0.6161584333531617	False	3	12
GSE113873	7	4	delta	1000.0	0.662578602968658	False	3	12
GSE113873	7	4	followup	0.01	1.0460993087995145	False	3	12
GSE113873	7	4	followup	0.1	0.835970469617159	False	3	12
GSE113873	7	4	followup	1.0	0.6468728737244848	False	3	12
GSE113873	7	4	followup	10.0	0.43062485780716314	False	3	12
GSE113873	7	4	followup	100.0	0.36865459562372954	True	3	12
GSE113873	7	4	followup	1000.0	0.3808937724208112	False	3	12
GSE113873	7	4	pca2	0.01	0.5091117490709346	False	3	12
GSE113873	7	4	pca2	0.1	0.5070807111331245	False	3	12
GSE113873	7	4	pca2	1.0	0.4941634611650434	False	3	12
GSE113873	7	4	pca2	10.0	0.4461413034258222	False	3	12
GSE113873	7	4	pca2	100.0	0.3719579503685732	True	3	12
GSE113873	7	4	pca2	1000.0	0.38182826663849706	False	3	12
GSE113873	7	4	shrunken	0.0	0.3839122285122594	True	3	12
GSE113873	7	4	shrunken	0.25	0.4143972038729559	False	3	12
GSE113873	7	4	shrunken	0.5	0.4821188714172983	False	3	12
GSE113873	7	4	shrunken	0.75	0.5674533430379168	False	3	12
GSE113873	7	4	shrunken	1.0	0.6703359105823227	False	3	12
GSE113873	8	0	delta	0.01	0.7134020866532431	False	3	11
GSE113873	8	0	delta	0.1	0.6829517374432835	False	3	11
GSE113873	8	0	delta	1.0	0.6606045693711099	False	3	11
GSE113873	8	0	delta	10.0	0.6206083509982808	True	3	11
GSE113873	8	0	delta	100.0	0.6249862789745836	False	3	11
GSE113873	8	0	delta	1000.0	0.6528587510851859	False	3	11
GSE113873	8	0	followup	0.01	0.7032763629361749	False	3	11
GSE113873	8	0	followup	0.1	0.6569229827348525	False	3	11
GSE113873	8	0	followup	1.0	0.5892392872109568	False	3	11
GSE113873	8	0	followup	10.0	0.4381520356348501	False	3	11
GSE113873	8	0	followup	100.0	0.32724609759472256	False	3	11
GSE113873	8	0	followup	1000.0	0.3247736402250154	True	3	11
GSE113873	8	0	pca2	0.01	0.38513145873750854	False	3	11
GSE113873	8	0	pca2	0.1	0.3818791895211706	False	3	11
GSE113873	8	0	pca2	1.0	0.36034441677866097	False	3	11
GSE113873	8	0	pca2	10.0	0.32361510807667027	False	3	11
GSE113873	8	0	pca2	100.0	0.3188204943895927	True	3	11
GSE113873	8	0	pca2	1000.0	0.3246460194064858	False	3	11
GSE113873	8	0	shrunken	0.0	0.3254944388133882	True	3	11
GSE113873	8	0	shrunken	0.25	0.3524061907891951	False	3	11
GSE113873	8	0	shrunken	0.5	0.42604094279938454	False	3	11
GSE113873	8	0	shrunken	0.75	0.5258533409753902	False	3	11
GSE113873	8	0	shrunken	1.0	0.6575609211596823	False	3	11
GSE113873	8	1	delta	0.01	1.0398856103113692	False	3	11
GSE113873	8	1	delta	0.1	0.9907309937944625	False	3	11
GSE113873	8	1	delta	1.0	0.8681754689015609	False	3	11
GSE113873	8	1	delta	10.0	0.7368946904596387	False	3	11
GSE113873	8	1	delta	100.0	0.7312415287319869	True	3	11
GSE113873	8	1	delta	1000.0	0.7615337491552537	False	3	11
GSE113873	8	1	followup	0.01	0.8538464937852943	False	3	11
GSE113873	8	1	followup	0.1	0.7944935181202922	False	3	11
GSE113873	8	1	followup	1.0	0.6454010718656057	False	3	11
GSE113873	8	1	followup	10.0	0.4648040088334571	False	3	11
GSE113873	8	1	followup	100.0	0.38700197703039974	False	3	11
GSE113873	8	1	followup	1000.0	0.3824324721667901	True	3	11
GSE113873	8	1	pca2	0.01	0.5691760437207433	False	3	11
GSE113873	8	1	pca2	0.1	0.5626731133667694	False	3	11
GSE113873	8	1	pca2	1.0	0.5225299660853145	False	3	11
GSE113873	8	1	pca2	10.0	0.43366437026995813	False	3	11
GSE113873	8	1	pca2	100.0	0.3783843210262381	True	3	11
GSE113873	8	1	pca2	1000.0	0.3815469664888356	False	3	11
GSE113873	8	1	shrunken	0.0	0.38207845189224937	True	3	11
GSE113873	8	1	shrunken	0.25	0.4199050876845302	False	3	11
GSE113873	8	1	shrunken	0.5	0.5138722946103466	False	3	11
GSE113873	8	1	shrunken	0.75	0.6321569931258622	False	3	11
GSE113873	8	1	shrunken	1.0	0.7668891844835796	False	3	11
GSE113873	8	2	delta	0.01	1.5038430815282304	False	3	11
GSE113873	8	2	delta	0.1	1.2641530817012276	False	3	11
GSE113873	8	2	delta	1.0	0.7436577392340052	False	3	11
GSE113873	8	2	delta	10.0	0.5627334975664836	True	3	11
GSE113873	8	2	delta	100.0	0.6873444565183454	False	3	11
GSE113873	8	2	delta	1000.0	0.73958199784898	False	3	11
GSE113873	8	2	followup	0.01	1.4656735633825138	False	3	11
GSE113873	8	2	followup	0.1	1.2521229622748355	False	3	11
GSE113873	8	2	followup	1.0	0.6917187427275933	False	3	11
GSE113873	8	2	followup	10.0	0.41862634818161476	False	3	11
GSE113873	8	2	followup	100.0	0.36204439551285045	True	3	11
GSE113873	8	2	followup	1000.0	0.3673259219482681	False	3	11
GSE113873	8	2	pca2	0.01	0.50576896860232	False	3	11
GSE113873	8	2	pca2	0.1	0.5028023085509647	False	3	11
GSE113873	8	2	pca2	1.0	0.4799653337884656	False	3	11
GSE113873	8	2	pca2	10.0	0.4028723500170946	False	3	11
GSE113873	8	2	pca2	100.0	0.36692069181329484	True	3	11
GSE113873	8	2	pca2	1000.0	0.367762949524419	False	3	11
GSE113873	8	2	shrunken	0.0	0.3681312881061457	True	3	11
GSE113873	8	2	shrunken	0.25	0.4133257024990518	False	3	11
GSE113873	8	2	shrunken	0.5	0.5046134517543088	False	3	11
GSE113873	8	2	shrunken	0.75	0.6179307531741277	False	3	11
GSE113873	8	2	shrunken	1.0	0.7475672050748792	False	3	11
GSE113873	8	3	delta	0.01	1.167945438258071	False	3	11
GSE113873	8	3	delta	0.1	1.0814248292535593	False	3	11
GSE113873	8	3	delta	1.0	0.8658228442321025	False	3	11
GSE113873	8	3	delta	10.0	0.6606866020719081	False	3	11
GSE113873	8	3	delta	100.0	0.5966838314701952	True	3	11
GSE113873	8	3	delta	1000.0	0.5999036103354829	False	3	11
GSE113873	8	3	followup	0.01	1.1533067767340208	False	3	11
GSE113873	8	3	followup	0.1	1.0576047892119	False	3	11
GSE113873	8	3	followup	1.0	0.7960614964479354	False	3	11
GSE113873	8	3	followup	10.0	0.6271704597341029	False	3	11
GSE113873	8	3	followup	100.0	0.5562633226579031	True	3	11
GSE113873	8	3	followup	1000.0	0.5563842664737071	False	3	11
GSE113873	8	3	pca2	0.01	0.9685773512408532	False	3	11
GSE113873	8	3	pca2	0.1	0.9327127923337641	False	3	11
GSE113873	8	3	pca2	1.0	0.772670789256718	False	3	11
GSE113873	8	3	pca2	10.0	0.6023665742121337	False	3	11
GSE113873	8	3	pca2	100.0	0.5577075019338842	False	3	11
GSE113873	8	3	pca2	1000.0	0.5568362181486181	True	3	11
GSE113873	8	3	shrunken	0.0	0.556797063923642	False	3	11
GSE113873	8	3	shrunken	0.25	0.5205646910568963	False	3	11
GSE113873	8	3	shrunken	0.5	0.5163371847738651	True	3	11
GSE113873	8	3	shrunken	0.75	0.5476131077846411	False	3	11
GSE113873	8	3	shrunken	1.0	0.6008423060169699	False	3	11
GSE113873	8	4	delta	0.01	1.5254994559449333	False	3	12
GSE113873	8	4	delta	0.1	1.1975132325668087	False	3	12
GSE113873	8	4	delta	1.0	0.7663924084412547	False	3	12
GSE113873	8	4	delta	10.0	0.6508282648159355	True	3	12
GSE113873	8	4	delta	100.0	0.7314268634271537	False	3	12
GSE113873	8	4	delta	1000.0	0.7810775404061907	False	3	12
GSE113873	8	4	followup	0.01	1.5342096132310248	False	3	12
GSE113873	8	4	followup	0.1	1.191081784313029	False	3	12
GSE113873	8	4	followup	1.0	0.7347086269033296	False	3	12
GSE113873	8	4	followup	10.0	0.4845129921432243	False	3	12
GSE113873	8	4	followup	100.0	0.4185391911093506	True	3	12
GSE113873	8	4	followup	1000.0	0.42580790523519246	False	3	12
GSE113873	8	4	pca2	0.01	0.544031993953217	False	3	12
GSE113873	8	4	pca2	0.1	0.5406252920486115	False	3	12
GSE113873	8	4	pca2	1.0	0.5161860905618919	False	3	12
GSE113873	8	4	pca2	10.0	0.4579957182846071	False	3	12
GSE113873	8	4	pca2	100.0	0.4169819560940911	True	3	12
GSE113873	8	4	pca2	1000.0	0.4253513716868553	False	3	12
GSE113873	8	4	shrunken	0.0	0.42677456175659295	True	3	12
GSE113873	8	4	shrunken	0.25	0.4651049352623779	False	3	12
GSE113873	8	4	shrunken	0.5	0.5565882389217013	False	3	12
GSE113873	8	4	shrunken	0.75	0.6655723968554536	False	3	12
GSE113873	8	4	shrunken	1.0	0.7887818710629966	False	3	12
GSE113873	9	0	delta	0.01	1.315362632711133	False	3	11
GSE113873	9	0	delta	0.1	1.2058030937732047	False	3	11
GSE113873	9	0	delta	1.0	0.9631791781035646	False	3	11
GSE113873	9	0	delta	10.0	0.665443578581645	True	3	11
GSE113873	9	0	delta	100.0	0.7450116823506128	False	3	11
GSE113873	9	0	delta	1000.0	0.7968506150194629	False	3	11
GSE113873	9	0	followup	0.01	1.2327552501027945	False	3	11
GSE113873	9	0	followup	0.1	1.118355357229246	False	3	11
GSE113873	9	0	followup	1.0	0.8789179993308472	False	3	11
GSE113873	9	0	followup	10.0	0.5627733470535803	False	3	11
GSE113873	9	0	followup	100.0	0.45676529450520403	True	3	11
GSE113873	9	0	followup	1000.0	0.46264392128250403	False	3	11
GSE113873	9	0	pca2	0.01	0.6860743446737808	False	3	11
GSE113873	9	0	pca2	0.1	0.6808198379937198	False	3	11
GSE113873	9	0	pca2	1.0	0.6439473291846064	False	3	11
GSE113873	9	0	pca2	10.0	0.5231566692386566	False	3	11
GSE113873	9	0	pca2	100.0	0.4627587558958529	True	3	11
GSE113873	9	0	pca2	1000.0	0.4637016416392777	False	3	11
GSE113873	9	0	shrunken	0.0	0.4639051043441075	True	3	11
GSE113873	9	0	shrunken	0.25	0.47618283081351875	False	3	11
GSE113873	9	0	shrunken	0.5	0.560810174309985	False	3	11
GSE113873	9	0	shrunken	0.75	0.6648277834152476	False	3	11
GSE113873	9	0	shrunken	1.0	0.8045591889190002	False	3	11
GSE113873	9	1	delta	0.01	1.0204725768342398	False	3	11
GSE113873	9	1	delta	0.1	0.9858418653024086	False	3	11
GSE113873	9	1	delta	1.0	0.8067430442887037	False	3	11
GSE113873	9	1	delta	10.0	0.65780789298861	True	3	11
GSE113873	9	1	delta	100.0	0.6580528295122687	False	3	11
GSE113873	9	1	delta	1000.0	0.6802584339313541	False	3	11
GSE113873	9	1	followup	0.01	1.0197400282132143	False	3	11
GSE113873	9	1	followup	0.1	0.9834049098249508	False	3	11
GSE113873	9	1	followup	1.0	0.7908349487834616	False	3	11
GSE113873	9	1	followup	10.0	0.5924433642100803	False	3	11
GSE113873	9	1	followup	100.0	0.5835305144361759	True	3	11
GSE113873	9	1	followup	1000.0	0.5881466054109982	False	3	11
GSE113873	9	1	pca2	0.01	0.7648829521116575	False	3	11
GSE113873	9	1	pca2	0.1	0.7478852623316847	False	3	11
GSE113873	9	1	pca2	1.0	0.6765209369908542	False	3	11
GSE113873	9	1	pca2	10.0	0.6192911113198322	False	3	11
GSE113873	9	1	pca2	100.0	0.590375973626903	False	3	11
GSE113873	9	1	pca2	1000.0	0.5889269529741671	True	3	11
GSE113873	9	1	shrunken	0.0	0.5893381119847383	False	3	11
GSE113873	9	1	shrunken	0.25	0.5736315246860331	True	3	11
GSE113873	9	1	shrunken	0.5	0.581040220141619	False	3	11
GSE113873	9	1	shrunken	0.75	0.61796770853822	False	3	11
GSE113873	9	1	shrunken	1.0	0.6833242415056447	False	3	11
GSE113873	9	2	delta	0.01	1.517892584183484	False	3	11
GSE113873	9	2	delta	0.1	1.448757398929933	False	3	11
GSE113873	9	2	delta	1.0	1.209562096791936	False	3	11
GSE113873	9	2	delta	10.0	0.8712892170612065	False	3	11
GSE113873	9	2	delta	100.0	0.7958835243289449	True	3	11
GSE113873	9	2	delta	1000.0	0.8385930500141121	False	3	11
GSE113873	9	2	followup	0.01	1.4199194471399068	False	3	11
GSE113873	9	2	followup	0.1	1.350496608715512	False	3	11
GSE113873	9	2	followup	1.0	1.0983303595107172	False	3	11
GSE113873	9	2	followup	10.0	0.6387551380294155	False	3	11
GSE113873	9	2	followup	100.0	0.40630990203675216	True	3	11
GSE113873	9	2	followup	1000.0	0.42244327197538956	False	3	11
GSE113873	9	2	pca2	0.01	0.7085715508389231	False	3	11
GSE113873	9	2	pca2	0.1	0.697296113108809	False	3	11
GSE113873	9	2	pca2	1.0	0.631254135563466	False	3	11
GSE113873	9	2	pca2	10.0	0.49925416700749614	False	3	11
GSE113873	9	2	pca2	100.0	0.39394161087541113	True	3	11
GSE113873	9	2	pca2	1000.0	0.4218909061811031	False	3	11
GSE113873	9	2	shrunken	0.0	0.4264627901238535	True	3	11
GSE113873	9	2	shrunken	0.25	0.47446257890310634	False	3	11
GSE113873	9	2	shrunken	0.5	0.5660656752373273	False	3	11
GSE113873	9	2	shrunken	0.75	0.6934258590941723	False	3	11
GSE113873	9	2	shrunken	1.0	0.84588933397632	False	3	11
GSE113873	9	3	delta	0.01	1.1345349345610223	False	3	11
GSE113873	9	3	delta	0.1	1.049724966560303	False	3	11
GSE113873	9	3	delta	1.0	0.9161664256940782	False	3	11
GSE113873	9	3	delta	10.0	0.7011031255029198	True	3	11
GSE113873	9	3	delta	100.0	0.7113987279112841	False	3	11
GSE113873	9	3	delta	1000.0	0.753734094703978	False	3	11
GSE113873	9	3	followup	0.01	1.069063946522344	False	3	11
GSE113873	9	3	followup	0.1	0.959010065734978	False	3	11
GSE113873	9	3	followup	1.0	0.8087624476495272	False	3	11
GSE113873	9	3	followup	10.0	0.551442382739351	False	3	11
GSE113873	9	3	followup	100.0	0.3502656785904619	False	3	11
GSE113873	9	3	followup	1000.0	0.34573612626131794	True	3	11
GSE113873	9	3	pca2	0.01	0.6373989339321215	False	3	11
GSE113873	9	3	pca2	0.1	0.6310709802069204	False	3	11
GSE113873	9	3	pca2	1.0	0.5891626587573646	False	3	11
GSE113873	9	3	pca2	10.0	0.49245751795384807	False	3	11
GSE113873	9	3	pca2	100.0	0.3538412865964636	False	3	11
GSE113873	9	3	pca2	1000.0	0.34636279484338534	True	3	11
GSE113873	9	3	shrunken	0.0	0.3472441282596285	True	3	11
GSE113873	9	3	shrunken	0.25	0.38760025315975427	False	3	11
GSE113873	9	3	shrunken	0.5	0.4836373117352412	False	3	11
GSE113873	9	3	shrunken	0.75	0.6159541944924684	False	3	11
GSE113873	9	3	shrunken	1.0	0.760384240366307	False	3	11
GSE113873	9	4	delta	0.01	0.919515357702101	False	3	12
GSE113873	9	4	delta	0.1	0.7838555165929378	False	3	12
GSE113873	9	4	delta	1.0	0.6796984622571065	False	3	12
GSE113873	9	4	delta	10.0	0.5689581913067353	True	3	12
GSE113873	9	4	delta	100.0	0.6243177058239533	False	3	12
GSE113873	9	4	delta	1000.0	0.6706215317310593	False	3	12
GSE113873	9	4	followup	0.01	0.8896844065926489	False	3	12
GSE113873	9	4	followup	0.1	0.7400327744017624	False	3	12
GSE113873	9	4	followup	1.0	0.6617824677419014	False	3	12
GSE113873	9	4	followup	10.0	0.4828872511617038	False	3	12
GSE113873	9	4	followup	100.0	0.37608840412798344	False	3	12
GSE113873	9	4	followup	1000.0	0.3741788311398591	True	3	12
GSE113873	9	4	pca2	0.01	0.4841369176434081	False	3	12
GSE113873	9	4	pca2	0.1	0.48141246244802804	False	3	12
GSE113873	9	4	pca2	1.0	0.46610823900155635	False	3	12
GSE113873	9	4	pca2	10.0	0.4194025964366701	False	3	12
GSE113873	9	4	pca2	100.0	0.3791746326864403	False	3	12
GSE113873	9	4	pca2	1000.0	0.3745116342614121	True	3	12
GSE113873	9	4	shrunken	0.0	0.37392326496084727	True	3	12
GSE113873	9	4	shrunken	0.25	0.38723742865537264	False	3	12
GSE113873	9	4	shrunken	0.5	0.45425647783251805	False	3	12
GSE113873	9	4	shrunken	0.75	0.5453447954920371	False	3	12
GSE113873	9	4	shrunken	1.0	0.6785029001255166	False	3	12
GSE113873	10	0	delta	0.01	1.2155693006903385	False	3	11
GSE113873	10	0	delta	0.1	1.1398325473188216	False	3	11
GSE113873	10	0	delta	1.0	0.8424230747325929	False	3	11
GSE113873	10	0	delta	10.0	0.6991064499289541	True	3	11
GSE113873	10	0	delta	100.0	0.7386648528452782	False	3	11
GSE113873	10	0	delta	1000.0	0.7755960350952386	False	3	11
GSE113873	10	0	followup	0.01	1.1374113212118908	False	3	11
GSE113873	10	0	followup	0.1	1.054032013001967	False	3	11
GSE113873	10	0	followup	1.0	0.7091903016459327	False	3	11
GSE113873	10	0	followup	10.0	0.43541519484904884	False	3	11
GSE113873	10	0	followup	100.0	0.39981658170501605	True	3	11
GSE113873	10	0	followup	1000.0	0.41408796922824126	False	3	11
GSE113873	10	0	pca2	0.01	0.5128753920957031	False	3	11
GSE113873	10	0	pca2	0.1	0.5072675801452263	False	3	11
GSE113873	10	0	pca2	1.0	0.47395128981222906	False	3	11
GSE113873	10	0	pca2	10.0	0.40735272456495	False	3	11
GSE113873	10	0	pca2	100.0	0.40378725415854855	True	3	11
GSE113873	10	0	pca2	1000.0	0.4144493695754799	False	3	11
GSE113873	10	0	shrunken	0.0	0.4160199567460228	True	3	11
GSE113873	10	0	shrunken	0.25	0.4612941552305039	False	3	11
GSE113873	10	0	shrunken	0.5	0.5479150980640211	False	3	11
GSE113873	10	0	shrunken	0.75	0.6536331464960646	False	3	11
GSE113873	10	0	shrunken	1.0	0.7826690757226917	False	3	11
GSE113873	10	1	delta	0.01	1.0796839482495626	False	3	11
GSE113873	10	1	delta	0.1	1.0153903823175676	False	3	11
GSE113873	10	1	delta	1.0	0.7691969194292283	False	3	11
GSE113873	10	1	delta	10.0	0.6157716066226039	True	3	11
GSE113873	10	1	delta	100.0	0.6582834340478879	False	3	11
GSE113873	10	1	delta	1000.0	0.6968258125834143	False	3	11
GSE113873	10	1	followup	0.01	0.955884940102587	False	3	11
GSE113873	10	1	followup	0.1	0.8859902431650358	False	3	11
GSE113873	10	1	followup	1.0	0.6366977100693897	False	3	11
GSE113873	10	1	followup	10.0	0.40128533359622126	False	3	11
GSE113873	10	1	followup	100.0	0.32103849507120424	False	3	11
GSE113873	10	1	followup	1000.0	0.31367133087245186	True	3	11
GSE113873	10	1	pca2	0.01	0.4390792425302878	False	3	11
GSE113873	10	1	pca2	0.1	0.4355510451706884	False	3	11
GSE113873	10	1	pca2	1.0	0.4125416354232497	False	3	11
GSE113873	10	1	pca2	10.0	0.36210671246384035	False	3	11
GSE113873	10	1	pca2	100.0	0.3173894404012421	False	3	11
GSE113873	10	1	pca2	1000.0	0.3133936492419494	True	3	11
GSE113873	10	1	shrunken	0.0	0.3136895328387776	True	3	11
GSE113873	10	1	shrunken	0.25	0.3768638581362669	False	3	11
GSE113873	10	1	shrunken	0.5	0.4693888442375277	False	3	11
GSE113873	10	1	shrunken	0.75	0.5782878260259499	False	3	11
GSE113873	10	1	shrunken	1.0	0.7032132950430966	False	3	11
GSE113873	10	2	delta	0.01	2.8769226723094876	False	3	11
GSE113873	10	2	delta	0.1	2.731903234341825	False	3	11
GSE113873	10	2	delta	1.0	1.5352949735716903	False	3	11
GSE113873	10	2	delta	10.0	0.7891916687376139	False	3	11
GSE113873	10	2	delta	100.0	0.7520547817076614	True	3	11
GSE113873	10	2	delta	1000.0	0.7967304718272975	False	3	11
GSE113873	10	2	followup	0.01	2.769203340561623	False	3	11
GSE113873	10	2	followup	0.1	2.5307832960712777	False	3	11
GSE113873	10	2	followup	1.0	1.3020305326316952	False	3	11
GSE113873	10	2	followup	10.0	0.533632887142291	False	3	11
GSE113873	10	2	followup	100.0	0.39188322317246294	True	3	11
GSE113873	10	2	followup	1000.0	0.4119354112020337	False	3	11
GSE113873	10	2	pca2	0.01	0.6859430064088398	False	3	11
GSE113873	10	2	pca2	0.1	0.6826560754978274	False	3	11
GSE113873	10	2	pca2	1.0	0.6567330272233557	False	3	11
GSE113873	10	2	pca2	10.0	0.5405251126058442	False	3	11
GSE113873	10	2	pca2	100.0	0.4045542083969477	True	3	11
GSE113873	10	2	pca2	1000.0	0.412639765268098	False	3	11
GSE113873	10	2	shrunken	0.0	0.415851586550934	True	3	11
GSE113873	10	2	shrunken	0.25	0.4393980669072621	False	3	11
GSE113873	10	2	shrunken	0.5	0.5256135372476766	False	3	11
GSE113873	10	2	shrunken	0.75	0.656995461694729	False	3	11
GSE113873	10	2	shrunken	1.0	0.8045098826695566	False	3	11
GSE113873	10	3	delta	0.01	1.2529033984315285	False	3	11
GSE113873	10	3	delta	0.1	1.1976577518813938	False	3	11
GSE113873	10	3	delta	1.0	1.0077992225740562	False	3	11
GSE113873	10	3	delta	10.0	0.7440233481277847	False	3	11
GSE113873	10	3	delta	100.0	0.6225925653534143	False	3	11
GSE113873	10	3	delta	1000.0	0.6209810602541629	True	3	11
GSE113873	10	3	followup	0.01	1.227997815808122	False	3	11
GSE113873	10	3	followup	0.1	1.16373783123343	False	3	11
GSE113873	10	3	followup	1.0	0.9460913668091346	False	3	11
GSE113873	10	3	followup	10.0	0.648171098627624	False	3	11
GSE113873	10	3	followup	100.0	0.5715153672736842	False	3	11
GSE113873	10	3	followup	1000.0	0.564217913421637	True	3	11
GSE113873	10	3	pca2	0.01	0.7176290383287777	False	3	11
GSE113873	10	3	pca2	0.1	0.7143834931377346	False	3	11
GSE113873	10	3	pca2	1.0	0.6921474372094185	False	3	11
GSE113873	10	3	pca2	10.0	0.6319467211866061	False	3	11
GSE113873	10	3	pca2	100.0	0.5695121982103962	False	3	11
GSE113873	10	3	pca2	1000.0	0.5635835850501472	True	3	11
GSE113873	10	3	shrunken	0.0	0.5639573313307334	False	3	11
GSE113873	10	3	shrunken	0.25	0.5255908608492029	False	3	11
GSE113873	10	3	shrunken	0.5	0.5184375689412432	True	3	11
GSE113873	10	3	shrunken	0.75	0.5540854456911122	False	3	11
GSE113873	10	3	shrunken	1.0	0.6213963319039284	False	3	11
GSE113873	10	4	delta	0.01	2.9302717753847944	False	3	12
GSE113873	10	4	delta	0.1	2.432581721477923	False	3	12
GSE113873	10	4	delta	1.0	1.2008068597963357	False	3	12
GSE113873	10	4	delta	10.0	0.7252135278778691	False	3	12
GSE113873	10	4	delta	100.0	0.7107605210054352	True	3	12
GSE113873	10	4	delta	1000.0	0.7455205509692376	False	3	12
GSE113873	10	4	followup	0.01	3.0154258511997782	False	3	12
GSE113873	10	4	followup	0.1	2.502350267772598	False	3	12
GSE113873	10	4	followup	1.0	1.185394882245482	False	3	12
GSE113873	10	4	followup	10.0	0.6315792379452158	False	3	12
GSE113873	10	4	followup	100.0	0.4270208745222486	False	3	12
GSE113873	10	4	followup	1000.0	0.4130275838725925	True	3	12
GSE113873	10	4	pca2	0.01	0.8595537234373283	False	3	12
GSE113873	10	4	pca2	0.1	0.8453396140780097	False	3	12
GSE113873	10	4	pca2	1.0	0.7610998183200034	False	3	12
GSE113873	10	4	pca2	10.0	0.565305878966814	False	3	12
GSE113873	10	4	pca2	100.0	0.4168355579243026	False	3	12
GSE113873	10	4	pca2	1000.0	0.413120973522805	True	3	12
GSE113873	10	4	shrunken	0.0	0.4136406400901198	True	3	12
GSE113873	10	4	shrunken	0.25	0.42631301233300567	False	3	12
GSE113873	10	4	shrunken	0.5	0.5018711619215075	False	3	12
GSE113873	10	4	shrunken	0.75	0.6122147958987622	False	3	12
GSE113873	10	4	shrunken	1.0	0.7509798926773598	False	3	12
GSE113873	11	0	delta	0.01	1.940390136053548	False	3	11
GSE113873	11	0	delta	0.1	1.90634245537125	False	3	11
GSE113873	11	0	delta	1.0	1.6978772647987	False	3	11
GSE113873	11	0	delta	10.0	1.0577342541464951	False	3	11
GSE113873	11	0	delta	100.0	0.8225998941538285	True	3	11
GSE113873	11	0	delta	1000.0	0.839048351346348	False	3	11
GSE113873	11	0	followup	0.01	2.049559396521754	False	3	11
GSE113873	11	0	followup	0.1	2.0129351526686325	False	3	11
GSE113873	11	0	followup	1.0	1.8108091143603013	False	3	11
GSE113873	11	0	followup	10.0	0.9890060415755454	False	3	11
GSE113873	11	0	followup	100.0	0.44910101026436794	False	3	11
GSE113873	11	0	followup	1000.0	0.40476393196613497	True	3	11
GSE113873	11	0	pca2	0.01	0.919714375391454	False	3	11
GSE113873	11	0	pca2	0.1	0.7896569033586008	False	3	11
GSE113873	11	0	pca2	1.0	0.8031719369695417	False	3	11
GSE113873	11	0	pca2	10.0	0.6702480888835276	False	3	11
GSE113873	11	0	pca2	100.0	0.4306084494838959	False	3	11
GSE113873	11	0	pca2	1000.0	0.4030644668142262	True	3	11
GSE113873	11	0	shrunken	0.0	0.4007866614415592	True	3	11
GSE113873	11	0	shrunken	0.25	0.4422395079450773	False	3	11
GSE113873	11	0	shrunken	0.5	0.5506102956197022	False	3	11
GSE113873	11	0	shrunken	0.75	0.6867906570297783	False	3	11
GSE113873	11	0	shrunken	1.0	0.8439119260754301	False	3	11
GSE113873	11	1	delta	0.01	0.8650449537466478	False	3	11
GSE113873	11	1	delta	0.1	0.8202261961127202	False	3	11
GSE113873	11	1	delta	1.0	0.6989804204596394	False	3	11
GSE113873	11	1	delta	10.0	0.6271369896320327	True	3	11
GSE113873	11	1	delta	100.0	0.690183713856825	False	3	11
GSE113873	11	1	delta	1000.0	0.7342175811174726	False	3	11
GSE113873	11	1	followup	0.01	0.8349116678751378	False	3	11
GSE113873	11	1	followup	0.1	0.7964243330122179	False	3	11
GSE113873	11	1	followup	1.0	0.6518151457326748	False	3	11
GSE113873	11	1	followup	10.0	0.47646616846689677	False	3	11
GSE113873	11	1	followup	100.0	0.37966415546090243	True	3	11
GSE113873	11	1	followup	1000.0	0.38717084790393946	False	3	11
GSE113873	11	1	pca2	0.01	0.5259006654075936	False	3	11
GSE113873	11	1	pca2	0.1	0.519255645972501	False	3	11
GSE113873	11	1	pca2	1.0	0.4772697956916222	False	3	11
GSE113873	11	1	pca2	10.0	0.4058552995462381	False	3	11
GSE113873	11	1	pca2	100.0	0.37492589411284194	True	3	11
GSE113873	11	1	pca2	1000.0	0.3870610435951445	False	3	11
GSE113873	11	1	shrunken	0.0	0.38873276091826586	True	3	11
GSE113873	11	1	shrunken	0.25	0.4184796370751424	False	3	11
GSE113873	11	1	shrunken	0.5	0.5001793856728146	False	3	11
GSE113873	11	1	shrunken	0.75	0.6102067970669416	False	3	11
GSE113873	11	1	shrunken	1.0	0.7420214524039314	False	3	11
GSE113873	11	2	delta	0.01	1.43787444738528	False	3	11
GSE113873	11	2	delta	0.1	1.2929823107083704	False	3	11
GSE113873	11	2	delta	1.0	0.8200952947893562	False	3	11
GSE113873	11	2	delta	10.0	0.6858976087352286	True	3	11
GSE113873	11	2	delta	100.0	0.7224467601816376	False	3	11
GSE113873	11	2	delta	1000.0	0.7496502556524557	False	3	11
GSE113873	11	2	followup	0.01	1.3058651568190447	False	3	11
GSE113873	11	2	followup	0.1	1.1687505360557382	False	3	11
GSE113873	11	2	followup	1.0	0.7241812487979197	False	3	11
GSE113873	11	2	followup	10.0	0.4206547342074771	False	3	11
GSE113873	11	2	followup	100.0	0.34300297540376373	False	3	11
GSE113873	11	2	followup	1000.0	0.34029981754113786	True	3	11
GSE113873	11	2	pca2	0.01	0.5302672284020411	False	3	11
GSE113873	11	2	pca2	0.1	0.5266941429228629	False	3	11
GSE113873	11	2	pca2	1.0	0.4984869552246636	False	3	11
GSE113873	11	2	pca2	10.0	0.4128168634452642	False	3	11
GSE113873	11	2	pca2	100.0	0.3404306827794211	False	3	11
GSE113873	11	2	pca2	1000.0	0.34016895852657764	True	3	11
GSE113873	11	2	shrunken	0.0	0.3407496287248917	True	3	11
GSE113873	11	2	shrunken	0.25	0.40486630164246873	False	3	11
GSE113873	11	2	shrunken	0.5	0.5065788844247302	False	3	11
GSE113873	11	2	shrunken	0.75	0.6242822539834294	False	3	11
GSE113873	11	2	shrunken	1.0	0.7553105778610845	False	3	11
GSE113873	11	3	delta	0.01	1.1145967886765027	False	3	11
GSE113873	11	3	delta	0.1	0.9852173297958223	False	3	11
GSE113873	11	3	delta	1.0	0.7130368933326147	False	3	11
GSE113873	11	3	delta	10.0	0.6091720192479074	True	3	11
GSE113873	11	3	delta	100.0	0.7164703896260695	False	3	11
GSE113873	11	3	delta	1000.0	0.7655170846782476	False	3	11
GSE113873	11	3	followup	0.01	1.188137146236283	False	3	11
GSE113873	11	3	followup	0.1	1.0624307255279548	False	3	11
GSE113873	11	3	followup	1.0	0.7504713439425075	False	3	11
GSE113873	11	3	followup	10.0	0.5494408446174807	False	3	11
GSE113873	11	3	followup	100.0	0.4273475322844714	False	3	11
GSE113873	11	3	followup	1000.0	0.4172435807764747	True	3	11
GSE113873	11	3	pca2	0.01	0.7000216411302956	False	3	11
GSE113873	11	3	pca2	0.1	0.6949971878995881	False	3	11
GSE113873	11	3	pca2	1.0	0.6593559980441314	False	3	11
GSE113873	11	3	pca2	10.0	0.5234974599532753	False	3	11
GSE113873	11	3	pca2	100.0	0.4272033486370795	False	3	11
GSE113873	11	3	pca2	1000.0	0.41716553634659365	True	3	11
GSE113873	11	3	shrunken	0.0	0.4175090782466904	True	3	11
GSE113873	11	3	shrunken	0.25	0.4468040866995933	False	3	11
GSE113873	11	3	shrunken	0.5	0.5267568001151223	False	3	11
GSE113873	11	3	shrunken	0.75	0.6378261315776965	False	3	11
GSE113873	11	3	shrunken	1.0	0.7731453312424589	False	3	11
GSE113873	11	4	delta	0.01	1.840217695135937	False	3	12
GSE113873	11	4	delta	0.1	1.430095771344294	False	3	12
GSE113873	11	4	delta	1.0	0.8788104548932808	False	3	12
GSE113873	11	4	delta	10.0	0.7103933245667436	False	3	12
GSE113873	11	4	delta	100.0	0.6941441678115803	True	3	12
GSE113873	11	4	delta	1000.0	0.6951493288883439	False	3	12
GSE113873	11	4	followup	0.01	1.7798437067666277	False	3	12
GSE113873	11	4	followup	0.1	1.3746471376399214	False	3	12
GSE113873	11	4	followup	1.0	0.8021290070533037	False	3	12
GSE113873	11	4	followup	10.0	0.6096327312387536	False	3	12
GSE113873	11	4	followup	100.0	0.5918104782632694	True	3	12
GSE113873	11	4	followup	1000.0	0.6021764327643178	False	3	12
GSE113873	11	4	pca2	0.01	0.6224948728900362	False	3	12
GSE113873	11	4	pca2	0.1	0.6213510075928222	False	3	12
GSE113873	11	4	pca2	1.0	0.6159515357262396	False	3	12
GSE113873	11	4	pca2	10.0	0.6004997275229288	False	3	12
GSE113873	11	4	pca2	100.0	0.5929045431444745	True	3	12
GSE113873	11	4	pca2	1000.0	0.6024516097647287	False	3	12
GSE113873	11	4	shrunken	0.0	0.6040601771165615	False	3	12
GSE113873	11	4	shrunken	0.25	0.587665123281434	True	3	12
GSE113873	11	4	shrunken	0.5	0.6002549716022135	False	3	12
GSE113873	11	4	shrunken	0.75	0.6361388229044274	False	3	12
GSE113873	11	4	shrunken	1.0	0.6957811268382984	False	3	12
GSE113873	12	0	delta	0.01	1.8780710872986206	False	3	11
GSE113873	12	0	delta	0.1	1.5877143010554517	False	3	11
GSE113873	12	0	delta	1.0	1.1040815722941952	False	3	11
GSE113873	12	0	delta	10.0	0.7980673721689918	False	3	11
GSE113873	12	0	delta	100.0	0.7123671852476784	False	3	11
GSE113873	12	0	delta	1000.0	0.7036686389972743	True	3	11
GSE113873	12	0	followup	0.01	1.8701157000946855	False	3	11
GSE113873	12	0	followup	0.1	1.5405087750475217	False	3	11
GSE113873	12	0	followup	1.0	1.0101996918297524	False	3	11
GSE113873	12	0	followup	10.0	0.6928560963407153	False	3	11
GSE113873	12	0	followup	100.0	0.6262829611556412	True	3	11
GSE113873	12	0	followup	1000.0	0.6278115833999046	False	3	11
GSE113873	12	0	pca2	0.01	0.7872054607916905	False	3	11
GSE113873	12	0	pca2	0.1	0.7802128504053131	False	3	11
GSE113873	12	0	pca2	1.0	0.7322025522349677	False	3	11
GSE113873	12	0	pca2	10.0	0.6524565349714856	False	3	11
GSE113873	12	0	pca2	100.0	0.6271851341470842	True	3	11
GSE113873	12	0	pca2	1000.0	0.6280386551369636	False	3	11
GSE113873	12	0	shrunken	0.0	0.6284403571077136	False	3	11
GSE113873	12	0	shrunken	0.25	0.5938862951747611	True	3	11
GSE113873	12	0	shrunken	0.5	0.5984699305643189	False	3	11
GSE113873	12	0	shrunken	0.75	0.6408984623642238	False	3	11
GSE113873	12	0	shrunken	1.0	0.7025547687448442	False	3	11
GSE113873	12	1	delta	0.01	1.439409351549931	False	3	11
GSE113873	12	1	delta	0.1	1.1467890228443105	False	3	11
GSE113873	12	1	delta	1.0	0.7729934408306288	False	3	11
GSE113873	12	1	delta	10.0	0.6585809208224908	True	3	11
GSE113873	12	1	delta	100.0	0.7387877694044286	False	3	11
GSE113873	12	1	delta	1000.0	0.7741289130793922	False	3	11
GSE113873	12	1	followup	0.01	1.436005131773798	False	3	11
GSE113873	12	1	followup	0.1	1.0842700422570506	False	3	11
GSE113873	12	1	followup	1.0	0.6609135349128198	False	3	11
GSE113873	12	1	followup	10.0	0.4324967792154585	False	3	11
GSE113873	12	1	followup	100.0	0.40137346404352564	True	3	11
GSE113873	12	1	followup	1000.0	0.4102637092369685	False	3	11
GSE113873	12	1	pca2	0.01	0.46393883142048314	False	3	11
GSE113873	12	1	pca2	0.1	0.46076522365863276	False	3	11
GSE113873	12	1	pca2	1.0	0.438614441938725	False	3	11
GSE113873	12	1	pca2	10.0	0.40474617151621195	False	3	11
GSE113873	12	1	pca2	100.0	0.4017676100050587	True	3	11
GSE113873	12	1	pca2	1000.0	0.41059846863940364	False	3	11
GSE113873	12	1	shrunken	0.0	0.41202629832846305	True	3	11
GSE113873	12	1	shrunken	0.25	0.44935968704493656	False	3	11
GSE113873	12	1	shrunken	0.5	0.5296473521909077	False	3	11
GSE113873	12	1	shrunken	0.75	0.645126848624272	False	3	11
GSE113873	12	1	shrunken	1.0	0.7801305474557434	False	3	11
GSE113873	12	2	delta	0.01	0.8999723095208758	False	3	11
GSE113873	12	2	delta	0.1	0.756921167048469	False	3	11
GSE113873	12	2	delta	1.0	0.6310232458910995	False	3	11
GSE113873	12	2	delta	10.0	0.562463968500057	True	3	11
GSE113873	12	2	delta	100.0	0.6211322466125345	False	3	11
GSE113873	12	2	delta	1000.0	0.6705485214161098	False	3	11
GSE113873	12	2	followup	0.01	0.9014893416692192	False	3	11
GSE113873	12	2	followup	0.1	0.7633919388730516	False	3	11
GSE113873	12	2	followup	1.0	0.5968377772899696	False	3	11
GSE113873	12	2	followup	10.0	0.4306969963067797	False	3	11
GSE113873	12	2	followup	100.0	0.31778933235054246	True	3	11
GSE113873	12	2	followup	1000.0	0.3209995222622485	False	3	11
GSE113873	12	2	pca2	0.01	0.5851141012906428	False	3	11
GSE113873	12	2	pca2	0.1	0.4900585399982043	False	3	11
GSE113873	12	2	pca2	1.0	0.44028529245481934	False	3	11
GSE113873	12	2	pca2	10.0	0.37922717529287425	False	3	11
GSE113873	12	2	pca2	100.0	0.3077578912450895	True	3	11
GSE113873	12	2	pca2	1000.0	0.32011519130639743	False	3	11
GSE113873	12	2	shrunken	0.0	0.3219706231332083	True	3	11
GSE113873	12	2	shrunken	0.25	0.3603313518362761	False	3	11
GSE113873	12	2	shrunken	0.5	0.44424534651215347	False	3	11
GSE113873	12	2	shrunken	0.75	0.5491779027225825	False	3	11
GSE113873	12	2	shrunken	1.0	0.6788627798072623	False	3	11
GSE113873	12	3	delta	0.01	1.0121313326985701	False	3	11
GSE113873	12	3	delta	0.1	0.9789362599842022	False	3	11
GSE113873	12	3	delta	1.0	0.8292069846191197	False	3	11
GSE113873	12	3	delta	10.0	0.7140095899472497	True	3	11
GSE113873	12	3	delta	100.0	0.7279672291075179	False	3	11
GSE113873	12	3	delta	1000.0	0.7514077520581331	False	3	11
GSE113873	12	3	followup	0.01	0.9012781293330064	False	3	11
GSE113873	12	3	followup	0.1	0.872342986550595	False	3	11
GSE113873	12	3	followup	1.0	0.7293063127519059	False	3	11
GSE113873	12	3	followup	10.0	0.47895645844313994	False	3	11
GSE113873	12	3	followup	100.0	0.3766006964116981	False	3	11
GSE113873	12	3	followup	1000.0	0.36967052244222903	True	3	11
GSE113873	12	3	pca2	0.01	0.5929366735993571	False	3	11
GSE113873	12	3	pca2	0.1	0.5880299863001309	False	3	11
GSE113873	12	3	pca2	1.0	0.5505531504676093	False	3	11
GSE113873	12	3	pca2	10.0	0.439233326202165	False	3	11
GSE113873	12	3	pca2	100.0	0.3755457804361169	False	3	11
GSE113873	12	3	pca2	1000.0	0.36978225238113893	True	3	11
GSE113873	12	3	shrunken	0.0	0.3692148561254136	True	3	11
GSE113873	12	3	shrunken	0.25	0.3986243573611203	False	3	11
GSE113873	12	3	shrunken	0.5	0.4918645720979521	False	3	11
GSE113873	12	3	shrunken	0.75	0.6162355734587144	False	3	11
GSE113873	12	3	shrunken	1.0	0.7552002826771068	False	3	11
GSE113873	12	4	delta	0.01	1.126753398460613	False	3	12
GSE113873	12	4	delta	0.1	0.8768476412651357	False	3	12
GSE113873	12	4	delta	1.0	0.6441181474025133	False	3	12
GSE113873	12	4	delta	10.0	0.6152386179863146	True	3	12
GSE113873	12	4	delta	100.0	0.7118314934159417	False	3	12
GSE113873	12	4	delta	1000.0	0.7543828802598321	False	3	12
GSE113873	12	4	followup	0.01	1.127862208738016	False	3	12
GSE113873	12	4	followup	0.1	0.8592268881825671	False	3	12
GSE113873	12	4	followup	1.0	0.6138712407584358	False	3	12
GSE113873	12	4	followup	10.0	0.4750476625298922	False	3	12
GSE113873	12	4	followup	100.0	0.4316391470218049	True	3	12
GSE113873	12	4	followup	1000.0	0.4395146779454359	False	3	12
GSE113873	12	4	pca2	0.01	0.5010842712152052	False	3	12
GSE113873	12	4	pca2	0.1	0.49663961526427586	False	3	12
GSE113873	12	4	pca2	1.0	0.4798872751057803	False	3	12
GSE113873	12	4	pca2	10.0	0.4498150366664075	False	3	12
GSE113873	12	4	pca2	100.0	0.43819787131064053	True	3	12
GSE113873	12	4	pca2	1000.0	0.44025333792456656	False	3	12
GSE113873	12	4	shrunken	0.0	0.4404738038650808	True	3	12
GSE113873	12	4	shrunken	0.25	0.4583192116603849	False	3	12
GSE113873	12	4	shrunken	0.5	0.5312167911213314	False	3	12
GSE113873	12	4	shrunken	0.75	0.6292514466511049	False	3	12
GSE113873	12	4	shrunken	1.0	0.7608994469385774	False	3	12
GSE113873	13	0	delta	0.01	1.0234626223720933	False	3	11
GSE113873	13	0	delta	0.1	0.8017836740254036	False	3	11
GSE113873	13	0	delta	1.0	0.6375468307475385	False	3	11
GSE113873	13	0	delta	10.0	0.6020931158496575	True	3	11
GSE113873	13	0	delta	100.0	0.6327223048729597	False	3	11
GSE113873	13	0	delta	1000.0	0.6771035163292259	False	3	11
GSE113873	13	0	followup	0.01	0.9562815372762966	False	3	11
GSE113873	13	0	followup	0.1	0.7101090497575654	False	3	11
GSE113873	13	0	followup	1.0	0.5063043068924389	False	3	11
GSE113873	13	0	followup	10.0	0.3736610934409045	False	3	11
GSE113873	13	0	followup	100.0	0.28941286264034544	False	3	11
GSE113873	13	0	followup	1000.0	0.2833810163283608	True	3	11
GSE113873	13	0	pca2	0.01	0.5211336708801442	False	3	11
GSE113873	13	0	pca2	0.1	0.5183081877220729	False	3	11
GSE113873	13	0	pca2	1.0	0.49311366811399826	False	3	11
GSE113873	13	0	pca2	10.0	0.3796022634528326	False	3	11
GSE113873	13	0	pca2	100.0	0.29225299343283084	False	3	11
GSE113873	13	0	pca2	1000.0	0.28389525256851234	True	3	11
GSE113873	13	0	shrunken	0.0	0.28298734257675623	True	3	11
GSE113873	13	0	shrunken	0.25	0.334399611643224	False	3	11
GSE113873	13	0	shrunken	0.5	0.42756115176472487	False	3	11
GSE113873	13	0	shrunken	0.75	0.5445648097102279	False	3	11
GSE113873	13	0	shrunken	1.0	0.6860208954099236	False	3	11
GSE113873	13	1	delta	0.01	1.2874806045413743	False	3	11
GSE113873	13	1	delta	0.1	1.2041341570950985	False	3	11
GSE113873	13	1	delta	1.0	0.9285766138765962	False	3	11
GSE113873	13	1	delta	10.0	0.7070978091883433	True	3	11
GSE113873	13	1	delta	100.0	0.7140057170006294	False	3	11
GSE113873	13	1	delta	1000.0	0.7355316595706776	False	3	11
GSE113873	13	1	followup	0.01	1.2214103284796851	False	3	11
GSE113873	13	1	followup	0.1	1.1338803333070537	False	3	11
GSE113873	13	1	followup	1.0	0.8814111986807592	False	3	11
GSE113873	13	1	followup	10.0	0.6320731353818881	False	3	11
GSE113873	13	1	followup	100.0	0.5860173719130397	True	3	11
GSE113873	13	1	followup	1000.0	0.5928070938071707	False	3	11
GSE113873	13	1	pca2	0.01	0.7707632184454245	False	3	11
GSE113873	13	1	pca2	0.1	0.7653447587348926	False	3	11
GSE113873	13	1	pca2	1.0	0.7250810932159897	False	3	11
GSE113873	13	1	pca2	10.0	0.6149287449087947	False	3	11
GSE113873	13	1	pca2	100.0	0.583510146631178	True	3	11
GSE113873	13	1	pca2	1000.0	0.5925595068939672	False	3	11
GSE113873	13	1	shrunken	0.0	0.5938502453012239	False	3	11
GSE113873	13	1	shrunken	0.25	0.5775598924786023	True	3	11
GSE113873	13	1	shrunken	0.5	0.6027726242011036	False	3	11
GSE113873	13	1	shrunken	0.75	0.6579169181980146	False	3	11
GSE113873	13	1	shrunken	1.0	0.7390170758628556	False	3	11
GSE113873	13	2	delta	0.01	0.9989921365218357	False	3	11
GSE113873	13	2	delta	0.1	0.902994708169998	False	3	11
GSE113873	13	2	delta	1.0	0.7927758640717851	False	3	11
GSE113873	13	2	delta	10.0	0.7689411846516122	True	3	11
GSE113873	13	2	delta	100.0	0.797358747630535	False	3	11
GSE113873	13	2	delta	1000.0	0.8326162398252418	False	3	11
GSE113873	13	2	followup	0.01	0.8637770659494935	False	3	11
GSE113873	13	2	followup	0.1	0.7701877757718593	False	3	11
GSE113873	13	2	followup	1.0	0.6573748645285428	False	3	11
GSE113873	13	2	followup	10.0	0.5405136150794957	False	3	11
GSE113873	13	2	followup	100.0	0.4463730845494283	False	3	11
GSE113873	13	2	followup	1000.0	0.43192776119389653	True	3	11
GSE113873	13	2	pca2	0.01	0.7203998074439107	False	3	11
GSE113873	13	2	pca2	0.1	0.7105483923968804	False	3	11
GSE113873	13	2	pca2	1.0	0.6489153352502617	False	3	11
GSE113873	13	2	pca2	10.0	0.5242998040234865	False	3	11
GSE113873	13	2	pca2	100.0	0.44544664955709545	False	3	11
GSE113873	13	2	pca2	1000.0	0.4316976559778732	True	3	11
GSE113873	13	2	shrunken	0.0	0.4305490817287405	True	3	11
GSE113873	13	2	shrunken	0.25	0.4843223593921753	False	3	11
GSE113873	13	2	shrunken	0.5	0.5848748478885734	False	3	11
GSE113873	13	2	shrunken	0.75	0.7075843784111714	False	3	11
GSE113873	13	2	shrunken	1.0	0.8388565111263309	False	3	11
GSE113873	13	3	delta	0.01	2.4009181631953123	False	3	11
GSE113873	13	3	delta	0.1	2.2690431404162164	False	3	11
GSE113873	13	3	delta	1.0	1.7945758556978608	False	3	11
GSE113873	13	3	delta	10.0	0.8384074040427826	False	3	11
GSE113873	13	3	delta	100.0	0.7236511250395335	True	3	11
GSE113873	13	3	delta	1000.0	0.7484505827528707	False	3	11
GSE113873	13	3	followup	0.01	2.3940510264784987	False	3	11
GSE113873	13	3	followup	0.1	2.262746344505008	False	3	11
GSE113873	13	3	followup	1.0	1.7822345566829463	False	3	11
GSE113873	13	3	followup	10.0	0.8426952764571767	False	3	11
GSE113873	13	3	followup	100.0	0.44018716553558124	False	3	11
GSE113873	13	3	followup	1000.0	0.41976344893134154	True	3	11
GSE113873	13	3	pca2	0.01	1.2899016858066046	False	3	11
GSE113873	13	3	pca2	0.1	1.0993739015620374	False	3	11
GSE113873	13	3	pca2	1.0	0.8512973339759475	False	3	11
GSE113873	13	3	pca2	10.0	0.5617478035099495	False	3	11
GSE113873	13	3	pca2	100.0	0.40343517310783455	True	3	11
GSE113873	13	3	pca2	1000.0	0.41885037180522283	False	3	11
GSE113873	13	3	shrunken	0.0	0.4219020067635034	True	3	11
GSE113873	13	3	shrunken	0.25	0.457728470603271	False	3	11
GSE113873	13	3	shrunken	0.5	0.5197128606778987	False	3	11
GSE113873	13	3	shrunken	0.75	0.6217884588001303	False	3	11
GSE113873	13	3	shrunken	1.0	0.7530146251089623	False	3	11
GSE113873	13	4	delta	0.01	0.8990453488996794	False	3	12
GSE113873	13	4	delta	0.1	0.7477435736386134	False	3	12
GSE113873	13	4	delta	1.0	0.6201218571061342	False	3	12
GSE113873	13	4	delta	10.0	0.5732479295310283	True	3	12
GSE113873	13	4	delta	100.0	0.6582650408540841	False	3	12
GSE113873	13	4	delta	1000.0	0.6934094546853068	False	3	12
GSE113873	13	4	followup	0.01	0.8856218675336917	False	3	12
GSE113873	13	4	followup	0.1	0.7191866397538657	False	3	12
GSE113873	13	4	followup	1.0	0.5812568694710122	False	3	12
GSE113873	13	4	followup	10.0	0.4183778341031081	False	3	12
GSE113873	13	4	followup	100.0	0.34412587225825225	False	3	12
GSE113873	13	4	followup	1000.0	0.34160434968768855	True	3	12
GSE113873	13	4	pca2	0.01	0.46722621045448715	False	3	12
GSE113873	13	4	pca2	0.1	0.460552084795873	False	3	12
GSE113873	13	4	pca2	1.0	0.4281053552506631	False	3	12
GSE113873	13	4	pca2	10.0	0.37232655274342674	False	3	12
GSE113873	13	4	pca2	100.0	0.3424532638430358	False	3	12
GSE113873	13	4	pca2	1000.0	0.3414001225003307	True	3	12
GSE113873	13	4	shrunken	0.0	0.34153492801359486	True	3	12
GSE113873	13	4	shrunken	0.25	0.3868236284214932	False	3	12
GSE113873	13	4	shrunken	0.5	0.4739369840531445	False	3	12
GSE113873	13	4	shrunken	0.75	0.5777531776385404	False	3	12
GSE113873	13	4	shrunken	1.0	0.6992221968820181	False	3	12
GSE113873	14	0	delta	0.01	1.4470108364402339	False	3	11
GSE113873	14	0	delta	0.1	1.3086751877535283	False	3	11
GSE113873	14	0	delta	1.0	0.8253603948513321	False	3	11
GSE113873	14	0	delta	10.0	0.6074633071192994	True	3	11
GSE113873	14	0	delta	100.0	0.6307096168380746	False	3	11
GSE113873	14	0	delta	1000.0	0.6647194767912078	False	3	11
GSE113873	14	0	followup	0.01	1.388555818781445	False	3	11
GSE113873	14	0	followup	0.1	1.261112523274081	False	3	11
GSE113873	14	0	followup	1.0	0.732641901451666	False	3	11
GSE113873	14	0	followup	10.0	0.3964231288265015	False	3	11
GSE113873	14	0	followup	100.0	0.339056981170545	False	3	11
GSE113873	14	0	followup	1000.0	0.3361021916650115	True	3	11
GSE113873	14	0	pca2	0.01	0.42791831745695313	False	3	11
GSE113873	14	0	pca2	0.1	0.4219626521454975	False	3	11
GSE113873	14	0	pca2	1.0	0.388265456381203	False	3	11
GSE113873	14	0	pca2	10.0	0.34919900107682394	False	3	11
GSE113873	14	0	pca2	100.0	0.33182204669814497	True	3	11
GSE113873	14	0	pca2	1000.0	0.33571377050042545	False	3	11
GSE113873	14	0	shrunken	0.0	0.3363152128579664	True	3	11
GSE113873	14	0	shrunken	0.25	0.37549538254096293	False	3	11
GSE113873	14	0	shrunken	0.5	0.4501364930123952	False	3	11
GSE113873	14	0	shrunken	0.75	0.5522185250065331	False	3	11
GSE113873	14	0	shrunken	1.0	0.6709001579039229	False	3	11
GSE113873	14	1	delta	0.01	0.8389936639101265	False	3	11
GSE113873	14	1	delta	0.1	0.7810607215509584	False	3	11
GSE113873	14	1	delta	1.0	0.642813548066266	False	3	11
GSE113873	14	1	delta	10.0	0.6106338941342419	True	3	11
GSE113873	14	1	delta	100.0	0.6623142865508967	False	3	11
GSE113873	14	1	delta	1000.0	0.7031093135256087	False	3	11
GSE113873	14	1	followup	0.01	0.8507047836550232	False	3	11
GSE113873	14	1	followup	0.1	0.7780449807111314	False	3	11
GSE113873	14	1	followup	1.0	0.5739920886313341	False	3	11
GSE113873	14	1	followup	10.0	0.38855989948381925	False	3	11
GSE113873	14	1	followup	100.0	0.35078385738012474	True	3	11
GSE113873	14	1	followup	1000.0	0.36146351909109453	False	3	11
GSE113873	14	1	pca2	0.01	0.44052916476493426	False	3	11
GSE113873	14	1	pca2	0.1	0.4367380349999106	False	3	11
GSE113873	14	1	pca2	1.0	0.41548029767823597	False	3	11
GSE113873	14	1	pca2	10.0	0.3608058421988607	False	3	11
GSE113873	14	1	pca2	100.0	0.3481760666006785	True	3	11
GSE113873	14	1	pca2	1000.0	0.3612546189237004	False	3	11
GSE113873	14	1	shrunken	0.0	0.36305381788356006	True	3	11
GSE113873	14	1	shrunken	0.25	0.3883477744772019	False	3	11
GSE113873	14	1	shrunken	0.5	0.47350395396302536	False	3	11
GSE113873	14	1	shrunken	0.75	0.5820848787277191	False	3	11
GSE113873	14	1	shrunken	1.0	0.7098995079358916	False	3	11
GSE113873	14	2	delta	0.01	1.6940592261109695	False	3	11
GSE113873	14	2	delta	0.1	1.6193796766726978	False	3	11
GSE113873	14	2	delta	1.0	1.2474055323648123	False	3	11
GSE113873	14	2	delta	10.0	0.7245123576729698	True	3	11
GSE113873	14	2	delta	100.0	0.7264122285171342	False	3	11
GSE113873	14	2	delta	1000.0	0.7586468158294142	False	3	11
GSE113873	14	2	followup	0.01	1.6583400451784995	False	3	11
GSE113873	14	2	followup	0.1	1.5640689145114524	False	3	11
GSE113873	14	2	followup	1.0	1.1392040089961872	False	3	11
GSE113873	14	2	followup	10.0	0.5339282111085489	False	3	11
GSE113873	14	2	followup	100.0	0.35581638816728883	True	3	11
GSE113873	14	2	followup	1000.0	0.3652451572569587	False	3	11
GSE113873	14	2	pca2	0.01	0.52382283279331	False	3	11
GSE113873	14	2	pca2	0.1	0.5160038381021416	False	3	11
GSE113873	14	2	pca2	1.0	0.47241637015008353	False	3	11
GSE113873	14	2	pca2	10.0	0.3965227784460208	False	3	11
GSE113873	14	2	pca2	100.0	0.35963296813989626	True	3	11
GSE113873	14	2	pca2	1000.0	0.36628762605881876	False	3	11
GSE113873	14	2	shrunken	0.0	0.3673026207415275	True	3	11
GSE113873	14	2	shrunken	0.25	0.41740219781601734	False	3	11
GSE113873	14	2	shrunken	0.5	0.5117518786837616	False	3	11
GSE113873	14	2	shrunken	0.75	0.6262949685709076	False	3	11
GSE113873	14	2	shrunken	1.0	0.7655260040463933	False	3	11
GSE113873	14	3	delta	0.01	0.8719033232867835	False	3	11
GSE113873	14	3	delta	0.1	0.8282777959007486	False	3	11
GSE113873	14	3	delta	1.0	0.6934727505888172	False	3	11
GSE113873	14	3	delta	10.0	0.6464890033367668	True	3	11
GSE113873	14	3	delta	100.0	0.6761533393435379	False	3	11
GSE113873	14	3	delta	1000.0	0.7068153127688218	False	3	11
GSE113873	14	3	followup	0.01	0.8087932779386272	False	3	11
GSE113873	14	3	followup	0.1	0.7566571956062148	False	3	11
GSE113873	14	3	followup	1.0	0.5916747379377839	False	3	11
GSE113873	14	3	followup	10.0	0.43864531992739425	False	3	11
GSE113873	14	3	followup	100.0	0.3540568915314716	False	3	11
GSE113873	14	3	followup	1000.0	0.3495219483889698	True	3	11
GSE113873	14	3	pca2	0.01	0.6221915466351162	False	3	11
GSE113873	14	3	pca2	0.1	0.6014828599237475	False	3	11
GSE113873	14	3	pca2	1.0	0.48340435424761735	False	3	11
GSE113873	14	3	pca2	10.0	0.3739459778765914	False	3	11
GSE113873	14	3	pca2	100.0	0.33436182789957697	True	3	11
GSE113873	14	3	pca2	1000.0	0.34736409083153996	False	3	11
GSE113873	14	3	shrunken	0.0	0.34914705485488506	True	3	11
GSE113873	14	3	shrunken	0.25	0.3948308212278527	False	3	11
GSE113873	14	3	shrunken	0.5	0.4790611159059088	False	3	11
GSE113873	14	3	shrunken	0.75	0.5843726340281534	False	3	11
GSE113873	14	3	shrunken	1.0	0.7121862751175398	False	3	11
GSE113873	14	4	delta	0.01	1.4438439799555918	False	3	12
GSE113873	14	4	delta	0.1	1.3095559034371076	False	3	12
GSE113873	14	4	delta	1.0	0.9466547624339618	False	3	12
GSE113873	14	4	delta	10.0	0.7331708114140754	False	3	12
GSE113873	14	4	delta	100.0	0.6837590676602253	True	3	12
GSE113873	14	4	delta	1000.0	0.7003831621889965	False	3	12
GSE113873	14	4	followup	0.01	1.4819032271118644	False	3	12
GSE113873	14	4	followup	0.1	1.3352719422978667	False	3	12
GSE113873	14	4	followup	1.0	0.9463264932860654	False	3	12
GSE113873	14	4	followup	10.0	0.6759303132057345	False	3	12
GSE113873	14	4	followup	100.0	0.6012131381662865	True	3	12
GSE113873	14	4	followup	1000.0	0.6123518815218579	False	3	12
GSE113873	14	4	pca2	0.01	0.7512521884891438	False	3	12
GSE113873	14	4	pca2	0.1	0.7448394701339945	False	3	12
GSE113873	14	4	pca2	1.0	0.699768363040195	False	3	12
GSE113873	14	4	pca2	10.0	0.6097603643493409	False	3	12
GSE113873	14	4	pca2	100.0	0.59581433518794	True	3	12
GSE113873	14	4	pca2	1000.0	0.6120461845513132	False	3	12
GSE113873	14	4	shrunken	0.0	0.6146068131784825	False	3	12
GSE113873	14	4	shrunken	0.25	0.5956406015239463	True	3	12
GSE113873	14	4	shrunken	0.5	0.6097208221622736	False	3	12
GSE113873	14	4	shrunken	0.75	0.6490394844941855	False	3	12
GSE113873	14	4	shrunken	1.0	0.7035735838419023	False	3	12
GSE113873	15	0	delta	0.01	1.8065656757545119	False	3	11
GSE113873	15	0	delta	0.1	1.6980216852859193	False	3	11
GSE113873	15	0	delta	1.0	1.2339831803169876	False	3	11
GSE113873	15	0	delta	10.0	0.761284270495128	False	3	11
GSE113873	15	0	delta	100.0	0.7398442207131756	True	3	11
GSE113873	15	0	delta	1000.0	0.7731200732565987	False	3	11
GSE113873	15	0	followup	0.01	1.7954608390508242	False	3	11
GSE113873	15	0	followup	0.1	1.68196542245028	False	3	11
GSE113873	15	0	followup	1.0	1.1817575581470388	False	3	11
GSE113873	15	0	followup	10.0	0.5778708393095152	False	3	11
GSE113873	15	0	followup	100.0	0.42925385308543845	False	3	11
GSE113873	15	0	followup	1000.0	0.42373153307098604	True	3	11
GSE113873	15	0	pca2	0.01	0.5091175064865584	False	3	11
GSE113873	15	0	pca2	0.1	0.5066376442840377	False	3	11
GSE113873	15	0	pca2	1.0	0.49118499717001673	False	3	11
GSE113873	15	0	pca2	10.0	0.44299940838693763	False	3	11
GSE113873	15	0	pca2	100.0	0.4163571632185386	True	3	11
GSE113873	15	0	pca2	1000.0	0.4236453533271437	False	3	11
GSE113873	15	0	shrunken	0.0	0.4251162451229797	True	3	11
GSE113873	15	0	shrunken	0.25	0.45559502437969535	False	3	11
GSE113873	15	0	shrunken	0.5	0.5342615723092999	False	3	11
GSE113873	15	0	shrunken	0.75	0.6430896858530193	False	3	11
GSE113873	15	0	shrunken	1.0	0.7785597069587822	False	3	11
GSE113873	15	1	delta	0.01	1.8468551471657897	False	3	11
GSE113873	15	1	delta	0.1	1.549881806236082	False	3	11
GSE113873	15	1	delta	1.0	1.0632686312177617	False	3	11
GSE113873	15	1	delta	10.0	0.9410304608943146	False	3	11
GSE113873	15	1	delta	100.0	0.8111232788822978	True	3	11
GSE113873	15	1	delta	1000.0	0.8367679869572968	False	3	11
GSE113873	15	1	followup	0.01	1.831567463433131	False	3	11
GSE113873	15	1	followup	0.1	1.5431929239892859	False	3	11
GSE113873	15	1	followup	1.0	0.8995504462242664	False	3	11
GSE113873	15	1	followup	10.0	0.7055319007423152	False	3	11
GSE113873	15	1	followup	100.0	0.4759437825929419	False	3	11
GSE113873	15	1	followup	1000.0	0.4480874363042226	True	3	11
GSE113873	15	1	pca2	0.01	0.5703695028351491	False	3	11
GSE113873	15	1	pca2	0.1	0.5675882929978415	False	3	11
GSE113873	15	1	pca2	1.0	0.550868468566943	False	3	11
GSE113873	15	1	pca2	10.0	0.5003910094496645	False	3	11
GSE113873	15	1	pca2	100.0	0.44911049305798567	False	3	11
GSE113873	15	1	pca2	1000.0	0.44582041110522225	True	3	11
GSE113873	15	1	shrunken	0.0	0.44579934683288464	True	3	11
GSE113873	15	1	shrunken	0.25	0.48690225369207857	False	3	11
GSE113873	15	1	shrunken	0.5	0.5785193265768608	False	3	11
GSE113873	15	1	shrunken	0.75	0.7031083807324735	False	3	11
GSE113873	15	1	shrunken	1.0	0.8434983286091566	False	3	11
GSE113873	15	2	delta	0.01	1.0655565151943727	False	3	11
GSE113873	15	2	delta	0.1	0.9702898693974533	False	3	11
GSE113873	15	2	delta	1.0	0.808100137832566	False	3	11
GSE113873	15	2	delta	10.0	0.6546214648582166	False	3	11
GSE113873	15	2	delta	100.0	0.5898306839525058	False	3	11
GSE113873	15	2	delta	1000.0	0.5849101034776075	True	3	11
GSE113873	15	2	followup	0.01	0.9948425371107675	False	3	11
GSE113873	15	2	followup	0.1	0.8996620947605191	False	3	11
GSE113873	15	2	followup	1.0	0.7389080427795207	False	3	11
GSE113873	15	2	followup	10.0	0.5634388627206878	False	3	11
GSE113873	15	2	followup	100.0	0.5075129917778967	True	3	11
GSE113873	15	2	followup	1000.0	0.5075976388860615	False	3	11
GSE113873	15	2	pca2	0.01	0.6435919468588651	False	3	11
GSE113873	15	2	pca2	0.1	0.6377172776380569	False	3	11
GSE113873	15	2	pca2	1.0	0.6083501669205079	False	3	11
GSE113873	15	2	pca2	10.0	0.5520230068915953	False	3	11
GSE113873	15	2	pca2	100.0	0.510842440099749	False	3	11
GSE113873	15	2	pca2	1000.0	0.507985860033085	True	3	11
GSE113873	15	2	shrunken	0.0	0.5086307564276219	False	3	11
GSE113873	15	2	shrunken	0.25	0.4703213495908184	False	3	11
GSE113873	15	2	shrunken	0.5	0.46687857460138815	True	3	11
GSE113873	15	2	shrunken	0.75	0.5062506555418758	False	3	11
GSE113873	15	2	shrunken	1.0	0.5844765671073399	False	3	11
GSE113873	15	3	delta	0.01	0.9684741428553992	False	3	11
GSE113873	15	3	delta	0.1	0.9163011239787227	False	3	11
GSE113873	15	3	delta	1.0	0.7477230409576198	False	3	11
GSE113873	15	3	delta	10.0	0.5807866093937187	True	3	11
GSE113873	15	3	delta	100.0	0.6926695453743192	False	3	11
GSE113873	15	3	delta	1000.0	0.7370591027298744	False	3	11
GSE113873	15	3	followup	0.01	0.9488530257248347	False	3	11
GSE113873	15	3	followup	0.1	0.8917981931929705	False	3	11
GSE113873	15	3	followup	1.0	0.6725673162762076	False	3	11
GSE113873	15	3	followup	10.0	0.424481338573208	False	3	11
GSE113873	15	3	followup	100.0	0.3453318986312483	True	3	11
GSE113873	15	3	followup	1000.0	0.3539078271634671	False	3	11
GSE113873	15	3	pca2	0.01	0.5930803009198075	False	3	11
GSE113873	15	3	pca2	0.1	0.5854723544578827	False	3	11
GSE113873	15	3	pca2	1.0	0.5392623769756048	False	3	11
GSE113873	15	3	pca2	10.0	0.4226834697761307	False	3	11
GSE113873	15	3	pca2	100.0	0.35451935198911316	True	3	11
GSE113873	15	3	pca2	1000.0	0.35472560177295803	False	3	11
GSE113873	15	3	shrunken	0.0	0.35575866917999793	True	3	11
GSE113873	15	3	shrunken	0.25	0.38678060936753816	False	3	11
GSE113873	15	3	shrunken	0.5	0.47858917450109834	False	3	11
GSE113873	15	3	shrunken	0.75	0.6020396548739163	False	3	11
GSE113873	15	3	shrunken	1.0	0.7443728988354994	False	3	11
GSE113873	15	4	delta	0.01	1.9611409825127408	False	3	12
GSE113873	15	4	delta	0.1	1.541736491531262	False	3	12
GSE113873	15	4	delta	1.0	0.8860145398589986	False	3	12
GSE113873	15	4	delta	10.0	0.6917431765700525	False	3	12
GSE113873	15	4	delta	100.0	0.6895103708376197	True	3	12
GSE113873	15	4	delta	1000.0	0.7411140169417229	False	3	12
GSE113873	15	4	followup	0.01	1.954129906355332	False	3	12
GSE113873	15	4	followup	0.1	1.5226322847478013	False	3	12
GSE113873	15	4	followup	1.0	0.7710730964166249	False	3	12
GSE113873	15	4	followup	10.0	0.5131499242104055	False	3	12
GSE113873	15	4	followup	100.0	0.3865751322588626	False	3	12
GSE113873	15	4	followup	1000.0	0.3766436703275591	True	3	12
GSE113873	15	4	pca2	0.01	0.5606601327162778	False	3	12
GSE113873	15	4	pca2	0.1	0.5547772379306132	False	3	12
GSE113873	15	4	pca2	1.0	0.5162163966427528	False	3	12
GSE113873	15	4	pca2	10.0	0.4402833728068816	False	3	12
GSE113873	15	4	pca2	100.0	0.37170606459462735	True	3	12
GSE113873	15	4	pca2	1000.0	0.375220786024642	False	3	12
GSE113873	15	4	shrunken	0.0	0.3762718593460819	True	3	12
GSE113873	15	4	shrunken	0.25	0.3946398483647428	False	3	12
GSE113873	15	4	shrunken	0.5	0.4779401788145807	False	3	12
GSE113873	15	4	shrunken	0.75	0.6059008794870423	False	3	12
GSE113873	15	4	shrunken	1.0	0.7503826283597589	False	3	12
GSE113873	16	0	delta	0.01	1.282302427898092	False	3	11
GSE113873	16	0	delta	0.1	1.2187423208648804	False	3	11
GSE113873	16	0	delta	1.0	0.925229058527237	False	3	11
GSE113873	16	0	delta	10.0	0.7303594460447772	True	3	11
GSE113873	16	0	delta	100.0	0.7347478733309006	False	3	11
GSE113873	16	0	delta	1000.0	0.7537565068455815	False	3	11
GSE113873	16	0	followup	0.01	1.2960011194506331	False	3	11
GSE113873	16	0	followup	0.1	1.238558764400651	False	3	11
GSE113873	16	0	followup	1.0	0.9073318699151126	False	3	11
GSE113873	16	0	followup	10.0	0.5133361846122528	False	3	11
GSE113873	16	0	followup	100.0	0.41028189879912225	False	3	11
GSE113873	16	0	followup	1000.0	0.4056789403850262	True	3	11
GSE113873	16	0	pca2	0.01	0.7299031080250953	False	3	11
GSE113873	16	0	pca2	0.1	0.7103699519897897	False	3	11
GSE113873	16	0	pca2	1.0	0.617556160402763	False	3	11
GSE113873	16	0	pca2	10.0	0.4887086823699096	False	3	11
GSE113873	16	0	pca2	100.0	0.41595957063700345	False	3	11
GSE113873	16	0	pca2	1000.0	0.40620482215218606	True	3	11
GSE113873	16	0	shrunken	0.0	0.405308419911746	True	3	11
GSE113873	16	0	shrunken	0.25	0.4339120132620158	False	3	11
GSE113873	16	0	shrunken	0.5	0.5170785621976153	False	3	11
GSE113873	16	0	shrunken	0.75	0.6288934529326522	False	3	11
GSE113873	16	0	shrunken	1.0	0.757153888609119	False	3	11
GSE113873	16	1	delta	0.01	1.9282281364204144	False	3	11
GSE113873	16	1	delta	0.1	1.2479518344350717	False	3	11
GSE113873	16	1	delta	1.0	0.8588026443764136	False	3	11
GSE113873	16	1	delta	10.0	0.6465779511655143	False	3	11
GSE113873	16	1	delta	100.0	0.6222078549884085	True	3	11
GSE113873	16	1	delta	1000.0	0.6394320179533272	False	3	11
GSE113873	16	1	followup	0.01	1.907439861125902	False	3	11
GSE113873	16	1	followup	0.1	1.230979773893867	False	3	11
GSE113873	16	1	followup	1.0	0.8474165434699447	False	3	11
GSE113873	16	1	followup	10.0	0.6197876373034868	False	3	11
GSE113873	16	1	followup	100.0	0.569224231307195	True	3	11
GSE113873	16	1	followup	1000.0	0.5840666491950147	False	3	11
GSE113873	16	1	pca2	0.01	0.6974353366668006	False	3	11
GSE113873	16	1	pca2	0.1	0.6926651887650113	False	3	11
GSE113873	16	1	pca2	1.0	0.6589978256122758	False	3	11
GSE113873	16	1	pca2	10.0	0.589858062359106	False	3	11
GSE113873	16	1	pca2	100.0	0.5702218336693039	True	3	11
GSE113873	16	1	pca2	1000.0	0.5842700227004568	False	3	11
GSE113873	16	1	shrunken	0.0	0.5864361539111141	False	3	11
GSE113873	16	1	shrunken	0.25	0.5532897330568052	False	3	11
GSE113873	16	1	shrunken	0.5	0.5462062742428221	True	3	11
GSE113873	16	1	shrunken	0.75	0.5824193255051647	False	3	11
GSE113873	16	1	shrunken	1.0	0.6422882614122769	False	3	11
GSE113873	16	2	delta	0.01	1.9632106898210238	False	3	11
GSE113873	16	2	delta	0.1	1.8306370814042054	False	3	11
GSE113873	16	2	delta	1.0	1.5584513241796507	False	3	11
GSE113873	16	2	delta	10.0	0.9935287132179851	False	3	11
GSE113873	16	2	delta	100.0	0.8021352683150585	False	3	11
GSE113873	16	2	delta	1000.0	0.7967920415634299	True	3	11
GSE113873	16	2	followup	0.01	1.832844296998234	False	3	11
GSE113873	16	2	followup	0.1	1.6981704820258374	False	3	11
GSE113873	16	2	followup	1.0	1.3891703421586923	False	3	11
GSE113873	16	2	followup	10.0	0.714476549874647	False	3	11
GSE113873	16	2	followup	100.0	0.43466285766534507	False	3	11
GSE113873	16	2	followup	1000.0	0.41877201531596475	True	3	11
GSE113873	16	2	pca2	0.01	0.5785274071905412	False	3	11
GSE113873	16	2	pca2	0.1	0.5711174267738446	False	3	11
GSE113873	16	2	pca2	1.0	0.5367583919736949	False	3	11
GSE113873	16	2	pca2	10.0	0.46199764353824746	False	3	11
GSE113873	16	2	pca2	100.0	0.41260443784524786	True	3	11
GSE113873	16	2	pca2	1000.0	0.41671155182320374	False	3	11
GSE113873	16	2	shrunken	0.0	0.41823339663984066	True	3	11
GSE113873	16	2	shrunken	0.25	0.4702481455470691	False	3	11
GSE113873	16	2	shrunken	0.5	0.5501898315832782	False	3	11
GSE113873	16	2	shrunken	0.75	0.6651273443334321	False	3	11
GSE113873	16	2	shrunken	1.0	0.7974264780432502	False	3	11
GSE113873	16	3	delta	0.01	1.5957996352604555	False	3	11
GSE113873	16	3	delta	0.1	1.401704160658108	False	3	11
GSE113873	16	3	delta	1.0	0.8720779465816844	False	3	11
GSE113873	16	3	delta	10.0	0.6768921369414113	True	3	11
GSE113873	16	3	delta	100.0	0.6850054710297916	False	3	11
GSE113873	16	3	delta	1000.0	0.7117432920152554	False	3	11
GSE113873	16	3	followup	0.01	1.5155753091361341	False	3	11
GSE113873	16	3	followup	0.1	1.3008442170994872	False	3	11
GSE113873	16	3	followup	1.0	0.6964398418219739	False	3	11
GSE113873	16	3	followup	10.0	0.4040329496148015	False	3	11
GSE113873	16	3	followup	100.0	0.3312370980150487	False	3	11
GSE113873	16	3	followup	1000.0	0.32184732131823035	True	3	11
GSE113873	16	3	pca2	0.01	0.5701889046029851	False	3	11
GSE113873	16	3	pca2	0.1	0.5584217021279135	False	3	11
GSE113873	16	3	pca2	1.0	0.48779803952414474	False	3	11
GSE113873	16	3	pca2	10.0	0.4033444698463496	False	3	11
GSE113873	16	3	pca2	100.0	0.3346462019348986	False	3	11
GSE113873	16	3	pca2	1000.0	0.3220722534073901	True	3	11
GSE113873	16	3	shrunken	0.0	0.3213856130223048	True	3	11
GSE113873	16	3	shrunken	0.25	0.3765568239622324	False	3	11
GSE113873	16	3	shrunken	0.5	0.4704925412132077	False	3	11
GSE113873	16	3	shrunken	0.75	0.5870644319201155	False	3	11
GSE113873	16	3	shrunken	1.0	0.7169891620531765	False	3	11
GSE113873	16	4	delta	0.01	1.419185674145919	False	3	12
GSE113873	16	4	delta	0.1	1.1314620413770666	False	3	12
GSE113873	16	4	delta	1.0	0.9190546585541197	False	3	12
GSE113873	16	4	delta	10.0	0.7264013209413688	True	3	12
GSE113873	16	4	delta	100.0	0.7301138768828176	False	3	12
GSE113873	16	4	delta	1000.0	0.7679422475784077	False	3	12
GSE113873	16	4	followup	0.01	1.3018080778470278	False	3	12
GSE113873	16	4	followup	0.1	1.0698538385010823	False	3	12
GSE113873	16	4	followup	1.0	0.83371138006403	False	3	12
GSE113873	16	4	followup	10.0	0.5099898017397508	False	3	12
GSE113873	16	4	followup	100.0	0.3693534694981489	False	3	12
GSE113873	16	4	followup	1000.0	0.36084791079954187	True	3	12
GSE113873	16	4	pca2	0.01	0.6198803089727604	False	3	12
GSE113873	16	4	pca2	0.1	0.5982581008429698	False	3	12
GSE113873	16	4	pca2	1.0	0.49374401448892075	False	3	12
GSE113873	16	4	pca2	10.0	0.380455520281775	False	3	12
GSE113873	16	4	pca2	100.0	0.3543849545075268	True	3	12
GSE113873	16	4	pca2	1000.0	0.35966184195942746	False	3	12
GSE113873	16	4	shrunken	0.0	0.36061851924940497	True	3	12
GSE113873	16	4	shrunken	0.25	0.4096446970933539	False	3	12
GSE113873	16	4	shrunken	0.5	0.514002182036926	False	3	12
GSE113873	16	4	shrunken	0.75	0.6389364468876717	False	3	12
GSE113873	16	4	shrunken	1.0	0.7750056817918493	False	3	12
GSE113873	17	0	delta	0.01	0.869544521888881	False	3	11
GSE113873	17	0	delta	0.1	0.7735777636930554	False	3	11
GSE113873	17	0	delta	1.0	0.6651208261740331	False	3	11
GSE113873	17	0	delta	10.0	0.6427952336943448	True	3	11
GSE113873	17	0	delta	100.0	0.6896964971076586	False	3	11
GSE113873	17	0	delta	1000.0	0.7308465899095683	False	3	11
GSE113873	17	0	followup	0.01	0.7585768263573435	False	3	11
GSE113873	17	0	followup	0.1	0.6429999213071184	False	3	11
GSE113873	17	0	followup	1.0	0.513736374765479	False	3	11
GSE113873	17	0	followup	10.0	0.41195215340727015	False	3	11
GSE113873	17	0	followup	100.0	0.3374926410517472	False	3	11
GSE113873	17	0	followup	1000.0	0.32422419801794344	True	3	11
GSE113873	17	0	pca2	0.01	0.453981959617354	False	3	11
GSE113873	17	0	pca2	0.1	0.4461697791643987	False	3	11
GSE113873	17	0	pca2	1.0	0.40809304527666	False	3	11
GSE113873	17	0	pca2	10.0	0.35812030450934684	False	3	11
GSE113873	17	0	pca2	100.0	0.3281238226962889	False	3	11
GSE113873	17	0	pca2	1000.0	0.32397377915035214	True	3	11
GSE113873	17	0	shrunken	0.0	0.32395444666481193	True	3	11
GSE113873	17	0	shrunken	0.25	0.37023689142119376	False	3	11
GSE113873	17	0	shrunken	0.5	0.45515197600760454	False	3	11
GSE113873	17	0	shrunken	0.75	0.5866279194805437	False	3	11
GSE113873	17	0	shrunken	1.0	0.7376759038850274	False	3	11
GSE113873	17	1	delta	0.01	1.3735024163337215	False	3	11
GSE113873	17	1	delta	0.1	1.180941439683091	False	3	11
GSE113873	17	1	delta	1.0	0.7281010556259365	False	3	11
GSE113873	17	1	delta	10.0	0.5986813736199834	True	3	11
GSE113873	17	1	delta	100.0	0.626649838891922	False	3	11
GSE113873	17	1	delta	1000.0	0.6508326003543059	False	3	11
GSE113873	17	1	followup	0.01	1.4083833186509247	False	3	11
GSE113873	17	1	followup	0.1	1.2215745419393729	False	3	11
GSE113873	17	1	followup	1.0	0.7727402098014402	False	3	11
GSE113873	17	1	followup	10.0	0.5856730578088553	True	3	11
GSE113873	17	1	followup	100.0	0.6003833030499091	False	3	11
GSE113873	17	1	followup	1000.0	0.6123378713604558	False	3	11
GSE113873	17	1	pca2	0.01	0.659557121617471	False	3	11
GSE113873	17	1	pca2	0.1	0.6572216193525164	False	3	11
GSE113873	17	1	pca2	1.0	0.6424446403370258	False	3	11
GSE113873	17	1	pca2	10.0	0.605864882769124	False	3	11
GSE113873	17	1	pca2	100.0	0.6044281670231626	True	3	11
GSE113873	17	1	pca2	1000.0	0.6127575060915669	False	3	11
GSE113873	17	1	shrunken	0.0	0.6139572885177003	False	3	11
GSE113873	17	1	shrunken	0.25	0.575236696000101	False	3	11
GSE113873	17	1	shrunken	0.5	0.5623119567539352	True	3	11
GSE113873	17	1	shrunken	0.75	0.5919997133235353	False	3	11
GSE113873	17	1	shrunken	1.0	0.6546893694106688	False	3	11
GSE113873	17	2	delta	0.01	1.7292363576961691	False	3	11
GSE113873	17	2	delta	0.1	1.5935919032275996	False	3	11
GSE113873	17	2	delta	1.0	1.2673861207134332	False	3	11
GSE113873	17	2	delta	10.0	0.8327329694179554	False	3	11
GSE113873	17	2	delta	100.0	0.7103945986284544	True	3	11
GSE113873	17	2	delta	1000.0	0.7117492529053051	False	3	11
GSE113873	17	2	followup	0.01	1.5225326352944406	False	3	11
GSE113873	17	2	followup	0.1	1.4076252647533303	False	3	11
GSE113873	17	2	followup	1.0	1.127652935046658	False	3	11
GSE113873	17	2	followup	10.0	0.6596559928636897	False	3	11
GSE113873	17	2	followup	100.0	0.41456764681028935	False	3	11
GSE113873	17	2	followup	1000.0	0.4029974783064585	True	3	11
GSE113873	17	2	pca2	0.01	0.5664277910583736	False	3	11
GSE113873	17	2	pca2	0.1	0.5532654950454566	False	3	11
GSE113873	17	2	pca2	1.0	0.47793154139346794	False	3	11
GSE113873	17	2	pca2	10.0	0.4044916561886632	False	3	11
GSE113873	17	2	pca2	100.0	0.38647077284370057	True	3	11
GSE113873	17	2	pca2	1000.0	0.4026595163866185	False	3	11
GSE113873	17	2	shrunken	0.0	0.40487460127686903	True	3	11
GSE113873	17	2	shrunken	0.25	0.4332349119479774	False	3	11
GSE113873	17	2	shrunken	0.5	0.5032448002433203	False	3	11
GSE113873	17	2	shrunken	0.75	0.5993577283193834	False	3	11
GSE113873	17	2	shrunken	1.0	0.7130564696208977	False	3	11
GSE113873	17	3	delta	0.01	0.902544250251168	False	3	11
GSE113873	17	3	delta	0.1	0.8692883555126234	False	3	11
GSE113873	17	3	delta	1.0	0.7580925746210029	False	3	11
GSE113873	17	3	delta	10.0	0.6404955209283018	True	3	11
GSE113873	17	3	delta	100.0	0.7318168582359235	False	3	11
GSE113873	17	3	delta	1000.0	0.7691752120096752	False	3	11
GSE113873	17	3	followup	0.01	0.9765165732602281	False	3	11
GSE113873	17	3	followup	0.1	0.9365237575773823	False	3	11
GSE113873	17	3	followup	1.0	0.8073847791716576	False	3	11
GSE113873	17	3	followup	10.0	0.5233701093539688	False	3	11
GSE113873	17	3	followup	100.0	0.4470700214112149	True	3	11
GSE113873	17	3	followup	1000.0	0.454059654731678	False	3	11
GSE113873	17	3	pca2	0.01	0.6079334902022432	False	3	11
GSE113873	17	3	pca2	0.1	0.5953723840416493	False	3	11
GSE113873	17	3	pca2	1.0	0.5433695400937288	False	3	11
GSE113873	17	3	pca2	10.0	0.4883255385929645	False	3	11
GSE113873	17	3	pca2	100.0	0.45139370332409423	True	3	11
GSE113873	17	3	pca2	1000.0	0.45461386547189603	False	3	11
GSE113873	17	3	shrunken	0.0	0.45498787465853513	True	3	11
GSE113873	17	3	shrunken	0.25	0.48315423453604345	False	3	11
GSE113873	17	3	shrunken	0.5	0.5556930090312989	False	3	11
GSE113873	17	3	shrunken	0.75	0.6525128204344812	False	3	11
GSE113873	17	3	shrunken	1.0	0.7752484133288783	False	3	11
GSE113873	17	4	delta	0.01	2.423513392839808	False	3	12
GSE113873	17	4	delta	0.1	1.4493944564240042	False	3	12
GSE113873	17	4	delta	1.0	0.6016927520212539	False	3	12
GSE113873	17	4	delta	10.0	0.5789159110147238	True	3	12
GSE113873	17	4	delta	100.0	0.6694500629212516	False	3	12
GSE113873	17	4	delta	1000.0	0.7115549356307252	False	3	12
GSE113873	17	4	followup	0.01	2.4139153191063425	False	3	12
GSE113873	17	4	followup	0.1	1.4565094811440777	False	3	12
GSE113873	17	4	followup	1.0	0.5901495683785024	False	3	12
GSE113873	17	4	followup	10.0	0.41828933281626285	False	3	12
GSE113873	17	4	followup	100.0	0.3925226319833098	True	3	12
GSE113873	17	4	followup	1000.0	0.39430377403933675	False	3	12
GSE113873	17	4	pca2	0.01	0.6413664333350311	False	3	12
GSE113873	17	4	pca2	0.1	0.635364909535508	False	3	12
GSE113873	17	4	pca2	1.0	0.5941897974971583	False	3	12
GSE113873	17	4	pca2	10.0	0.483509322638823	False	3	12
GSE113873	17	4	pca2	100.0	0.4050793797262287	False	3	12
GSE113873	17	4	pca2	1000.0	0.39560135588892686	True	3	12
GSE113873	17	4	shrunken	0.0	0.39478721699216807	True	3	12
GSE113873	17	4	shrunken	0.25	0.4257478542995989	False	3	12
GSE113873	17	4	shrunken	0.5	0.5001836439465269	False	3	12
GSE113873	17	4	shrunken	0.75	0.6033983215673882	False	3	12
GSE113873	17	4	shrunken	1.0	0.7185424630611842	False	3	12
GSE113873	18	0	delta	0.01	1.2564678568879772	False	3	11
GSE113873	18	0	delta	0.1	1.2207114963917862	False	3	11
GSE113873	18	0	delta	1.0	1.0724847477919115	False	3	11
GSE113873	18	0	delta	10.0	0.7575853402562754	False	3	11
GSE113873	18	0	delta	100.0	0.7477600860787494	True	3	11
GSE113873	18	0	delta	1000.0	0.7789411335810237	False	3	11
GSE113873	18	0	followup	0.01	1.143844444740064	False	3	11
GSE113873	18	0	followup	0.1	1.1091211844172895	False	3	11
GSE113873	18	0	followup	1.0	0.9538692265938806	False	3	11
GSE113873	18	0	followup	10.0	0.6322913515543737	False	3	11
GSE113873	18	0	followup	100.0	0.4354001602042686	True	3	11
GSE113873	18	0	followup	1000.0	0.4514802220192115	False	3	11
GSE113873	18	0	pca2	0.01	0.679918624035401	False	3	11
GSE113873	18	0	pca2	0.1	0.673592599460389	False	3	11
GSE113873	18	0	pca2	1.0	0.6282877677021673	False	3	11
GSE113873	18	0	pca2	10.0	0.5251039090749274	False	3	11
GSE113873	18	0	pca2	100.0	0.44879372769894965	True	3	11
GSE113873	18	0	pca2	1000.0	0.4532145609608481	False	3	11
GSE113873	18	0	shrunken	0.0	0.4543390415632505	True	3	11
GSE113873	18	0	shrunken	0.25	0.49752747676631165	False	3	11
GSE113873	18	0	shrunken	0.5	0.5788111407520903	False	3	11
GSE113873	18	0	shrunken	0.75	0.6788234563128955	False	3	11
GSE113873	18	0	shrunken	1.0	0.7877300686789748	False	3	11
GSE113873	18	1	delta	0.01	1.6124074724962738	False	3	11
GSE113873	18	1	delta	0.1	1.435164165991327	False	3	11
GSE113873	18	1	delta	1.0	1.068362294612009	False	3	11
GSE113873	18	1	delta	10.0	0.8037309394991666	False	3	11
GSE113873	18	1	delta	100.0	0.7882480337108938	True	3	11
GSE113873	18	1	delta	1000.0	0.8292959947459922	False	3	11
GSE113873	18	1	followup	0.01	1.4550877966891171	False	3	11
GSE113873	18	1	followup	0.1	1.2797596767253967	False	3	11
GSE113873	18	1	followup	1.0	0.8410338881706245	False	3	11
GSE113873	18	1	followup	10.0	0.49415527612590543	False	3	11
GSE113873	18	1	followup	100.0	0.3914258466745595	True	3	11
GSE113873	18	1	followup	1000.0	0.4076639635170752	False	3	11
GSE113873	18	1	pca2	0.01	0.5385594510492557	False	3	11
GSE113873	18	1	pca2	0.1	0.5338262973789166	False	3	11
GSE113873	18	1	pca2	1.0	0.5093756126434058	False	3	11
GSE113873	18	1	pca2	10.0	0.45676471717056705	False	3	11
GSE113873	18	1	pca2	100.0	0.3803646745769216	True	3	11
GSE113873	18	1	pca2	1000.0	0.4065876154249288	False	3	11
GSE113873	18	1	shrunken	0.0	0.4103980058421481	True	3	11
GSE113873	18	1	shrunken	0.25	0.4687799715796475	False	3	11
GSE113873	18	1	shrunken	0.5	0.5663684419094566	False	3	11
GSE113873	18	1	shrunken	0.75	0.6923663611035008	False	3	11
GSE113873	18	1	shrunken	1.0	0.8368061923583824	False	3	11
GSE113873	18	2	delta	0.01	1.2632794353828354	False	3	11
GSE113873	18	2	delta	0.1	1.0237788836521757	False	3	11
GSE113873	18	2	delta	1.0	0.7337991561324528	False	3	11
GSE113873	18	2	delta	10.0	0.6396806501102811	False	3	11
GSE113873	18	2	delta	100.0	0.5972843823048734	True	3	11
GSE113873	18	2	delta	1000.0	0.6146206398039008	False	3	11
GSE113873	18	2	followup	0.01	1.2223058883274085	False	3	11
GSE113873	18	2	followup	0.1	0.9938962245763956	False	3	11
GSE113873	18	2	followup	1.0	0.7104002513296631	False	3	11
GSE113873	18	2	followup	10.0	0.6122876351944556	False	3	11
GSE113873	18	2	followup	100.0	0.5796199990647227	True	3	11
GSE113873	18	2	followup	1000.0	0.5898073440222461	False	3	11
GSE113873	18	2	pca2	0.01	0.7708117293296444	False	3	11
GSE113873	18	2	pca2	0.1	0.7615699438316296	False	3	11
GSE113873	18	2	pca2	1.0	0.709552147929161	False	3	11
GSE113873	18	2	pca2	10.0	0.6213919462242657	False	3	11
GSE113873	18	2	pca2	100.0	0.5841739400479076	True	3	11
GSE113873	18	2	pca2	1000.0	0.5904574541595732	False	3	11
GSE113873	18	2	shrunken	0.0	0.5913892694933239	False	3	11
GSE113873	18	2	shrunken	0.25	0.5470181523997929	False	3	11
GSE113873	18	2	shrunken	0.5	0.5420360056772373	True	3	11
GSE113873	18	2	shrunken	0.75	0.5657749004588284	False	3	11
GSE113873	18	2	shrunken	1.0	0.6181058459266485	False	3	11
GSE113873	18	3	delta	0.01	0.8161416303945676	False	3	11
GSE113873	18	3	delta	0.1	0.7912291115444766	False	3	11
GSE113873	18	3	delta	1.0	0.6859412024511291	False	3	11
GSE113873	18	3	delta	10.0	0.5805030235015699	True	3	11
GSE113873	18	3	delta	100.0	0.623401998589514	False	3	11
GSE113873	18	3	delta	1000.0	0.6592116229979889	False	3	11
GSE113873	18	3	followup	0.01	0.7505548132026799	False	3	11
GSE113873	18	3	followup	0.1	0.7227710473235491	False	3	11
GSE113873	18	3	followup	1.0	0.6136786138389705	False	3	11
GSE113873	18	3	followup	10.0	0.43246661869482994	False	3	11
GSE113873	18	3	followup	100.0	0.34296739606502713	False	3	11
GSE113873	18	3	followup	1000.0	0.34095811338718485	True	3	11
GSE113873	18	3	pca2	0.01	0.4363559162848309	False	3	11
GSE113873	18	3	pca2	0.1	0.43412146435921345	False	3	11
GSE113873	18	3	pca2	1.0	0.42036581897559233	False	3	11
GSE113873	18	3	pca2	10.0	0.38807133498603824	False	3	11
GSE113873	18	3	pca2	100.0	0.3510349229338686	False	3	11
GSE113873	18	3	pca2	1000.0	0.34199391932404793	True	3	11
GSE113873	18	3	shrunken	0.0	0.34079829225381947	True	3	11
GSE113873	18	3	shrunken	0.25	0.3619806750625198	False	3	11
GSE113873	18	3	shrunken	0.5	0.4331266471325595	False	3	11
GSE113873	18	3	shrunken	0.75	0.5385240895074117	False	3	11
GSE113873	18	3	shrunken	1.0	0.6649858280918663	False	3	11
GSE113873	18	4	delta	0.01	1.2988535186402002	False	3	12
GSE113873	18	4	delta	0.1	1.0571073333763392	False	3	12
GSE113873	18	4	delta	1.0	0.692649771162373	False	3	12
GSE113873	18	4	delta	10.0	0.6048172953796233	True	3	12
GSE113873	18	4	delta	100.0	0.6980418691423277	False	3	12
GSE113873	18	4	delta	1000.0	0.7360428779325591	False	3	12
GSE113873	18	4	followup	0.01	1.3098171787762245	False	3	12
GSE113873	18	4	followup	0.1	1.0788043255143605	False	3	12
GSE113873	18	4	followup	1.0	0.7388850481653026	False	3	12
GSE113873	18	4	followup	10.0	0.4950802842163092	False	3	12
GSE113873	18	4	followup	100.0	0.4110905903261262	True	3	12
GSE113873	18	4	followup	1000.0	0.4156538111852485	False	3	12
GSE113873	18	4	pca2	0.01	0.5899381680798175	False	3	12
GSE113873	18	4	pca2	0.1	0.5807707101225356	False	3	12
GSE113873	18	4	pca2	1.0	0.5381088583612185	False	3	12
GSE113873	18	4	pca2	10.0	0.46878958517130603	False	3	12
GSE113873	18	4	pca2	100.0	0.41260383961557073	True	3	12
GSE113873	18	4	pca2	1000.0	0.41605900320562433	False	3	12
GSE113873	18	4	shrunken	0.0	0.4166095044325297	True	3	12
GSE113873	18	4	shrunken	0.25	0.4417273335095844	False	3	12
GSE113873	18	4	shrunken	0.5	0.5142942801531459	False	3	12
GSE113873	18	4	shrunken	0.75	0.6143608050757318	False	3	12
GSE113873	18	4	shrunken	1.0	0.7419594750881432	False	3	12
GSE113873	19	0	delta	0.01	1.5917247980390599	False	3	11
GSE113873	19	0	delta	0.1	1.4203698888002891	False	3	11
GSE113873	19	0	delta	1.0	0.9754213121059326	False	3	11
GSE113873	19	0	delta	10.0	0.7078744560323111	True	3	11
GSE113873	19	0	delta	100.0	0.7326588878692384	False	3	11
GSE113873	19	0	delta	1000.0	0.7576066160240758	False	3	11
GSE113873	19	0	followup	0.01	1.54974448881	False	3	11
GSE113873	19	0	followup	0.1	1.3823406869703125	False	3	11
GSE113873	19	0	followup	1.0	0.9141492003616122	False	3	11
GSE113873	19	0	followup	10.0	0.6025372407108966	False	3	11
GSE113873	19	0	followup	100.0	0.5721834975567252	True	3	11
GSE113873	19	0	followup	1000.0	0.58119235633908	False	3	11
GSE113873	19	0	pca2	0.01	0.6393741700054847	False	3	11
GSE113873	19	0	pca2	0.1	0.6351456020353001	False	3	11
GSE113873	19	0	pca2	1.0	0.6126743008589118	False	3	11
GSE113873	19	0	pca2	10.0	0.5837712435651382	False	3	11
GSE113873	19	0	pca2	100.0	0.5802281697054792	True	3	11
GSE113873	19	0	pca2	1000.0	0.5820636724819347	False	3	11
GSE113873	19	0	shrunken	0.0	0.582321743877023	False	3	11
GSE113873	19	0	shrunken	0.25	0.5739440346585646	True	3	11
GSE113873	19	0	shrunken	0.5	0.6093898092600147	False	3	11
GSE113873	19	0	shrunken	0.75	0.6732662735253396	False	3	11
GSE113873	19	0	shrunken	1.0	0.7615790493646298	False	3	11
GSE113873	19	1	delta	0.01	1.0134083171741097	False	3	11
GSE113873	19	1	delta	0.1	0.876388655518046	False	3	11
GSE113873	19	1	delta	1.0	0.6380007666447175	False	3	11
GSE113873	19	1	delta	10.0	0.5604324063889738	True	3	11
GSE113873	19	1	delta	100.0	0.6509251864396425	False	3	11
GSE113873	19	1	delta	1000.0	0.6884042616330777	False	3	11
GSE113873	19	1	followup	0.01	0.9806245031236558	False	3	11
GSE113873	19	1	followup	0.1	0.8476713091926998	False	3	11
GSE113873	19	1	followup	1.0	0.6271121107374931	False	3	11
GSE113873	19	1	followup	10.0	0.4351443944742774	False	3	11
GSE113873	19	1	followup	100.0	0.37436055349949604	True	3	11
GSE113873	19	1	followup	1000.0	0.37912028336894904	False	3	11
GSE113873	19	1	pca2	0.01	0.47861727923321307	False	3	11
GSE113873	19	1	pca2	0.1	0.47374227805487706	False	3	11
GSE113873	19	1	pca2	1.0	0.44411051155849995	False	3	11
GSE113873	19	1	pca2	10.0	0.3830295118473463	False	3	11
GSE113873	19	1	pca2	100.0	0.3747286797002559	True	3	11
GSE113873	19	1	pca2	1000.0	0.3796452809531262	False	3	11
GSE113873	19	1	shrunken	0.0	0.38025992054108176	True	3	11
GSE113873	19	1	shrunken	0.25	0.40799950245439215	False	3	11
GSE113873	19	1	shrunken	0.5	0.4661766353309938	False	3	11
GSE113873	19	1	shrunken	0.75	0.5699375243075686	False	3	11
GSE113873	19	1	shrunken	1.0	0.6944492064608399	False	3	11
GSE113873	19	2	delta	0.01	1.154803465966064	False	3	11
GSE113873	19	2	delta	0.1	1.0555648059033027	False	3	11
GSE113873	19	2	delta	1.0	0.8519224865908078	False	3	11
GSE113873	19	2	delta	10.0	0.6421667340191621	True	3	11
GSE113873	19	2	delta	100.0	0.6839475658558449	False	3	11
GSE113873	19	2	delta	1000.0	0.7286827867249834	False	3	11
GSE113873	19	2	followup	0.01	1.1382724596685525	False	3	11
GSE113873	19	2	followup	0.1	1.01869029378659	False	3	11
GSE113873	19	2	followup	1.0	0.7988595981571348	False	3	11
GSE113873	19	2	followup	10.0	0.5194249891382982	False	3	11
GSE113873	19	2	followup	100.0	0.36793995236863425	True	3	11
GSE113873	19	2	followup	1000.0	0.3830591555443826	False	3	11
GSE113873	19	2	pca2	0.01	0.6551921662531287	False	3	11
GSE113873	19	2	pca2	0.1	0.646943866322671	False	3	11
GSE113873	19	2	pca2	1.0	0.6024196114412815	False	3	11
GSE113873	19	2	pca2	10.0	0.4883578560961892	False	3	11
GSE113873	19	2	pca2	100.0	0.383696878939149	True	3	11
GSE113873	19	2	pca2	1000.0	0.3854236516974717	False	3	11
GSE113873	19	2	shrunken	0.0	0.3861554662383692	True	3	11
GSE113873	19	2	shrunken	0.25	0.4167599161736381	False	3	11
GSE113873	19	2	shrunken	0.5	0.49705417709256144	False	3	11
GSE113873	19	2	shrunken	0.75	0.6031153760364568	False	3	11
GSE113873	19	2	shrunken	1.0	0.7357739206015205	False	3	11
GSE113873	19	3	delta	0.01	1.3281532803179068	False	3	11
GSE113873	19	3	delta	0.1	1.2135355809241586	False	3	11
GSE113873	19	3	delta	1.0	1.0814669634466378	False	3	11
GSE113873	19	3	delta	10.0	0.8554158354163302	True	3	11
GSE113873	19	3	delta	100.0	0.8625323136629205	False	3	11
GSE113873	19	3	delta	1000.0	0.8893610752130038	False	3	11
GSE113873	19	3	followup	0.01	1.1798500216101306	False	3	11
GSE113873	19	3	followup	0.1	1.068618260824555	False	3	11
GSE113873	19	3	followup	1.0	0.9332747190705759	False	3	11
GSE113873	19	3	followup	10.0	0.632536067781935	False	3	11
GSE113873	19	3	followup	100.0	0.5044092779999795	False	3	11
GSE113873	19	3	followup	1000.0	0.50195912622822	True	3	11
GSE113873	19	3	pca2	0.01	0.4995301111816455	False	3	11
GSE113873	19	3	pca2	0.1	0.4974441834384102	False	3	11
GSE113873	19	3	pca2	1.0	0.48899505319541103	False	3	11
GSE113873	19	3	pca2	10.0	0.483490419264202	True	3	11
GSE113873	19	3	pca2	100.0	0.494956282119144	False	3	11
GSE113873	19	3	pca2	1000.0	0.5009860235105283	False	3	11
GSE113873	19	3	shrunken	0.0	0.5018465902686022	True	3	11
GSE113873	19	3	shrunken	0.25	0.547183420366554	False	3	11
GSE113873	19	3	shrunken	0.5	0.6362469215725252	False	3	11
GSE113873	19	3	shrunken	0.75	0.758021861075321	False	3	11
GSE113873	19	3	shrunken	1.0	0.8940166431870515	False	3	11
GSE113873	19	4	delta	0.01	0.9049837785430981	False	3	12
GSE113873	19	4	delta	0.1	0.6775892745241253	False	3	12
GSE113873	19	4	delta	1.0	0.5842104581045265	False	3	12
GSE113873	19	4	delta	10.0	0.5677077400076392	True	3	12
GSE113873	19	4	delta	100.0	0.6365081082500093	False	3	12
GSE113873	19	4	delta	1000.0	0.6756986029319441	False	3	12
GSE113873	19	4	followup	0.01	0.8411684194417827	False	3	12
GSE113873	19	4	followup	0.1	0.6146320157225964	False	3	12
GSE113873	19	4	followup	1.0	0.5071631631951669	False	3	12
GSE113873	19	4	followup	10.0	0.3956761327844107	False	3	12
GSE113873	19	4	followup	100.0	0.34685618983066896	True	3	12
GSE113873	19	4	followup	1000.0	0.3511986682728246	False	3	12
GSE113873	19	4	pca2	0.01	0.4113859533480065	False	3	12
GSE113873	19	4	pca2	0.1	0.4098093019362172	False	3	12
GSE113873	19	4	pca2	1.0	0.3996590205922133	False	3	12
GSE113873	19	4	pca2	10.0	0.37554640642233866	False	3	12
GSE113873	19	4	pca2	100.0	0.35303662103874317	False	3	12
GSE113873	19	4	pca2	1000.0	0.3522388092326309	True	3	12
GSE113873	19	4	shrunken	0.0	0.352332238526031	True	3	12
GSE113873	19	4	shrunken	0.25	0.37790246884895123	False	3	12
GSE113873	19	4	shrunken	0.5	0.4532316307383941	False	3	12
GSE113873	19	4	shrunken	0.75	0.5598881049008193	False	3	12
GSE113873	19	4	shrunken	1.0	0.682477379752172	False	3	12
