## Supplementary material for "VascFlux-GEO: Comparator selection and auditability in vascular transcriptome module prediction": Analysis code and aggregate results: regularization_sensitivity.csv

cohort	repeat	fold	target	lambda	normalized_module_features	n_train	n_test	MAE
GSE86216	0	0	delta	0.01	False	57	15	0.38175217605000866
GSE86216	0	0	followup	0.01	False	57	15	0.38178634791409594
GSE86216	0	0	delta	0.1	False	57	15	0.38133433473568445
GSE86216	0	0	followup	0.1	False	57	15	0.3816827358743667
GSE86216	0	0	delta	1.0	False	57	15	0.3776193379850098
GSE86216	0	0	followup	1.0	False	57	15	0.3818432062168361
GSE86216	0	0	delta	10.0	False	57	15	0.378972549315116
GSE86216	0	0	followup	10.0	False	57	15	0.3941754145398957
GSE86216	0	0	delta	100.0	False	57	15	0.3875314523428673
GSE86216	0	0	followup	100.0	False	57	15	0.41886208236282213
GSE86216	0	0	delta	1000.0	False	57	15	0.39194067489509826
GSE86216	0	0	followup	1000.0	False	57	15	0.4278611129647085
GSE86216	0	0	delta	0.01	True	57	15	0.3817912926826112
GSE86216	0	0	followup	0.01	True	57	15	0.38179929796938994
GSE86216	0	0	delta	0.1	True	57	15	0.3817245283277828
GSE86216	0	0	followup	0.1	True	57	15	0.3818046684629309
GSE86216	0	0	delta	1.0	True	57	15	0.3810502454504707
GSE86216	0	0	followup	1.0	True	57	15	0.38187299530762325
GSE86216	0	0	delta	10.0	True	57	15	0.37654111943650065
GSE86216	0	0	followup	10.0	True	57	15	0.38419503308818287
GSE86216	0	0	delta	100.0	True	57	15	0.3813380390355535
GSE86216	0	0	followup	100.0	True	57	15	0.40145906942090065
GSE86216	0	0	delta	1000.0	True	57	15	0.38952101307707376
GSE86216	0	0	followup	1000.0	True	57	15	0.42297246456388976
GSE86216	0	1	delta	0.01	False	57	15	0.35902124992362394
GSE86216	0	1	followup	0.01	False	57	15	0.35900185403944557
GSE86216	0	1	delta	0.1	False	57	15	0.3581846002920091
GSE86216	0	1	followup	0.1	False	57	15	0.35806095671229227
GSE86216	0	1	delta	1.0	False	57	15	0.35354983300412984
GSE86216	0	1	followup	1.0	False	57	15	0.35295587818334806
GSE86216	0	1	delta	10.0	False	57	15	0.3653139404619016
GSE86216	0	1	followup	10.0	False	57	15	0.350298115602531
GSE86216	0	1	delta	100.0	False	57	15	0.39317543365250024
GSE86216	0	1	followup	100.0	False	57	15	0.3601657787552967
GSE86216	0	1	delta	1000.0	False	57	15	0.40229463507211294
GSE86216	0	1	followup	1000.0	False	57	15	0.3670769095052941
GSE86216	0	1	delta	0.01	True	57	15	0.3591003391404384
GSE86216	0	1	followup	0.01	True	57	15	0.3590993603111844
GSE86216	0	1	delta	0.1	True	57	15	0.35894863676677147
GSE86216	0	1	followup	0.1	True	57	15	0.3589387471190684
GSE86216	0	1	delta	1.0	True	57	15	0.3575104042196125
GSE86216	0	1	followup	1.0	True	57	15	0.35749000716877005
GSE86216	0	1	delta	10.0	True	57	15	0.35174337801863387
GSE86216	0	1	followup	10.0	True	57	15	0.35148545863495984
GSE86216	0	1	delta	100.0	True	57	15	0.36836924801197557
GSE86216	0	1	followup	100.0	True	57	15	0.3527814097723549
GSE86216	0	1	delta	1000.0	True	57	15	0.39636636362980837
GSE86216	0	1	followup	1000.0	True	57	15	0.36326062536738934
GSE86216	0	2	delta	0.01	False	58	14	0.31061479403419995
GSE86216	0	2	followup	0.01	False	58	14	0.31050389034648485
GSE86216	0	2	delta	0.1	False	58	14	0.3105749955707013
GSE86216	0	2	followup	0.1	False	58	14	0.30948074343226617
GSE86216	0	2	delta	1.0	False	58	14	0.31207887561124475
GSE86216	0	2	followup	1.0	False	58	14	0.3021741611342069
GSE86216	0	2	delta	10.0	False	58	14	0.34074558746978745
GSE86216	0	2	followup	10.0	False	58	14	0.29267058569524895
GSE86216	0	2	delta	100.0	False	58	14	0.38616295423459707
GSE86216	0	2	followup	100.0	False	58	14	0.30212452020422853
GSE86216	0	2	delta	1000.0	False	58	14	0.3987862914288032
GSE86216	0	2	followup	1000.0	False	58	14	0.30798311175334625
GSE86216	0	2	delta	0.01	True	58	14	0.3106174040562561
GSE86216	0	2	followup	0.01	True	58	14	0.3105963520209961
GSE86216	0	2	delta	0.1	True	58	14	0.31059783038847
GSE86216	0	2	followup	0.1	True	58	14	0.3103878571738915
GSE86216	0	2	delta	1.0	True	58	14	0.3104213872226283
GSE86216	0	2	followup	1.0	True	58	14	0.3083996059396287
GSE86216	0	2	delta	10.0	True	58	14	0.31363537093808386
GSE86216	0	2	followup	10.0	True	58	14	0.29712480570951355
GSE86216	0	2	delta	100.0	True	58	14	0.34946216743190994
GSE86216	0	2	followup	100.0	True	58	14	0.2922544898673273
GSE86216	0	2	delta	1000.0	True	58	14	0.39091990676847294
GSE86216	0	2	followup	1000.0	True	58	14	0.30387729748177195
GSE86216	0	3	delta	0.01	False	58	14	0.28712356734547406
GSE86216	0	3	followup	0.01	False	58	14	0.2871010529011083
GSE86216	0	3	delta	0.1	False	58	14	0.2869664070118873
GSE86216	0	3	followup	0.1	False	58	14	0.28662690757406434
GSE86216	0	3	delta	1.0	False	58	14	0.2870689664851915
GSE86216	0	3	followup	1.0	False	58	14	0.2840102558409346
GSE86216	0	3	delta	10.0	False	58	14	0.3187079662709785
GSE86216	0	3	followup	10.0	False	58	14	0.28549356737433645
GSE86216	0	3	delta	100.0	False	58	14	0.37208128145960756
GSE86216	0	3	followup	100.0	False	58	14	0.29351340011569516
GSE86216	0	3	delta	1000.0	False	58	14	0.3848979606228526
GSE86216	0	3	followup	1000.0	False	58	14	0.2984913049065389
GSE86216	0	3	delta	0.01	True	58	14	0.28714686978623066
GSE86216	0	3	followup	0.01	True	58	14	0.2871449123122603
GSE86216	0	3	delta	0.1	True	58	14	0.2870747347966823
GSE86216	0	3	followup	0.1	True	58	14	0.2870550969348518
GSE86216	0	3	delta	1.0	True	58	14	0.2866159013757232
GSE86216	0	3	followup	1.0	True	58	14	0.2861918179831636
GSE86216	0	3	delta	10.0	True	58	14	0.2867203803016772
GSE86216	0	3	followup	10.0	True	58	14	0.28403761257005294
GSE86216	0	3	delta	100.0	True	58	14	0.33150169697114046
GSE86216	0	3	followup	100.0	True	58	14	0.28742658128517246
GSE86216	0	3	delta	1000.0	True	58	14	0.37698897821232613
GSE86216	0	3	followup	1000.0	True	58	14	0.29506341337061076
GSE86216	0	4	delta	0.01	False	58	14	0.2905205274011905
GSE86216	0	4	followup	0.01	False	58	14	0.2905324393356697
GSE86216	0	4	delta	0.1	False	58	14	0.28973752677356035
GSE86216	0	4	followup	0.1	False	58	14	0.28992239772123335
GSE86216	0	4	delta	1.0	False	58	14	0.2878955338024762
GSE86216	0	4	followup	1.0	False	58	14	0.28740203984713136
GSE86216	0	4	delta	10.0	False	58	14	0.30508016080979317
GSE86216	0	4	followup	10.0	False	58	14	0.28215363575058633
GSE86216	0	4	delta	100.0	False	58	14	0.34075656735272297
GSE86216	0	4	followup	100.0	False	58	14	0.28116457811974377
GSE86216	0	4	delta	1000.0	False	58	14	0.35356983023178845
GSE86216	0	4	followup	1000.0	False	58	14	0.2851824999762021
GSE86216	0	4	delta	0.01	True	58	14	0.2905968356078942
GSE86216	0	4	followup	0.01	True	58	14	0.29059894014805854
GSE86216	0	4	delta	0.1	True	58	14	0.29048215460322613
GSE86216	0	4	followup	0.1	True	58	14	0.29050312202496215
GSE86216	0	4	delta	1.0	True	58	14	0.2894212177618563
GSE86216	0	4	followup	1.0	True	58	14	0.2897350949201554
GSE86216	0	4	delta	10.0	True	58	14	0.2871551155357511
GSE86216	0	4	followup	10.0	True	58	14	0.28634454223543615
GSE86216	0	4	delta	100.0	True	58	14	0.3134917718719172
GSE86216	0	4	followup	100.0	True	58	14	0.2819791885254662
GSE86216	0	4	delta	1000.0	True	58	14	0.3460188655058503
GSE86216	0	4	followup	1000.0	True	58	14	0.2826829727986508
GSE86216	1	0	delta	0.01	False	57	15	0.3489502905788507
GSE86216	1	0	followup	0.01	False	57	15	0.34892536398759577
GSE86216	1	0	delta	0.1	False	57	15	0.34857647788827106
GSE86216	1	0	followup	0.1	False	57	15	0.3481638210135252
GSE86216	1	0	delta	1.0	False	57	15	0.3490912223543872
GSE86216	1	0	followup	1.0	False	57	15	0.343841431530662
GSE86216	1	0	delta	10.0	False	57	15	0.3797822982859131
GSE86216	1	0	followup	10.0	False	57	15	0.3391744444251342
GSE86216	1	0	delta	100.0	False	57	15	0.42722875805617744
GSE86216	1	0	followup	100.0	False	57	15	0.3533101920755788
GSE86216	1	0	delta	1000.0	False	57	15	0.4393572976568724
GSE86216	1	0	followup	1000.0	False	57	15	0.3598813448346067
GSE86216	1	0	delta	0.01	True	57	15	0.3490019777486271
GSE86216	1	0	followup	0.01	True	57	15	0.3489966611532432
GSE86216	1	0	delta	0.1	True	57	15	0.34890850799527795
GSE86216	1	0	followup	0.1	True	57	15	0.34885540833668033
GSE86216	1	0	delta	1.0	True	57	15	0.34848955291450034
GSE86216	1	0	followup	1.0	True	57	15	0.3475100337947759
GSE86216	1	0	delta	10.0	True	57	15	0.3517072545670178
GSE86216	1	0	followup	10.0	True	57	15	0.34165649449399843
GSE86216	1	0	delta	100.0	True	57	15	0.3929358049024497
GSE86216	1	0	followup	100.0	True	57	15	0.34109595720777214
GSE86216	1	0	delta	1000.0	True	57	15	0.43255834505176743
GSE86216	1	0	followup	1000.0	True	57	15	0.3561015507253379
GSE86216	1	1	delta	0.01	False	57	15	0.3243066867287755
GSE86216	1	1	followup	0.01	False	57	15	0.3243262973113937
GSE86216	1	1	delta	0.1	False	57	15	0.32337957817274476
GSE86216	1	1	followup	0.1	False	57	15	0.32356828409644034
GSE86216	1	1	delta	1.0	False	57	15	0.3184561882239505
GSE86216	1	1	followup	1.0	False	57	15	0.31800856206330735
GSE86216	1	1	delta	10.0	False	57	15	0.33032096287242346
GSE86216	1	1	followup	10.0	False	57	15	0.311948225491653
GSE86216	1	1	delta	100.0	False	57	15	0.35793220403734494
GSE86216	1	1	followup	100.0	False	57	15	0.3143945925557203
GSE86216	1	1	delta	1000.0	False	57	15	0.3659205794733469
GSE86216	1	1	followup	1000.0	False	57	15	0.31486160237537353
GSE86216	1	1	delta	0.01	True	57	15	0.32438650697975313
GSE86216	1	1	followup	0.01	True	57	15	0.3243978956551848
GSE86216	1	1	delta	0.1	True	57	15	0.32414973512476875
GSE86216	1	1	followup	0.1	True	57	15	0.32426292013463603
GSE86216	1	1	delta	1.0	True	57	15	0.32192010266392324
GSE86216	1	1	followup	1.0	True	57	15	0.32298566265773776
GSE86216	1	1	delta	10.0	True	57	15	0.3136716372537715
GSE86216	1	1	followup	10.0	True	57	15	0.31617974422969736
GSE86216	1	1	delta	100.0	True	57	15	0.3333770929283723
GSE86216	1	1	followup	100.0	True	57	15	0.31334478373552715
GSE86216	1	1	delta	1000.0	True	57	15	0.36065558119601293
GSE86216	1	1	followup	1000.0	True	57	15	0.31486336885183097
GSE86216	1	2	delta	0.01	False	58	14	0.3410185745065418
GSE86216	1	2	followup	0.01	False	58	14	0.3410107148734046
GSE86216	1	2	delta	0.1	False	58	14	0.3404103663792058
GSE86216	1	2	followup	0.1	False	58	14	0.3403332441081582
GSE86216	1	2	delta	1.0	False	58	14	0.33644880878082095
GSE86216	1	2	followup	1.0	False	58	14	0.33560608422272215
GSE86216	1	2	delta	10.0	False	58	14	0.34487068781877556
GSE86216	1	2	followup	10.0	False	58	14	0.3269143264348351
GSE86216	1	2	delta	100.0	False	58	14	0.3719966845538861
GSE86216	1	2	followup	100.0	False	58	14	0.3309500299049643
GSE86216	1	2	delta	1000.0	False	58	14	0.3795912375172867
GSE86216	1	2	followup	1000.0	False	58	14	0.3367936684678367
GSE86216	1	2	delta	0.01	True	58	14	0.34108196091948917
GSE86216	1	2	followup	0.01	True	58	14	0.34107451951638595
GSE86216	1	2	delta	0.1	True	58	14	0.3410305849691198
GSE86216	1	2	followup	0.1	True	58	14	0.3409565219480782
GSE86216	1	2	delta	1.0	True	58	14	0.34052512700448123
GSE86216	1	2	followup	1.0	True	58	14	0.3398179679320789
GSE86216	1	2	delta	10.0	True	58	14	0.33890396936891953
GSE86216	1	2	followup	10.0	True	58	14	0.3339477418490251
GSE86216	1	2	delta	100.0	True	58	14	0.35414445430195196
GSE86216	1	2	followup	100.0	True	58	14	0.32747940534628495
GSE86216	1	2	delta	1000.0	True	58	14	0.3750999620757976
GSE86216	1	2	followup	1000.0	True	58	14	0.33381959721991145
GSE86216	1	3	delta	0.01	False	58	14	0.3169856931249494
GSE86216	1	3	followup	0.01	False	58	14	0.3171171176051911
GSE86216	1	3	delta	0.1	False	58	14	0.31474196609269783
GSE86216	1	3	followup	0.1	False	58	14	0.3158594561552279
GSE86216	1	3	delta	1.0	False	58	14	0.30096938086178593
GSE86216	1	3	followup	1.0	False	58	14	0.3068793304005644
GSE86216	1	3	delta	10.0	False	58	14	0.29263249963067584
GSE86216	1	3	followup	10.0	False	58	14	0.3015149075818366
GSE86216	1	3	delta	100.0	False	58	14	0.3232425424189754
GSE86216	1	3	followup	100.0	False	58	14	0.32744171193002686
GSE86216	1	3	delta	1000.0	False	58	14	0.33426037999212904
GSE86216	1	3	followup	1000.0	False	58	14	0.3377744919666897
GSE86216	1	3	delta	0.01	True	58	14	0.3172160253336934
GSE86216	1	3	followup	0.01	True	58	14	0.31723750913317045
GSE86216	1	3	delta	0.1	True	58	14	0.31681895953283534
GSE86216	1	3	followup	0.1	True	58	14	0.3170331344152997
GSE86216	1	3	delta	1.0	True	58	14	0.3134610761943293
GSE86216	1	3	followup	1.0	True	58	14	0.31506442789938244
GSE86216	1	3	delta	10.0	True	58	14	0.295600723727667
GSE86216	1	3	followup	10.0	True	58	14	0.3036075263065043
GSE86216	1	3	delta	100.0	True	58	14	0.2991734864704245
GSE86216	1	3	followup	100.0	True	58	14	0.3067368055662442
GSE86216	1	3	delta	1000.0	True	58	14	0.32761347172125405
GSE86216	1	3	followup	1000.0	True	58	14	0.33169712557363773
GSE86216	1	4	delta	0.01	False	58	14	0.3040913741296468
GSE86216	1	4	followup	0.01	False	58	14	0.3040814230552371
GSE86216	1	4	delta	0.1	False	58	14	0.3037969575756782
GSE86216	1	4	followup	0.1	False	58	14	0.30369436036166786
GSE86216	1	4	delta	1.0	False	58	14	0.3033413823831722
GSE86216	1	4	followup	1.0	False	58	14	0.3010568592972958
GSE86216	1	4	delta	10.0	False	58	14	0.323055172151214
GSE86216	1	4	followup	10.0	False	58	14	0.30499617768077475
GSE86216	1	4	delta	100.0	False	58	14	0.358890585513478
GSE86216	1	4	followup	100.0	False	58	14	0.3264112977625099
GSE86216	1	4	delta	1000.0	False	58	14	0.3698555238331099
GSE86216	1	4	followup	1000.0	False	58	14	0.33698562824509576
GSE86216	1	4	delta	0.01	True	58	14	0.3041200990045723
GSE86216	1	4	followup	0.01	True	58	14	0.30411717174979636
GSE86216	1	4	delta	0.1	True	58	14	0.3040724258911256
GSE86216	1	4	followup	0.1	True	58	14	0.30404316640256834
GSE86216	1	4	delta	1.0	True	58	14	0.30362399409929347
GSE86216	1	4	followup	1.0	True	58	14	0.3033329586696574
GSE86216	1	4	delta	10.0	True	58	14	0.3041051260313713
GSE86216	1	4	followup	10.0	True	58	14	0.2993892574999982
GSE86216	1	4	delta	100.0	True	58	14	0.32907516247260304
GSE86216	1	4	followup	100.0	True	58	14	0.31070652777821034
GSE86216	1	4	delta	1000.0	True	58	14	0.3629808284812109
GSE86216	1	4	followup	1000.0	True	58	14	0.330846581695265
GSE86216	2	0	delta	0.01	False	57	15	0.35590673900130576
GSE86216	2	0	followup	0.01	False	57	15	0.3560229932232894
GSE86216	2	0	delta	0.1	False	57	15	0.35446058541967257
GSE86216	2	0	followup	0.1	False	57	15	0.355583953806298
GSE86216	2	0	delta	1.0	False	57	15	0.34590206688202624
GSE86216	2	0	followup	1.0	False	57	15	0.3520474556280293
GSE86216	2	0	delta	10.0	False	57	15	0.34947683817461594
GSE86216	2	0	followup	10.0	False	57	15	0.3426486992404919
GSE86216	2	0	delta	100.0	False	57	15	0.3897919310842909
GSE86216	2	0	followup	100.0	False	57	15	0.35253399064237906
GSE86216	2	0	delta	1000.0	False	57	15	0.40287697453242177
GSE86216	2	0	followup	1000.0	False	57	15	0.35910688907732274
GSE86216	2	0	delta	0.01	True	57	15	0.35604281750637806
GSE86216	2	0	followup	0.01	True	57	15	0.3560649185697804
GSE86216	2	0	delta	0.1	True	57	15	0.35577941870451607
GSE86216	2	0	followup	0.1	True	57	15	0.35599602028258487
GSE86216	2	0	delta	1.0	True	57	15	0.3533187111023468
GSE86216	2	0	followup	1.0	True	57	15	0.35532103943550586
GSE86216	2	0	delta	10.0	True	57	15	0.3427665624956122
GSE86216	2	0	followup	10.0	True	57	15	0.3502911417746964
GSE86216	2	0	delta	100.0	True	57	15	0.35168453496911517
GSE86216	2	0	followup	100.0	True	57	15	0.3439450507325378
GSE86216	2	0	delta	1000.0	True	57	15	0.39387122610313047
GSE86216	2	0	followup	1000.0	True	57	15	0.35483234249377893
GSE86216	2	1	delta	0.01	False	57	15	0.37092271605334587
GSE86216	2	1	followup	0.01	False	57	15	0.370787425499516
GSE86216	2	1	delta	0.1	False	57	15	0.3706058099328983
GSE86216	2	1	followup	0.1	False	57	15	0.36926561717624834
GSE86216	2	1	delta	1.0	False	57	15	0.36866464158914075
GSE86216	2	1	followup	1.0	False	57	15	0.35763168438945675
GSE86216	2	1	delta	10.0	False	57	15	0.3706577776653796
GSE86216	2	1	followup	10.0	False	57	15	0.34572431270565446
GSE86216	2	1	delta	100.0	False	57	15	0.3958911448570033
GSE86216	2	1	followup	100.0	False	57	15	0.36572627194507784
GSE86216	2	1	delta	1000.0	False	57	15	0.4072618826785755
GSE86216	2	1	followup	1000.0	False	57	15	0.3734701745785312
GSE86216	2	1	delta	0.01	True	57	15	0.37095225108677166
GSE86216	2	1	followup	0.01	True	57	15	0.37093106045240043
GSE86216	2	1	delta	0.1	True	57	15	0.3708753267607316
GSE86216	2	1	followup	0.1	True	57	15	0.37066427521946077
GSE86216	2	1	delta	1.0	True	57	15	0.3702167862401603
GSE86216	2	1	followup	1.0	True	57	15	0.3681246080339809
GSE86216	2	1	delta	10.0	True	57	15	0.3666344307737993
GSE86216	2	1	followup	10.0	True	57	15	0.3514112911357191
GSE86216	2	1	delta	100.0	True	57	15	0.3727593524076521
GSE86216	2	1	followup	100.0	True	57	15	0.34884129881538933
GSE86216	2	1	delta	1000.0	True	57	15	0.4005550589469237
GSE86216	2	1	followup	1000.0	True	57	15	0.3689921755174944
GSE86216	2	2	delta	0.01	False	58	14	0.32447628443402243
GSE86216	2	2	followup	0.01	False	58	14	0.3243676005285048
GSE86216	2	2	delta	0.1	False	58	14	0.32434992652331335
GSE86216	2	2	followup	0.1	False	58	14	0.32323471149467764
GSE86216	2	2	delta	1.0	False	58	14	0.32596289448733934
GSE86216	2	2	followup	1.0	False	58	14	0.3148621269590639
GSE86216	2	2	delta	10.0	False	58	14	0.3541824859301214
GSE86216	2	2	followup	10.0	False	58	14	0.30026235385687705
GSE86216	2	2	delta	100.0	False	58	14	0.3984624544348592
GSE86216	2	2	followup	100.0	False	58	14	0.2915616251869155
GSE86216	2	2	delta	1000.0	False	58	14	0.41132182325602856
GSE86216	2	2	followup	1000.0	False	58	14	0.29188029371114604
GSE86216	2	2	delta	0.01	True	58	14	0.32449554076535553
GSE86216	2	2	followup	0.01	True	58	14	0.32447495359580475
GSE86216	2	2	delta	0.1	True	58	14	0.32448683746625917
GSE86216	2	2	followup	0.1	True	58	14	0.32428154367011974
GSE86216	2	2	delta	1.0	True	58	14	0.3244980299220953
GSE86216	2	2	followup	1.0	True	58	14	0.32244026112037844
GSE86216	2	2	delta	10.0	True	58	14	0.3292023809249488
GSE86216	2	2	followup	10.0	True	58	14	0.31191767740374027
GSE86216	2	2	delta	100.0	True	58	14	0.3655186651565245
GSE86216	2	2	followup	100.0	True	58	14	0.2972909979492301
GSE86216	2	2	delta	1000.0	True	58	14	0.403834151050875
GSE86216	2	2	followup	1000.0	True	58	14	0.29093698093690507
GSE86216	2	3	delta	0.01	False	58	14	0.32416553963388334
GSE86216	2	3	followup	0.01	False	58	14	0.32421413106533786
GSE86216	2	3	delta	0.1	False	58	14	0.3232403990718295
GSE86216	2	3	followup	0.1	False	58	14	0.3236783462444376
GSE86216	2	3	delta	1.0	False	58	14	0.31710236316948576
GSE86216	2	3	followup	1.0	False	58	14	0.3202280870949278
GSE86216	2	3	delta	10.0	False	58	14	0.323265966049875
GSE86216	2	3	followup	10.0	False	58	14	0.3118893910526589
GSE86216	2	3	delta	100.0	False	58	14	0.3521598541070124
GSE86216	2	3	followup	100.0	False	58	14	0.3170413603641555
GSE86216	2	3	delta	1000.0	False	58	14	0.3587962642962036
GSE86216	2	3	followup	1000.0	False	58	14	0.3214528646481557
GSE86216	2	3	delta	0.01	True	58	14	0.32425744245691485
GSE86216	2	3	followup	0.01	True	58	14	0.3242645732613977
GSE86216	2	3	delta	0.1	True	58	14	0.3241030767017579
GSE86216	2	3	followup	0.1	True	58	14	0.3241741601402393
GSE86216	2	3	delta	1.0	True	58	14	0.32278102201442777
GSE86216	2	3	followup	1.0	True	58	14	0.32342819700157477
GSE86216	2	3	delta	10.0	True	58	14	0.31544219995230943
GSE86216	2	3	followup	10.0	True	58	14	0.3184838513686584
GSE86216	2	3	delta	100.0	True	58	14	0.3306049307230493
GSE86216	2	3	followup	100.0	True	58	14	0.3122344461869793
GSE86216	2	3	delta	1000.0	True	58	14	0.3549215170285504
GSE86216	2	3	followup	1000.0	True	58	14	0.3188970766218073
GSE86216	2	4	delta	0.01	False	58	14	0.3250844029066939
GSE86216	2	4	followup	0.01	False	58	14	0.32512158397351526
GSE86216	2	4	delta	0.1	False	58	14	0.3244171577336235
GSE86216	2	4	followup	0.1	False	58	14	0.32480717632790795
GSE86216	2	4	delta	1.0	False	58	14	0.3203178213648989
GSE86216	2	4	followup	1.0	False	58	14	0.3231355395815389
GSE86216	2	4	delta	10.0	False	58	14	0.3280413772479523
GSE86216	2	4	followup	10.0	False	58	14	0.3308771823193667
GSE86216	2	4	delta	100.0	False	58	14	0.341108291620967
GSE86216	2	4	followup	100.0	False	58	14	0.34530895413787643
GSE86216	2	4	delta	1000.0	False	58	14	0.34611147643609025
GSE86216	2	4	followup	1000.0	False	58	14	0.34925175499183164
GSE86216	2	4	delta	0.01	True	58	14	0.3251477078115892
GSE86216	2	4	followup	0.01	True	58	14	0.32515349114708475
GSE86216	2	4	delta	0.1	True	58	14	0.3250455595021771
GSE86216	2	4	followup	0.1	True	58	14	0.3251040527874928
GSE86216	2	4	delta	1.0	True	58	14	0.32402077507914884
GSE86216	2	4	followup	1.0	True	58	14	0.32466435813216377
GSE86216	2	4	delta	10.0	True	58	14	0.31849425498817574
GSE86216	2	4	followup	10.0	True	58	14	0.32360016000827735
GSE86216	2	4	delta	100.0	True	58	14	0.33167982721169104
GSE86216	2	4	followup	100.0	True	58	14	0.3358686035377759
GSE86216	2	4	delta	1000.0	True	58	14	0.34268600283767675
GSE86216	2	4	followup	1000.0	True	58	14	0.3472853661750402
GSE86216	3	0	delta	0.01	False	57	15	0.3214182566382924
GSE86216	3	0	followup	0.01	False	57	15	0.3214197919331359
GSE86216	3	0	delta	0.1	False	57	15	0.32090477816439594
GSE86216	3	0	followup	0.1	False	57	15	0.320924368009481
GSE86216	3	0	delta	1.0	False	57	15	0.32133780980817334
GSE86216	3	0	followup	1.0	False	57	15	0.3179435820590413
GSE86216	3	0	delta	10.0	False	57	15	0.3508988296720401
GSE86216	3	0	followup	10.0	False	57	15	0.32865450196712265
GSE86216	3	0	delta	100.0	False	57	15	0.3847421980272921
GSE86216	3	0	followup	100.0	False	57	15	0.3518136330500645
GSE86216	3	0	delta	1000.0	False	57	15	0.39745081282320105
GSE86216	3	0	followup	1000.0	False	57	15	0.3592951657444594
GSE86216	3	0	delta	0.01	True	57	15	0.32146378834606393
GSE86216	3	0	followup	0.01	True	57	15	0.32146913230780344
GSE86216	3	0	delta	0.1	True	57	15	0.3213474592063879
GSE86216	3	0	followup	0.1	True	57	15	0.3214007539094098
GSE86216	3	0	delta	1.0	True	57	15	0.32023473266417857
GSE86216	3	0	followup	1.0	True	57	15	0.32075164063925166
GSE86216	3	0	delta	10.0	True	57	15	0.321121849560862
GSE86216	3	0	followup	10.0	True	57	15	0.31841037683039514
GSE86216	3	0	delta	100.0	True	57	15	0.35548391815044145
GSE86216	3	0	followup	100.0	True	57	15	0.3350564890141019
GSE86216	3	0	delta	1000.0	True	57	15	0.3892015208415336
GSE86216	3	0	followup	1000.0	True	57	15	0.35497313255590285
GSE86216	3	1	delta	0.01	False	57	15	0.3384451968528283
GSE86216	3	1	followup	0.01	False	57	15	0.3384662227610218
GSE86216	3	1	delta	0.1	False	57	15	0.3377172640678968
GSE86216	3	1	followup	0.1	False	57	15	0.337874469950883
GSE86216	3	1	delta	1.0	False	57	15	0.3372178468628774
GSE86216	3	1	followup	1.0	False	57	15	0.33373229017930856
GSE86216	3	1	delta	10.0	False	57	15	0.34842491835472733
GSE86216	3	1	followup	10.0	False	57	15	0.32582529675330785
GSE86216	3	1	delta	100.0	False	57	15	0.38044820352069114
GSE86216	3	1	followup	100.0	False	57	15	0.32998760235148694
GSE86216	3	1	delta	1000.0	False	57	15	0.39195011381082473
GSE86216	3	1	followup	1000.0	False	57	15	0.33654252918714916
GSE86216	3	1	delta	0.01	True	57	15	0.3385241465148534
GSE86216	3	1	followup	0.01	True	57	15	0.338524775431954
GSE86216	3	1	delta	0.1	True	57	15	0.338439750004011
GSE86216	3	1	followup	0.1	True	57	15	0.3384460416375353
GSE86216	3	1	delta	1.0	True	57	15	0.3377534716284181
GSE86216	3	1	followup	1.0	True	57	15	0.33769957775934006
GSE86216	3	1	delta	10.0	True	57	15	0.3396709298296742
GSE86216	3	1	followup	10.0	True	57	15	0.33258038673015494
GSE86216	3	1	delta	100.0	True	57	15	0.3548629669968874
GSE86216	3	1	followup	100.0	True	57	15	0.327002139987865
GSE86216	3	1	delta	1000.0	True	57	15	0.384864215683762
GSE86216	3	1	followup	1000.0	True	57	15	0.3325375215049995
GSE86216	3	2	delta	0.01	False	58	14	0.33101164336586597
GSE86216	3	2	followup	0.01	False	58	14	0.33105379168917104
GSE86216	3	2	delta	0.1	False	58	14	0.33030725805673444
GSE86216	3	2	followup	0.1	False	58	14	0.330713003639921
GSE86216	3	2	delta	1.0	False	58	14	0.32809641898312336
GSE86216	3	2	followup	1.0	False	58	14	0.32935378756920664
GSE86216	3	2	delta	10.0	False	58	14	0.3394481514675101
GSE86216	3	2	followup	10.0	False	58	14	0.3290769587098325
GSE86216	3	2	delta	100.0	False	58	14	0.3650344622305654
GSE86216	3	2	followup	100.0	False	58	14	0.32831175419853625
GSE86216	3	2	delta	1000.0	False	58	14	0.3741544108866461
GSE86216	3	2	followup	1000.0	False	58	14	0.3292611675350231
GSE86216	3	2	delta	0.01	True	58	14	0.33108198019813234
GSE86216	3	2	followup	0.01	True	58	14	0.33108343709219906
GSE86216	3	2	delta	0.1	True	58	14	0.3309843561480352
GSE86216	3	2	followup	0.1	True	58	14	0.33099880988257296
GSE86216	3	2	delta	1.0	True	58	14	0.3300663761884563
GSE86216	3	2	followup	1.0	True	58	14	0.3302001959383819
GSE86216	3	2	delta	10.0	True	58	14	0.3287023254159349
GSE86216	3	2	followup	10.0	True	58	14	0.32875310240873856
GSE86216	3	2	delta	100.0	True	58	14	0.3439612912329214
GSE86216	3	2	followup	100.0	True	58	14	0.32828356276088355
GSE86216	3	2	delta	1000.0	True	58	14	0.3682233299833834
GSE86216	3	2	followup	1000.0	True	58	14	0.328227347660185
GSE86216	3	3	delta	0.01	False	58	14	0.33756093347602917
GSE86216	3	3	followup	0.01	False	58	14	0.337585451717886
GSE86216	3	3	delta	0.1	False	58	14	0.336530094628107
GSE86216	3	3	followup	0.1	False	58	14	0.3368020582025895
GSE86216	3	3	delta	1.0	False	58	14	0.32997568601851557
GSE86216	3	3	followup	1.0	False	58	14	0.3329108103890817
GSE86216	3	3	delta	10.0	False	58	14	0.3402190578989819
GSE86216	3	3	followup	10.0	False	58	14	0.32915452204395257
GSE86216	3	3	delta	100.0	False	58	14	0.3764863479876415
GSE86216	3	3	followup	100.0	False	58	14	0.3512726504382381
GSE86216	3	3	delta	1000.0	False	58	14	0.38647931376044714
GSE86216	3	3	followup	1000.0	False	58	14	0.360685657204099
GSE86216	3	3	delta	0.01	True	58	14	0.3376584358435789
GSE86216	3	3	followup	0.01	True	58	14	0.33766237459723575
GSE86216	3	3	delta	0.1	True	58	14	0.33747679703706523
GSE86216	3	3	followup	0.1	True	58	14	0.33751615858038647
GSE86216	3	3	delta	1.0	True	58	14	0.3357937975725916
GSE86216	3	3	followup	1.0	True	58	14	0.3361974934761129
GSE86216	3	3	delta	10.0	True	58	14	0.3288443477416458
GSE86216	3	3	followup	10.0	True	58	14	0.33102810311312636
GSE86216	3	3	delta	100.0	True	58	14	0.3494295390184124
GSE86216	3	3	followup	100.0	True	58	14	0.332469475681588
GSE86216	3	3	delta	1000.0	True	58	14	0.3807593309777038
GSE86216	3	3	followup	1000.0	True	58	14	0.35535282971223225
GSE86216	3	4	delta	0.01	False	58	14	0.3318929082021119
GSE86216	3	4	followup	0.01	False	58	14	0.3318539065934636
GSE86216	3	4	delta	0.1	False	58	14	0.330893333777886
GSE86216	3	4	followup	0.1	False	58	14	0.33051272884718713
GSE86216	3	4	delta	1.0	False	58	14	0.3240237801877464
GSE86216	3	4	followup	1.0	False	58	14	0.3198926595821348
GSE86216	3	4	delta	10.0	False	58	14	0.343399252818506
GSE86216	3	4	followup	10.0	False	58	14	0.30092383499673314
GSE86216	3	4	delta	100.0	False	58	14	0.38066586475702585
GSE86216	3	4	followup	100.0	False	58	14	0.2958093564791919
GSE86216	3	4	delta	1000.0	False	58	14	0.39027669209358234
GSE86216	3	4	followup	1000.0	False	58	14	0.29657168150172364
GSE86216	3	4	delta	0.01	True	58	14	0.3319870560683543
GSE86216	3	4	followup	0.01	True	58	14	0.3319813517697277
GSE86216	3	4	delta	0.1	True	58	14	0.33181598140790847
GSE86216	3	4	followup	0.1	True	58	14	0.3317591408468911
GSE86216	3	4	delta	1.0	True	58	14	0.33016285900363124
GSE86216	3	4	followup	1.0	True	58	14	0.329613923789453
GSE86216	3	4	delta	10.0	True	58	14	0.32276515282593365
GSE86216	3	4	followup	10.0	True	58	14	0.3155687339420346
GSE86216	3	4	delta	100.0	True	58	14	0.353024605918083
GSE86216	3	4	followup	100.0	True	58	14	0.29892927819970355
GSE86216	3	4	delta	1000.0	True	58	14	0.3846201142105277
GSE86216	3	4	followup	1000.0	True	58	14	0.2963763019675845
GSE86216	4	0	delta	0.01	False	57	15	0.33607015504541654
GSE86216	4	0	followup	0.01	False	57	15	0.3360352770866378
GSE86216	4	0	delta	0.1	False	57	15	0.33570947975811316
GSE86216	4	0	followup	0.1	False	57	15	0.33536989502476716
GSE86216	4	0	delta	1.0	False	57	15	0.33372819995312064
GSE86216	4	0	followup	1.0	False	57	15	0.3314849337372145
GSE86216	4	0	delta	10.0	False	57	15	0.34378247673590145
GSE86216	4	0	followup	10.0	False	57	15	0.3224065917452865
GSE86216	4	0	delta	100.0	False	57	15	0.3693458511435498
GSE86216	4	0	followup	100.0	False	57	15	0.3242106773944711
GSE86216	4	0	delta	1000.0	False	57	15	0.3796742183089119
GSE86216	4	0	followup	1000.0	False	57	15	0.3277281839833076
GSE86216	4	0	delta	0.01	True	57	15	0.33610526278152225
GSE86216	4	0	followup	0.01	True	57	15	0.33609942621103317
GSE86216	4	0	delta	0.1	True	57	15	0.33605584184416226
GSE86216	4	0	followup	0.1	True	57	15	0.33599777558679367
GSE86216	4	0	delta	1.0	True	57	15	0.33556528274450376
GSE86216	4	0	followup	1.0	True	57	15	0.33501296945576137
GSE86216	4	0	delta	10.0	True	57	15	0.3340750665605608
GSE86216	4	0	followup	10.0	True	57	15	0.3301474809124707
GSE86216	4	0	delta	100.0	True	57	15	0.34969391926435045
GSE86216	4	0	followup	100.0	True	57	15	0.3228847877038858
GSE86216	4	0	delta	1000.0	True	57	15	0.3735875500131609
GSE86216	4	0	followup	1000.0	True	57	15	0.32596578909389745
GSE86216	4	1	delta	0.01	False	57	15	0.3117997709747018
GSE86216	4	1	followup	0.01	False	57	15	0.311624629435671
GSE86216	4	1	delta	0.1	False	57	15	0.31209718297059025
GSE86216	4	1	followup	0.1	False	57	15	0.31042164140390877
GSE86216	4	1	delta	1.0	False	57	15	0.3164353922946458
GSE86216	4	1	followup	1.0	False	57	15	0.30178608574246085
GSE86216	4	1	delta	10.0	False	57	15	0.3543729023859529
GSE86216	4	1	followup	10.0	False	57	15	0.29146904898369297
GSE86216	4	1	delta	100.0	False	57	15	0.3991606402269401
GSE86216	4	1	followup	100.0	False	57	15	0.2967374662463526
GSE86216	4	1	delta	1000.0	False	57	15	0.40964208836416266
GSE86216	4	1	followup	1000.0	False	57	15	0.29981880064149385
GSE86216	4	1	delta	0.01	True	57	15	0.3117696244894
GSE86216	4	1	followup	0.01	True	57	15	0.3117436834533431
GSE86216	4	1	delta	0.1	True	57	15	0.31181188207720195
GSE86216	4	1	followup	0.1	True	57	15	0.31155359767358287
GSE86216	4	1	delta	1.0	True	57	15	0.3122272080778218
GSE86216	4	1	followup	1.0	True	57	15	0.3098251314694979
GSE86216	4	1	delta	10.0	True	57	15	0.319620390581416
GSE86216	4	1	followup	10.0	True	57	15	0.2989368840642425
GSE86216	4	1	delta	100.0	True	57	15	0.3642284539803543
GSE86216	4	1	followup	100.0	True	57	15	0.2916473320067946
GSE86216	4	1	delta	1000.0	True	57	15	0.40311273313538043
GSE86216	4	1	followup	1000.0	True	57	15	0.29741035145290623
GSE86216	4	2	delta	0.01	False	58	14	0.3626940818672174
GSE86216	4	2	followup	0.01	False	58	14	0.3627641381331541
GSE86216	4	2	delta	0.1	False	58	14	0.3613838440821689
GSE86216	4	2	followup	0.1	False	58	14	0.3620756908462243
GSE86216	4	2	delta	1.0	False	58	14	0.352438182769765
GSE86216	4	2	followup	1.0	False	58	14	0.3573743183422429
GSE86216	4	2	delta	10.0	False	58	14	0.3360750988135869
GSE86216	4	2	followup	10.0	False	58	14	0.35662987857206996
GSE86216	4	2	delta	100.0	False	58	14	0.3518550359314868
GSE86216	4	2	followup	100.0	False	58	14	0.3719326199098171
GSE86216	4	2	delta	1000.0	False	58	14	0.36125385408284405
GSE86216	4	2	followup	1000.0	False	58	14	0.37773249628160027
GSE86216	4	2	delta	0.01	True	58	14	0.362817441709537
GSE86216	4	2	followup	0.01	True	58	14	0.3628307527794359
GSE86216	4	2	delta	0.1	True	58	14	0.36258950471737184
GSE86216	4	2	followup	0.1	True	58	14	0.3627222868545147
GSE86216	4	2	delta	1.0	True	58	14	0.3603915319310292
GSE86216	4	2	followup	1.0	True	58	14	0.36168762291534357
GSE86216	4	2	delta	10.0	True	58	14	0.3470348521791512
GSE86216	4	2	followup	10.0	True	58	14	0.35640360586816816
GSE86216	4	2	delta	100.0	True	58	14	0.33617403366780074
GSE86216	4	2	followup	100.0	True	58	14	0.3619896843901332
GSE86216	4	2	delta	1000.0	True	58	14	0.355729791614618
GSE86216	4	2	followup	1000.0	True	58	14	0.374789853257711
GSE86216	4	3	delta	0.01	False	58	14	0.32854363999494207
GSE86216	4	3	followup	0.01	False	58	14	0.32866067876332117
GSE86216	4	3	delta	0.1	False	58	14	0.3272880854056613
GSE86216	4	3	followup	0.1	False	58	14	0.3282616042372292
GSE86216	4	3	delta	1.0	False	58	14	0.3265856537418913
GSE86216	4	3	followup	1.0	False	58	14	0.3270932188692379
GSE86216	4	3	delta	10.0	False	58	14	0.3407935231127316
GSE86216	4	3	followup	10.0	False	58	14	0.33051596509226117
GSE86216	4	3	delta	100.0	False	58	14	0.3784017925676113
GSE86216	4	3	followup	100.0	False	58	14	0.34771693108999085
GSE86216	4	3	delta	1000.0	False	58	14	0.3915867291304837
GSE86216	4	3	followup	1000.0	False	58	14	0.35795064871900806
GSE86216	4	3	delta	0.01	True	58	14	0.3286862911620948
GSE86216	4	3	followup	0.01	True	58	14	0.32870485950147543
GSE86216	4	3	delta	0.1	True	58	14	0.32851391588187484
GSE86216	4	3	followup	0.1	True	58	14	0.3286557495331276
GSE86216	4	3	delta	1.0	True	58	14	0.3270554133607598
GSE86216	4	3	followup	1.0	True	58	14	0.3282397853381584
GSE86216	4	3	delta	10.0	True	58	14	0.32998026720493484
GSE86216	4	3	followup	10.0	True	58	14	0.32796029865083404
GSE86216	4	3	delta	100.0	True	58	14	0.3466523824143155
GSE86216	4	3	followup	100.0	True	58	14	0.3331074585383442
GSE86216	4	3	delta	1000.0	True	58	14	0.383313675806047
GSE86216	4	3	followup	1000.0	True	58	14	0.351912633751421
GSE86216	4	4	delta	0.01	False	58	14	0.32847452602410826
GSE86216	4	4	followup	0.01	False	58	14	0.32853069940528357
GSE86216	4	4	delta	0.1	False	58	14	0.3276168876559651
GSE86216	4	4	followup	0.1	False	58	14	0.3281139872660783
GSE86216	4	4	delta	1.0	False	58	14	0.32191563668687845
GSE86216	4	4	followup	1.0	False	58	14	0.3251659630562935
GSE86216	4	4	delta	10.0	False	58	14	0.32277993528603516
GSE86216	4	4	followup	10.0	False	58	14	0.32104283989886867
GSE86216	4	4	delta	100.0	False	58	14	0.34217167096949697
GSE86216	4	4	followup	100.0	False	58	14	0.3345258588735444
GSE86216	4	4	delta	1000.0	False	58	14	0.3489245106601514
GSE86216	4	4	followup	1000.0	False	58	14	0.33992486673652705
GSE86216	4	4	delta	0.01	True	58	14	0.3285584423370786
GSE86216	4	4	followup	0.01	True	58	14	0.32856955104040997
GSE86216	4	4	delta	0.1	True	58	14	0.3283818284151992
GSE86216	4	4	followup	0.1	True	58	14	0.32849258099235934
GSE86216	4	4	delta	1.0	True	58	14	0.3268172946602842
GSE86216	4	4	followup	1.0	True	58	14	0.32778016759124523
GSE86216	4	4	delta	10.0	True	58	14	0.3175537872512436
GSE86216	4	4	followup	10.0	True	58	14	0.3232763834276335
GSE86216	4	4	delta	100.0	True	58	14	0.3249016633184513
GSE86216	4	4	followup	100.0	True	58	14	0.32471662345519414
GSE86216	4	4	delta	1000.0	True	58	14	0.3444337230355242
GSE86216	4	4	followup	1000.0	True	58	14	0.33719042137979305
GSE113873	0	0	delta	0.01	False	11	3	2.1973116815152682
GSE113873	0	0	followup	0.01	False	11	3	2.217000772887581
GSE113873	0	0	delta	0.1	False	11	3	1.5988489727913837
GSE113873	0	0	followup	0.1	False	11	3	1.6680096211326447
GSE113873	0	0	delta	1.0	False	11	3	1.3049394995546233
GSE113873	0	0	followup	1.0	False	11	3	1.0357948954357719
GSE113873	0	0	delta	10.0	False	11	3	1.468427207311703
GSE113873	0	0	followup	10.0	False	11	3	0.5783064386602407
GSE113873	0	0	delta	100.0	False	11	3	1.547416332601464
GSE113873	0	0	followup	100.0	False	11	3	0.4803488291731626
GSE113873	0	0	delta	1000.0	False	11	3	1.5620640063068514
GSE113873	0	0	followup	1000.0	False	11	3	0.47379795336912717
GSE113873	0	0	delta	0.01	True	11	3	2.317607164534998
GSE113873	0	0	followup	0.01	True	11	3	2.3212291869949384
GSE113873	0	0	delta	0.1	True	11	3	1.9857197021940234
GSE113873	0	0	followup	0.1	True	11	3	2.0036203603784615
GSE113873	0	0	delta	1.0	True	11	3	1.4781002585543306
GSE113873	0	0	followup	1.0	True	11	3	1.4079423966153108
GSE113873	0	0	delta	10.0	True	11	3	1.2758814726063952
GSE113873	0	0	followup	10.0	True	11	3	0.8613583776634681
GSE113873	0	0	delta	100.0	True	11	3	1.4788050644934643
GSE113873	0	0	followup	100.0	True	11	3	0.4928300086673212
GSE113873	0	0	delta	1000.0	True	11	3	1.5534309864373228
GSE113873	0	0	followup	1000.0	True	11	3	0.4727022869471124
GSE113873	0	1	delta	0.01	False	11	3	0.485427790936396
GSE113873	0	1	followup	0.01	False	11	3	0.48502796958096317
GSE113873	0	1	delta	0.1	False	11	3	0.33281492968560744
GSE113873	0	1	followup	0.1	False	11	3	0.313550975212224
GSE113873	0	1	delta	1.0	False	11	3	0.28600957958359513
GSE113873	0	1	followup	1.0	False	11	3	0.273541371457145
GSE113873	0	1	delta	10.0	False	11	3	0.26319565962304337
GSE113873	0	1	followup	10.0	False	11	3	0.24638837388672075
GSE113873	0	1	delta	100.0	False	11	3	0.24098026895458158
GSE113873	0	1	followup	100.0	False	11	3	0.2398430890723957
GSE113873	0	1	delta	1000.0	False	11	3	0.24340914902497512
GSE113873	0	1	followup	1000.0	False	11	3	0.23972356895854188
GSE113873	0	1	delta	0.01	True	11	3	0.5136981361034395
GSE113873	0	1	followup	0.01	True	11	3	0.5128435566487566
GSE113873	0	1	delta	0.1	True	11	3	0.36892289886507107
GSE113873	0	1	followup	0.1	True	11	3	0.36654876776217554
GSE113873	0	1	delta	1.0	True	11	3	0.2895835130977044
GSE113873	0	1	followup	1.0	True	11	3	0.2902540641118856
GSE113873	0	1	delta	10.0	True	11	3	0.2594918333222426
GSE113873	0	1	followup	10.0	True	11	3	0.2605620457241558
GSE113873	0	1	delta	100.0	True	11	3	0.24143757748652106
GSE113873	0	1	followup	100.0	True	11	3	0.24159984023982328
GSE113873	0	1	delta	1000.0	True	11	3	0.24318046420402606
GSE113873	0	1	followup	1000.0	True	11	3	0.23994083234757788
GSE113873	0	2	delta	0.01	False	11	3	1.129988143641006
GSE113873	0	2	followup	0.01	False	11	3	1.1237851466472275
GSE113873	0	2	delta	0.1	False	11	3	0.3743599509773204
GSE113873	0	2	followup	0.1	False	11	3	0.28586527210825274
GSE113873	0	2	delta	1.0	False	11	3	0.31173739765764874
GSE113873	0	2	followup	1.0	False	11	3	0.20009253103357225
GSE113873	0	2	delta	10.0	False	11	3	0.3206865941815517
GSE113873	0	2	followup	10.0	False	11	3	0.2300047119722721
GSE113873	0	2	delta	100.0	False	11	3	0.3787192685844472
GSE113873	0	2	followup	100.0	False	11	3	0.25151716330757884
GSE113873	0	2	delta	1000.0	False	11	3	0.4126317313515247
GSE113873	0	2	followup	1000.0	False	11	3	0.25365417218468744
GSE113873	0	2	delta	0.01	True	11	3	1.4717664446309573
GSE113873	0	2	followup	0.01	True	11	3	1.4751816271997888
GSE113873	0	2	delta	0.1	True	11	3	0.46280397976975385
GSE113873	0	2	followup	0.1	True	11	3	0.40101400993715747
GSE113873	0	2	delta	1.0	True	11	3	0.3203562423780021
GSE113873	0	2	followup	1.0	True	11	3	0.2073479907715009
GSE113873	0	2	delta	10.0	True	11	3	0.33093643460785077
GSE113873	0	2	followup	10.0	True	11	3	0.21254644920698418
GSE113873	0	2	delta	100.0	True	11	3	0.3560008900856437
GSE113873	0	2	followup	100.0	True	11	3	0.24407590729942888
GSE113873	0	2	delta	1000.0	True	11	3	0.4073986148018409
GSE113873	0	2	followup	1000.0	True	11	3	0.25284472010558195
GSE113873	0	3	delta	0.01	False	11	3	0.5326190205697259
GSE113873	0	3	followup	0.01	False	11	3	0.5292005394413571
GSE113873	0	3	delta	0.1	False	11	3	0.518235914689582
GSE113873	0	3	followup	0.1	False	11	3	0.49449391319027236
GSE113873	0	3	delta	1.0	False	11	3	0.5145674819990423
GSE113873	0	3	followup	1.0	False	11	3	0.46829871475801726
GSE113873	0	3	delta	10.0	False	11	3	0.5313594112459885
GSE113873	0	3	followup	10.0	False	11	3	0.45508959144281064
GSE113873	0	3	delta	100.0	False	11	3	0.5737028291633153
GSE113873	0	3	followup	100.0	False	11	3	0.4538679066122773
GSE113873	0	3	delta	1000.0	False	11	3	0.5925431043068041
GSE113873	0	3	followup	1000.0	False	11	3	0.4545951842087243
GSE113873	0	3	delta	0.01	True	11	3	0.5512667563376727
GSE113873	0	3	followup	0.01	True	11	3	0.5472579256251732
GSE113873	0	3	delta	0.1	True	11	3	0.5191919037384086
GSE113873	0	3	followup	0.1	True	11	3	0.49706707201581696
GSE113873	0	3	delta	1.0	True	11	3	0.5100272129038931
GSE113873	0	3	followup	1.0	True	11	3	0.47793708901641513
GSE113873	0	3	delta	10.0	True	11	3	0.5192542542684399
GSE113873	0	3	followup	10.0	True	11	3	0.4573575175656948
GSE113873	0	3	delta	100.0	True	11	3	0.5621034124271104
GSE113873	0	3	followup	100.0	True	11	3	0.4536688971289958
GSE113873	0	3	delta	1000.0	True	11	3	0.5899729706524107
GSE113873	0	3	followup	1000.0	True	11	3	0.45450161894976154
GSE113873	0	4	delta	0.01	False	12	2	0.23861298622571817
GSE113873	0	4	followup	0.01	False	12	2	0.2409993885522219
GSE113873	0	4	delta	0.1	False	12	2	0.2268455198702212
GSE113873	0	4	followup	0.1	False	12	2	0.23361361855678103
GSE113873	0	4	delta	1.0	False	12	2	0.22032452939576352
GSE113873	0	4	followup	1.0	False	12	2	0.22102518454150058
GSE113873	0	4	delta	10.0	False	12	2	0.24109889432972312
GSE113873	0	4	followup	10.0	False	12	2	0.21044168236745608
GSE113873	0	4	delta	100.0	False	12	2	0.2859499804172157
GSE113873	0	4	followup	100.0	False	12	2	0.23476588023611067
GSE113873	0	4	delta	1000.0	False	12	2	0.3057854981913658
GSE113873	0	4	followup	1000.0	False	12	2	0.23955375546808896
GSE113873	0	4	delta	0.01	True	12	2	0.23984358487198115
GSE113873	0	4	followup	0.01	True	12	2	0.241166372782797
GSE113873	0	4	delta	0.1	True	12	2	0.23436092835155983
GSE113873	0	4	followup	0.1	True	12	2	0.23879972437217672
GSE113873	0	4	delta	1.0	True	12	2	0.22711402713946266
GSE113873	0	4	followup	1.0	True	12	2	0.2387615445171209
GSE113873	0	4	delta	10.0	True	12	2	0.23783084954357347
GSE113873	0	4	followup	10.0	True	12	2	0.2127676794041116
GSE113873	0	4	delta	100.0	True	12	2	0.2719362033310326
GSE113873	0	4	followup	100.0	True	12	2	0.22789912291382758
GSE113873	0	4	delta	1000.0	True	12	2	0.30285821082975495
GSE113873	0	4	followup	1000.0	True	12	2	0.23861671313166297
GSE113873	1	0	delta	0.01	False	11	3	0.48830794264581207
GSE113873	1	0	followup	0.01	False	11	3	0.49623315401663887
GSE113873	1	0	delta	0.1	False	11	3	0.5156338533134771
GSE113873	1	0	followup	0.1	False	11	3	0.4985614668186364
GSE113873	1	0	delta	1.0	False	11	3	0.5165142472599403
GSE113873	1	0	followup	1.0	False	11	3	0.4445532045724175
GSE113873	1	0	delta	10.0	False	11	3	0.48694541679481024
GSE113873	1	0	followup	10.0	False	11	3	0.3763519231000602
GSE113873	1	0	delta	100.0	False	11	3	0.47410045439699927
GSE113873	1	0	followup	100.0	False	11	3	0.36043092264580495
GSE113873	1	0	delta	1000.0	False	11	3	0.47342383202336585
GSE113873	1	0	followup	1000.0	False	11	3	0.35877627498816
GSE113873	1	0	delta	0.01	True	11	3	0.49696515542767467
GSE113873	1	0	followup	0.01	True	11	3	0.5015515247882165
GSE113873	1	0	delta	0.1	True	11	3	0.5152418743819105
GSE113873	1	0	followup	0.1	True	11	3	0.5029416653466329
GSE113873	1	0	delta	1.0	True	11	3	0.5084389063944277
GSE113873	1	0	followup	1.0	True	11	3	0.46086766066149715
GSE113873	1	0	delta	10.0	True	11	3	0.4914227707783205
GSE113873	1	0	followup	10.0	True	11	3	0.3921489572577883
GSE113873	1	0	delta	100.0	True	11	3	0.4805532929869882
GSE113873	1	0	followup	100.0	True	11	3	0.3627559604389698
GSE113873	1	0	delta	1000.0	True	11	3	0.4744975203099579
GSE113873	1	0	followup	1000.0	True	11	3	0.3590361504374194
GSE113873	1	1	delta	0.01	False	11	3	3.496829241528692
GSE113873	1	1	followup	0.01	False	11	3	3.506572440502131
GSE113873	1	1	delta	0.1	False	11	3	2.00594846482482
GSE113873	1	1	followup	0.1	False	11	3	2.02824392256483
GSE113873	1	1	delta	1.0	False	11	3	1.0883107502916323
GSE113873	1	1	followup	1.0	False	11	3	0.7678309615772302
GSE113873	1	1	delta	10.0	False	11	3	1.299348476505992
GSE113873	1	1	followup	10.0	False	11	3	0.4781714625167863
GSE113873	1	1	delta	100.0	False	11	3	1.3854452887363606
GSE113873	1	1	followup	100.0	False	11	3	0.40123532578127147
GSE113873	1	1	delta	1000.0	False	11	3	1.3991091458310194
GSE113873	1	1	followup	1000.0	False	11	3	0.400799329978204
GSE113873	1	1	delta	0.01	True	11	3	3.8050736690837
GSE113873	1	1	followup	0.01	True	11	3	3.806817196861624
GSE113873	1	1	delta	0.1	True	11	3	3.313722778086923
GSE113873	1	1	followup	0.1	True	11	3	3.3341520883967157
GSE113873	1	1	delta	1.0	True	11	3	1.6877979898294626
GSE113873	1	1	followup	1.0	True	11	3	1.722466310696295
GSE113873	1	1	delta	10.0	True	11	3	1.01269171780418
GSE113873	1	1	followup	10.0	True	11	3	0.5808563364444023
GSE113873	1	1	delta	100.0	True	11	3	1.3050078846745554
GSE113873	1	1	followup	100.0	True	11	3	0.3915431117696783
GSE113873	1	1	delta	1000.0	True	11	3	1.3897739319132765
GSE113873	1	1	followup	1000.0	True	11	3	0.3988245698527253
GSE113873	1	2	delta	0.01	False	11	3	0.48502029069492947
GSE113873	1	2	followup	0.01	False	11	3	0.4888520792861932
GSE113873	1	2	delta	0.1	False	11	3	0.34631697741292716
GSE113873	1	2	followup	0.1	False	11	3	0.34265700924887127
GSE113873	1	2	delta	1.0	False	11	3	0.29597231435293325
GSE113873	1	2	followup	1.0	False	11	3	0.28752786883537085
GSE113873	1	2	delta	10.0	False	11	3	0.30295681750446524
GSE113873	1	2	followup	10.0	False	11	3	0.2748683131519854
GSE113873	1	2	delta	100.0	False	11	3	0.38466046905376566
GSE113873	1	2	followup	100.0	False	11	3	0.2708533327692323
GSE113873	1	2	delta	1000.0	False	11	3	0.4249381324814372
GSE113873	1	2	followup	1000.0	False	11	3	0.2687739831346346
GSE113873	1	2	delta	0.01	True	11	3	0.5676401644451544
GSE113873	1	2	followup	0.01	True	11	3	0.575228627903817
GSE113873	1	2	delta	0.1	True	11	3	0.37256416800954656
GSE113873	1	2	followup	0.1	True	11	3	0.3722280371282171
GSE113873	1	2	delta	1.0	True	11	3	0.331267071511381
GSE113873	1	2	followup	1.0	True	11	3	0.32167547560753873
GSE113873	1	2	delta	10.0	True	11	3	0.2978697293187581
GSE113873	1	2	followup	10.0	True	11	3	0.2934916279501904
GSE113873	1	2	delta	100.0	True	11	3	0.36423704072468394
GSE113873	1	2	followup	100.0	True	11	3	0.27516495566565485
GSE113873	1	2	delta	1000.0	True	11	3	0.4201720730188554
GSE113873	1	2	followup	1000.0	True	11	3	0.26938924305935946
GSE113873	1	3	delta	0.01	False	11	3	0.5085434325982628
GSE113873	1	3	followup	0.01	False	11	3	0.5192658108963414
GSE113873	1	3	delta	0.1	False	11	3	0.39182232754676144
GSE113873	1	3	followup	0.1	False	11	3	0.39590003600783835
GSE113873	1	3	delta	1.0	False	11	3	0.35927176425680535
GSE113873	1	3	followup	1.0	False	11	3	0.3525068693252201
GSE113873	1	3	delta	10.0	False	11	3	0.3238078580487536
GSE113873	1	3	followup	10.0	False	11	3	0.3276578647420369
GSE113873	1	3	delta	100.0	False	11	3	0.3138394742357739
GSE113873	1	3	followup	100.0	False	11	3	0.3369029146202666
GSE113873	1	3	delta	1000.0	False	11	3	0.322907110245597
GSE113873	1	3	followup	1000.0	False	11	3	0.33945861769488034
GSE113873	1	3	delta	0.01	True	11	3	0.5774366345186559
GSE113873	1	3	followup	0.01	True	11	3	0.584760187080014
GSE113873	1	3	delta	0.1	True	11	3	0.3982511886072378
GSE113873	1	3	followup	0.1	True	11	3	0.3975752408904305
GSE113873	1	3	delta	1.0	True	11	3	0.3838403425910035
GSE113873	1	3	followup	1.0	True	11	3	0.3717305978818736
GSE113873	1	3	delta	10.0	True	11	3	0.3403427241856108
GSE113873	1	3	followup	10.0	True	11	3	0.3303456959689917
GSE113873	1	3	delta	100.0	True	11	3	0.31459364915557203
GSE113873	1	3	followup	100.0	True	11	3	0.3344229324129697
GSE113873	1	3	delta	1000.0	True	11	3	0.32166802304649006
GSE113873	1	3	followup	1000.0	True	11	3	0.3390685624433813
GSE113873	1	4	delta	0.01	False	12	2	0.2768660956242648
GSE113873	1	4	followup	0.01	False	12	2	0.27713909483290355
GSE113873	1	4	delta	0.1	False	12	2	0.22349520478914278
GSE113873	1	4	followup	0.1	False	12	2	0.23397801606640628
GSE113873	1	4	delta	1.0	False	12	2	0.21644642764599192
GSE113873	1	4	followup	1.0	False	12	2	0.24696350140203385
GSE113873	1	4	delta	10.0	False	12	2	0.24183968489399899
GSE113873	1	4	followup	10.0	False	12	2	0.2815096217396847
GSE113873	1	4	delta	100.0	False	12	2	0.26054805231401046
GSE113873	1	4	followup	100.0	False	12	2	0.3108339849238294
GSE113873	1	4	delta	1000.0	False	12	2	0.269862162330496
GSE113873	1	4	followup	1000.0	False	12	2	0.31479141652687226
GSE113873	1	4	delta	0.01	True	12	2	0.28341676717129416
GSE113873	1	4	followup	0.01	True	12	2	0.28337546158291327
GSE113873	1	4	delta	0.1	True	12	2	0.23652047519960437
GSE113873	1	4	followup	0.1	True	12	2	0.2422142170808488
GSE113873	1	4	delta	1.0	True	12	2	0.22794029064244428
GSE113873	1	4	followup	1.0	True	12	2	0.24802841884492893
GSE113873	1	4	delta	10.0	True	12	2	0.2504247312307372
GSE113873	1	4	followup	10.0	True	12	2	0.2759149950061297
GSE113873	1	4	delta	100.0	True	12	2	0.2571764217436307
GSE113873	1	4	followup	100.0	True	12	2	0.3072711411298354
GSE113873	1	4	delta	1000.0	True	12	2	0.26872998161818407
GSE113873	1	4	followup	1000.0	True	12	2	0.31437908428473516
GSE113873	2	0	delta	0.01	False	11	3	0.6869114917455538
GSE113873	2	0	followup	0.01	False	11	3	0.688864425449483
GSE113873	2	0	delta	0.1	False	11	3	0.4860728263303475
GSE113873	2	0	followup	0.1	False	11	3	0.48873503800677076
GSE113873	2	0	delta	1.0	False	11	3	0.4738291335859665
GSE113873	2	0	followup	1.0	False	11	3	0.4465984517825919
GSE113873	2	0	delta	10.0	False	11	3	0.46996051440212994
GSE113873	2	0	followup	10.0	False	11	3	0.40578455947561687
GSE113873	2	0	delta	100.0	False	11	3	0.5174370013392671
GSE113873	2	0	followup	100.0	False	11	3	0.4036040410903974
GSE113873	2	0	delta	1000.0	False	11	3	0.5417995453920336
GSE113873	2	0	followup	1000.0	False	11	3	0.40520536558677805
GSE113873	2	0	delta	0.01	True	11	3	0.7722769128174297
GSE113873	2	0	followup	0.01	True	11	3	0.7740884608552289
GSE113873	2	0	delta	0.1	True	11	3	0.49750737435030246
GSE113873	2	0	followup	0.1	True	11	3	0.5082827884373208
GSE113873	2	0	delta	1.0	True	11	3	0.4733166155662832
GSE113873	2	0	followup	1.0	True	11	3	0.47505184586079974
GSE113873	2	0	delta	10.0	True	11	3	0.4560371754928358
GSE113873	2	0	followup	10.0	True	11	3	0.4175713055593005
GSE113873	2	0	delta	100.0	True	11	3	0.5032181334008311
GSE113873	2	0	followup	100.0	True	11	3	0.4032547796335579
GSE113873	2	0	delta	1000.0	True	11	3	0.5391558975286345
GSE113873	2	0	followup	1000.0	True	11	3	0.4048193779693318
GSE113873	2	1	delta	0.01	False	11	3	0.5208183625387579
GSE113873	2	1	followup	0.01	False	11	3	0.5171760800470837
GSE113873	2	1	delta	0.1	False	11	3	0.3764011094687329
GSE113873	2	1	followup	0.1	False	11	3	0.3493316180920922
GSE113873	2	1	delta	1.0	False	11	3	0.27080285769838724
GSE113873	2	1	followup	1.0	False	11	3	0.20869216693578851
GSE113873	2	1	delta	10.0	False	11	3	0.2542123883714447
GSE113873	2	1	followup	10.0	False	11	3	0.21851925916583823
GSE113873	2	1	delta	100.0	False	11	3	0.2894524226568817
GSE113873	2	1	followup	100.0	False	11	3	0.21796426988708228
GSE113873	2	1	delta	1000.0	False	11	3	0.31043223314195295
GSE113873	2	1	followup	1000.0	False	11	3	0.21729809906661712
GSE113873	2	1	delta	0.01	True	11	3	0.53730016734129
GSE113873	2	1	followup	0.01	True	11	3	0.535000533976303
GSE113873	2	1	delta	0.1	True	11	3	0.4057951811621578
GSE113873	2	1	followup	0.1	True	11	3	0.39024230038500884
GSE113873	2	1	delta	1.0	True	11	3	0.27590390262423153
GSE113873	2	1	followup	1.0	True	11	3	0.22585417033314079
GSE113873	2	1	delta	10.0	True	11	3	0.2524805748256689
GSE113873	2	1	followup	10.0	True	11	3	0.21561042629354207
GSE113873	2	1	delta	100.0	True	11	3	0.27821829451937047
GSE113873	2	1	followup	100.0	True	11	3	0.21661381099930696
GSE113873	2	1	delta	1000.0	True	11	3	0.30813509385529086
GSE113873	2	1	followup	1000.0	True	11	3	0.21700687427951623
GSE113873	2	2	delta	0.01	False	11	3	0.4245358052751465
GSE113873	2	2	followup	0.01	False	11	3	0.42979233499883485
GSE113873	2	2	delta	0.1	False	11	3	0.28505528103682337
GSE113873	2	2	followup	0.1	False	11	3	0.28218471781634974
GSE113873	2	2	delta	1.0	False	11	3	0.2435663671241032
GSE113873	2	2	followup	1.0	False	11	3	0.23796170505980996
GSE113873	2	2	delta	10.0	False	11	3	0.23311235790850526
GSE113873	2	2	followup	10.0	False	11	3	0.22808987546315349
GSE113873	2	2	delta	100.0	False	11	3	0.27382488940872435
GSE113873	2	2	followup	100.0	False	11	3	0.23006132363996265
GSE113873	2	2	delta	1000.0	False	11	3	0.30133717239184454
GSE113873	2	2	followup	1000.0	False	11	3	0.23021730566881995
GSE113873	2	2	delta	0.01	True	11	3	0.47071423959200337
GSE113873	2	2	followup	0.01	True	11	3	0.47214666718289006
GSE113873	2	2	delta	0.1	True	11	3	0.30078267746090354
GSE113873	2	2	followup	0.1	True	11	3	0.2977206412188511
GSE113873	2	2	delta	1.0	True	11	3	0.2671611764213559
GSE113873	2	2	followup	1.0	True	11	3	0.2577033947782418
GSE113873	2	2	delta	10.0	True	11	3	0.24068250627320262
GSE113873	2	2	followup	10.0	True	11	3	0.22840027267746343
GSE113873	2	2	delta	100.0	True	11	3	0.25929774529123395
GSE113873	2	2	followup	100.0	True	11	3	0.22867587402221792
GSE113873	2	2	delta	1000.0	True	11	3	0.29809923463351157
GSE113873	2	2	followup	1000.0	True	11	3	0.2300434134618988
GSE113873	2	3	delta	0.01	False	11	3	0.5352215437030985
GSE113873	2	3	followup	0.01	False	11	3	0.5357287568623854
GSE113873	2	3	delta	0.1	False	11	3	0.4946111283215046
GSE113873	2	3	followup	0.1	False	11	3	0.4827904442206005
GSE113873	2	3	delta	1.0	False	11	3	0.4987984549144775
GSE113873	2	3	followup	1.0	False	11	3	0.4563648843500611
GSE113873	2	3	delta	10.0	False	11	3	0.5034217567095625
GSE113873	2	3	followup	10.0	False	11	3	0.4426557116392075
GSE113873	2	3	delta	100.0	False	11	3	0.5048417046350607
GSE113873	2	3	followup	100.0	False	11	3	0.4349041073920252
GSE113873	2	3	delta	1000.0	False	11	3	0.5082326339120872
GSE113873	2	3	followup	1000.0	False	11	3	0.4337283074105802
GSE113873	2	3	delta	0.01	True	11	3	0.5611637460315679
GSE113873	2	3	followup	0.01	True	11	3	0.5619503818131658
GSE113873	2	3	delta	0.1	True	11	3	0.49527787038950866
GSE113873	2	3	followup	0.1	True	11	3	0.4925015992823487
GSE113873	2	3	delta	1.0	True	11	3	0.4871423685164235
GSE113873	2	3	followup	1.0	True	11	3	0.4536819752724705
GSE113873	2	3	delta	10.0	True	11	3	0.4997253258760399
GSE113873	2	3	followup	10.0	True	11	3	0.44065411594865084
GSE113873	2	3	delta	100.0	True	11	3	0.5066527989243793
GSE113873	2	3	followup	100.0	True	11	3	0.43472314023534353
GSE113873	2	3	delta	1000.0	True	11	3	0.5079413004785597
GSE113873	2	3	followup	1000.0	True	11	3	0.43372084378179404
GSE113873	2	4	delta	0.01	False	12	2	2.689868653525756
GSE113873	2	4	followup	0.01	False	12	2	2.681847483296046
GSE113873	2	4	delta	0.1	False	12	2	1.9946707422411323
GSE113873	2	4	followup	0.1	False	12	2	1.925475341935437
GSE113873	2	4	delta	1.0	False	12	2	1.4669891817240746
GSE113873	2	4	followup	1.0	False	12	2	1.0610476830206066
GSE113873	2	4	delta	10.0	False	12	2	1.6613935492239604
GSE113873	2	4	followup	10.0	False	12	2	0.4881648823979473
GSE113873	2	4	delta	100.0	False	12	2	1.807029838677885
GSE113873	2	4	followup	100.0	False	12	2	0.3521147517869597
GSE113873	2	4	delta	1000.0	False	12	2	1.8349589877740853
GSE113873	2	4	followup	1000.0	False	12	2	0.35798564676361316
GSE113873	2	4	delta	0.01	True	12	2	2.8133363636639794
GSE113873	2	4	followup	0.01	True	12	2	2.8104036384016227
GSE113873	2	4	delta	0.1	True	12	2	2.566939307211743
GSE113873	2	4	followup	0.1	True	12	2	2.539124454782727
GSE113873	2	4	delta	1.0	True	12	2	1.7383446662353048
GSE113873	2	4	followup	1.0	True	12	2	1.5471000579458072
GSE113873	2	4	delta	10.0	True	12	2	1.4413449372260585
GSE113873	2	4	followup	10.0	True	12	2	0.7566324285008195
GSE113873	2	4	delta	100.0	True	12	2	1.717127645351805
GSE113873	2	4	followup	100.0	True	12	2	0.3852718414556175
GSE113873	2	4	delta	1000.0	True	12	2	1.823158247458848
GSE113873	2	4	followup	1000.0	True	12	2	0.35345635388619256
GSE113873	3	0	delta	0.01	False	11	3	0.7098127085290793
GSE113873	3	0	followup	0.01	False	11	3	0.7110005293136622
GSE113873	3	0	delta	0.1	False	11	3	0.3743896886717019
GSE113873	3	0	followup	0.1	False	11	3	0.3653777635449109
GSE113873	3	0	delta	1.0	False	11	3	0.2732641961640621
GSE113873	3	0	followup	1.0	False	11	3	0.28722388464432186
GSE113873	3	0	delta	10.0	False	11	3	0.2586741222922282
GSE113873	3	0	followup	10.0	False	11	3	0.2542871318106011
GSE113873	3	0	delta	100.0	False	11	3	0.27544198603971043
GSE113873	3	0	followup	100.0	False	11	3	0.2530264846566601
GSE113873	3	0	delta	1000.0	False	11	3	0.2872436654046142
GSE113873	3	0	followup	1000.0	False	11	3	0.25340678044874404
GSE113873	3	0	delta	0.01	True	11	3	0.7706044282909777
GSE113873	3	0	followup	0.01	True	11	3	0.7710195479369704
GSE113873	3	0	delta	0.1	True	11	3	0.4600343719124593
GSE113873	3	0	followup	0.1	True	11	3	0.4455795611715767
GSE113873	3	0	delta	1.0	True	11	3	0.30421723482407775
GSE113873	3	0	followup	1.0	True	11	3	0.3074028774906555
GSE113873	3	0	delta	10.0	True	11	3	0.2678282258882941
GSE113873	3	0	followup	10.0	True	11	3	0.2679680836093858
GSE113873	3	0	delta	100.0	True	11	3	0.27192300778403267
GSE113873	3	0	followup	100.0	True	11	3	0.2513991057184874
GSE113873	3	0	delta	1000.0	True	11	3	0.2857785006665589
GSE113873	3	0	followup	1000.0	True	11	3	0.25317378589583844
GSE113873	3	1	delta	0.01	False	11	3	3.0639413079443174
GSE113873	3	1	followup	0.01	False	11	3	2.9376512705174775
GSE113873	3	1	delta	0.1	False	11	3	1.2984106730595562
GSE113873	3	1	followup	0.1	False	11	3	1.07616445481907
GSE113873	3	1	delta	1.0	False	11	3	0.9740793597298953
GSE113873	3	1	followup	1.0	False	11	3	0.701026161051869
GSE113873	3	1	delta	10.0	False	11	3	1.1592487068515949
GSE113873	3	1	followup	10.0	False	11	3	0.4492330253368602
GSE113873	3	1	delta	100.0	False	11	3	1.2849598705753966
GSE113873	3	1	followup	100.0	False	11	3	0.41814527074656355
GSE113873	3	1	delta	1000.0	False	11	3	1.3045019834751406
GSE113873	3	1	followup	1000.0	False	11	3	0.42358087974274977
GSE113873	3	1	delta	0.01	True	11	3	3.8999100387951273
GSE113873	3	1	followup	0.01	True	11	3	3.870417457760008
GSE113873	3	1	delta	0.1	True	11	3	2.20596363945203
GSE113873	3	1	followup	0.1	True	11	3	2.060544304614692
GSE113873	3	1	delta	1.0	True	11	3	1.1011634569550541
GSE113873	3	1	followup	1.0	True	11	3	0.9294179488006599
GSE113873	3	1	delta	10.0	True	11	3	0.9999561375740815
GSE113873	3	1	followup	10.0	True	11	3	0.5792724243246995
GSE113873	3	1	delta	100.0	True	11	3	1.2251383476308697
GSE113873	3	1	followup	100.0	True	11	3	0.41660552874923856
GSE113873	3	1	delta	1000.0	True	11	3	1.2968574417141572
GSE113873	3	1	followup	1000.0	True	11	3	0.41939702379136684
GSE113873	3	2	delta	0.01	False	11	3	0.3515006215405179
GSE113873	3	2	followup	0.01	False	11	3	0.35426279386496407
GSE113873	3	2	delta	0.1	False	11	3	0.3776666334986472
GSE113873	3	2	followup	0.1	False	11	3	0.37801413049396454
GSE113873	3	2	delta	1.0	False	11	3	0.3667248032967639
GSE113873	3	2	followup	1.0	False	11	3	0.3664372379969076
GSE113873	3	2	delta	10.0	False	11	3	0.33158695803309285
GSE113873	3	2	followup	10.0	False	11	3	0.30471313388447363
GSE113873	3	2	delta	100.0	False	11	3	0.32975094516413084
GSE113873	3	2	followup	100.0	False	11	3	0.2851542857521028
GSE113873	3	2	delta	1000.0	False	11	3	0.3319890102424716
GSE113873	3	2	followup	1000.0	False	11	3	0.2838906727846278
GSE113873	3	2	delta	0.01	True	11	3	0.3520189581031323
GSE113873	3	2	followup	0.01	True	11	3	0.35369609495672644
GSE113873	3	2	delta	0.1	True	11	3	0.3682353408452574
GSE113873	3	2	followup	0.1	True	11	3	0.3712168317147775
GSE113873	3	2	delta	1.0	True	11	3	0.3657669675673019
GSE113873	3	2	followup	1.0	True	11	3	0.37487587422272584
GSE113873	3	2	delta	10.0	True	11	3	0.324743165616991
GSE113873	3	2	followup	10.0	True	11	3	0.3195178990882595
GSE113873	3	2	delta	100.0	True	11	3	0.32526051497713926
GSE113873	3	2	followup	100.0	True	11	3	0.2869248908683586
GSE113873	3	2	delta	1000.0	True	11	3	0.3312503269774902
GSE113873	3	2	followup	1000.0	True	11	3	0.2840575410932214
GSE113873	3	3	delta	0.01	False	11	3	0.490516616946343
GSE113873	3	3	followup	0.01	False	11	3	0.4849958934852709
GSE113873	3	3	delta	0.1	False	11	3	0.481498906141832
GSE113873	3	3	followup	0.1	False	11	3	0.4734681463473487
GSE113873	3	3	delta	1.0	False	11	3	0.4409150639144876
GSE113873	3	3	followup	1.0	False	11	3	0.42395477859215974
GSE113873	3	3	delta	10.0	False	11	3	0.45974213889377147
GSE113873	3	3	followup	10.0	False	11	3	0.3759389706962088
GSE113873	3	3	delta	100.0	False	11	3	0.48831593232065434
GSE113873	3	3	followup	100.0	False	11	3	0.3732528576033986
GSE113873	3	3	delta	1000.0	False	11	3	0.511036365940883
GSE113873	3	3	followup	1000.0	False	11	3	0.3740212486364025
GSE113873	3	3	delta	0.01	True	11	3	0.48262347248359766
GSE113873	3	3	followup	0.01	True	11	3	0.489943899784628
GSE113873	3	3	delta	0.1	True	11	3	0.47956336939280203
GSE113873	3	3	followup	0.1	True	11	3	0.47675534143066384
GSE113873	3	3	delta	1.0	True	11	3	0.44929395604347727
GSE113873	3	3	followup	1.0	True	11	3	0.43048161468801255
GSE113873	3	3	delta	10.0	True	11	3	0.4499530853850353
GSE113873	3	3	followup	10.0	True	11	3	0.375974042504678
GSE113873	3	3	delta	100.0	True	11	3	0.4850042384372415
GSE113873	3	3	followup	100.0	True	11	3	0.36944749650910597
GSE113873	3	3	delta	1000.0	True	11	3	0.5089873855743637
GSE113873	3	3	followup	1000.0	True	11	3	0.373523251040492
GSE113873	3	4	delta	0.01	False	12	2	0.4439910869901285
GSE113873	3	4	followup	0.01	False	12	2	0.45183127686743635
GSE113873	3	4	delta	0.1	False	12	2	0.421184629342912
GSE113873	3	4	followup	0.1	False	12	2	0.43095856373377806
GSE113873	3	4	delta	1.0	False	12	2	0.3790709658992766
GSE113873	3	4	followup	1.0	False	12	2	0.3777977778983789
GSE113873	3	4	delta	10.0	False	12	2	0.3863264504668564
GSE113873	3	4	followup	10.0	False	12	2	0.3165573512365883
GSE113873	3	4	delta	100.0	False	12	2	0.4634547786935236
GSE113873	3	4	followup	100.0	False	12	2	0.29916189834895135
GSE113873	3	4	delta	1000.0	False	12	2	0.4954170482772535
GSE113873	3	4	followup	1000.0	False	12	2	0.29497844907557946
GSE113873	3	4	delta	0.01	True	12	2	0.4817781954955962
GSE113873	3	4	followup	0.01	True	12	2	0.49345741465540255
GSE113873	3	4	delta	0.1	True	12	2	0.4245097036265396
GSE113873	3	4	followup	0.1	True	12	2	0.4415805407238297
GSE113873	3	4	delta	1.0	True	12	2	0.4302103937974623
GSE113873	3	4	followup	1.0	True	12	2	0.43662442600388035
GSE113873	3	4	delta	10.0	True	12	2	0.37551510568097723
GSE113873	3	4	followup	10.0	True	12	2	0.35077311824361057
GSE113873	3	4	delta	100.0	True	12	2	0.44359560039038126
GSE113873	3	4	followup	100.0	True	12	2	0.3067885396290754
GSE113873	3	4	delta	1000.0	True	12	2	0.4915171504820625
GSE113873	3	4	followup	1000.0	True	12	2	0.2960010134557025
GSE113873	4	0	delta	0.01	False	11	3	0.4623103157807078
GSE113873	4	0	followup	0.01	False	11	3	0.461716676063811
GSE113873	4	0	delta	0.1	False	11	3	0.4171990850125476
GSE113873	4	0	followup	0.1	False	11	3	0.4226296338939079
GSE113873	4	0	delta	1.0	False	11	3	0.44030735965680085
GSE113873	4	0	followup	1.0	False	11	3	0.42513766385206364
GSE113873	4	0	delta	10.0	False	11	3	0.48192267580275044
GSE113873	4	0	followup	10.0	False	11	3	0.4349815740556327
GSE113873	4	0	delta	100.0	False	11	3	0.5030408044659557
GSE113873	4	0	followup	100.0	False	11	3	0.44231082425754753
GSE113873	4	0	delta	1000.0	False	11	3	0.5086637082990818
GSE113873	4	0	followup	1000.0	False	11	3	0.4431707299649914
GSE113873	4	0	delta	0.01	True	11	3	0.47101754294036163
GSE113873	4	0	followup	0.01	True	11	3	0.4696277375162412
GSE113873	4	0	delta	0.1	True	11	3	0.4218856721505186
GSE113873	4	0	followup	0.1	True	11	3	0.4269373709775613
GSE113873	4	0	delta	1.0	True	11	3	0.42747411593509566
GSE113873	4	0	followup	1.0	True	11	3	0.4175533970031768
GSE113873	4	0	delta	10.0	True	11	3	0.4784381160197882
GSE113873	4	0	followup	10.0	True	11	3	0.42752062905452776
GSE113873	4	0	delta	100.0	True	11	3	0.5034259143610037
GSE113873	4	0	followup	100.0	True	11	3	0.44106467996713045
GSE113873	4	0	delta	1000.0	True	11	3	0.508697920780569
GSE113873	4	0	followup	1000.0	True	11	3	0.44303049578946424
GSE113873	4	1	delta	0.01	False	11	3	2.377946154113278
GSE113873	4	1	followup	0.01	False	11	3	2.3766262910492766
GSE113873	4	1	delta	0.1	False	11	3	1.591490190120022
GSE113873	4	1	followup	0.1	False	11	3	1.577223604181783
GSE113873	4	1	delta	1.0	False	11	3	1.1793453426349274
GSE113873	4	1	followup	1.0	False	11	3	0.8385109611061496
GSE113873	4	1	delta	10.0	False	11	3	1.245435892679488
GSE113873	4	1	followup	10.0	False	11	3	0.4013635192931657
GSE113873	4	1	delta	100.0	False	11	3	1.3321732035692777
GSE113873	4	1	followup	100.0	False	11	3	0.3512157265644647
GSE113873	4	1	delta	1000.0	False	11	3	1.3480227396581335
GSE113873	4	1	followup	1000.0	False	11	3	0.3509231386644844
GSE113873	4	1	delta	0.01	True	11	3	2.525159261112496
GSE113873	4	1	followup	0.01	True	11	3	2.5269895874540156
GSE113873	4	1	delta	0.1	True	11	3	1.9332942847442194
GSE113873	4	1	followup	0.1	True	11	3	1.951658741620286
GSE113873	4	1	delta	1.0	True	11	3	1.2382079636624128
GSE113873	4	1	followup	1.0	True	11	3	1.1584756777117837
GSE113873	4	1	delta	10.0	True	11	3	1.1377140614665069
GSE113873	4	1	followup	10.0	True	11	3	0.5999135193279693
GSE113873	4	1	delta	100.0	True	11	3	1.2821863131790712
GSE113873	4	1	followup	100.0	True	11	3	0.32631707467128884
GSE113873	4	1	delta	1000.0	True	11	3	1.3406145872900026
GSE113873	4	1	followup	1000.0	True	11	3	0.34533783675380464
GSE113873	4	2	delta	0.01	False	11	3	0.4315804062412394
GSE113873	4	2	followup	0.01	False	11	3	0.42365406790354426
GSE113873	4	2	delta	0.1	False	11	3	0.39083733662717424
GSE113873	4	2	followup	0.1	False	11	3	0.3561613317682463
GSE113873	4	2	delta	1.0	False	11	3	0.32516624363795027
GSE113873	4	2	followup	1.0	False	11	3	0.28945364154054326
GSE113873	4	2	delta	10.0	False	11	3	0.29858266738203554
GSE113873	4	2	followup	10.0	False	11	3	0.2835523267497599
GSE113873	4	2	delta	100.0	False	11	3	0.29923490015076165
GSE113873	4	2	followup	100.0	False	11	3	0.28705236343492263
GSE113873	4	2	delta	1000.0	False	11	3	0.31447049458192006
GSE113873	4	2	followup	1000.0	False	11	3	0.2875040032278711
GSE113873	4	2	delta	0.01	True	11	3	0.4389331332901563
GSE113873	4	2	followup	0.01	True	11	3	0.43185113225481286
GSE113873	4	2	delta	0.1	True	11	3	0.41368541638878087
GSE113873	4	2	followup	0.1	True	11	3	0.3847505969883847
GSE113873	4	2	delta	1.0	True	11	3	0.3347288496107252
GSE113873	4	2	followup	1.0	True	11	3	0.3107004775237936
GSE113873	4	2	delta	10.0	True	11	3	0.2989218335161718
GSE113873	4	2	followup	10.0	True	11	3	0.2870130352021413
GSE113873	4	2	delta	100.0	True	11	3	0.2889026630951566
GSE113873	4	2	followup	100.0	True	11	3	0.2868297543999522
GSE113873	4	2	delta	1000.0	True	11	3	0.3126475243196216
GSE113873	4	2	followup	1000.0	True	11	3	0.28745106354401684
GSE113873	4	3	delta	0.01	False	11	3	0.8332203242134947
GSE113873	4	3	followup	0.01	False	11	3	0.8325304847116639
GSE113873	4	3	delta	0.1	False	11	3	0.5557295258374393
GSE113873	4	3	followup	0.1	False	11	3	0.5068432057239631
GSE113873	4	3	delta	1.0	False	11	3	0.3943426614984787
GSE113873	4	3	followup	1.0	False	11	3	0.34213649547164193
GSE113873	4	3	delta	10.0	False	11	3	0.35348836031788206
GSE113873	4	3	followup	10.0	False	11	3	0.2866277776399185
GSE113873	4	3	delta	100.0	False	11	3	0.38716304370510907
GSE113873	4	3	followup	100.0	False	11	3	0.284009304298611
GSE113873	4	3	delta	1000.0	False	11	3	0.40435051824317925
GSE113873	4	3	followup	1000.0	False	11	3	0.2851619968571258
GSE113873	4	3	delta	0.01	True	11	3	0.9428117095455804
GSE113873	4	3	followup	0.01	True	11	3	0.9419565687160775
GSE113873	4	3	delta	0.1	True	11	3	0.6102324851684086
GSE113873	4	3	followup	0.1	True	11	3	0.5665631624421466
GSE113873	4	3	delta	1.0	True	11	3	0.43947142510611054
GSE113873	4	3	followup	1.0	True	11	3	0.3975899271828954
GSE113873	4	3	delta	10.0	True	11	3	0.3461488363785959
GSE113873	4	3	followup	10.0	True	11	3	0.29022358117431424
GSE113873	4	3	delta	100.0	True	11	3	0.37677808839046856
GSE113873	4	3	followup	100.0	True	11	3	0.27885926579737996
GSE113873	4	3	delta	1000.0	True	11	3	0.40185189966065377
GSE113873	4	3	followup	1000.0	True	11	3	0.28443658370203867
GSE113873	4	4	delta	0.01	False	12	2	0.48799923013002133
GSE113873	4	4	followup	0.01	False	12	2	0.4755770890918336
GSE113873	4	4	delta	0.1	False	12	2	0.34980330951684135
GSE113873	4	4	followup	0.1	False	12	2	0.3086824612732296
GSE113873	4	4	delta	1.0	False	12	2	0.3463874639950476
GSE113873	4	4	followup	1.0	False	12	2	0.29441440599831964
GSE113873	4	4	delta	10.0	False	12	2	0.3120979458817446
GSE113873	4	4	followup	10.0	False	12	2	0.24791364935803414
GSE113873	4	4	delta	100.0	False	12	2	0.2713209405344732
GSE113873	4	4	followup	100.0	False	12	2	0.2355274936866605
GSE113873	4	4	delta	1000.0	False	12	2	0.26539240225447025
GSE113873	4	4	followup	1000.0	False	12	2	0.23498111071016564
GSE113873	4	4	delta	0.01	True	12	2	0.5183197686288308
GSE113873	4	4	followup	0.01	True	12	2	0.5099727634720375
GSE113873	4	4	delta	0.1	True	12	2	0.3569078298619521
GSE113873	4	4	followup	0.1	True	12	2	0.3181927399626075
GSE113873	4	4	delta	1.0	True	12	2	0.3411575570131981
GSE113873	4	4	followup	1.0	True	12	2	0.3004386022101335
GSE113873	4	4	delta	10.0	True	12	2	0.314237549122292
GSE113873	4	4	followup	10.0	True	12	2	0.2533033462663742
GSE113873	4	4	delta	100.0	True	12	2	0.2756344425900918
GSE113873	4	4	followup	100.0	True	12	2	0.23234495343242312
GSE113873	4	4	delta	1000.0	True	12	2	0.2652162134874595
GSE113873	4	4	followup	1000.0	True	12	2	0.23450774003334335
