## Supplementary material for "VascFlux-GEO: Comparator selection and auditability in vascular transcriptome module prediction": Analysis code and aggregate results: repeat_metrics.csv

cohort	repeat	method	n_subjects	n_module_predictions	MAE	RMSE	pooled_followup_R2	pooled_delta_R2	followup_Q2_vs_training_mean
GSE86216	0	mean_delta	72	576	0.38799217606014147	0.4895193928895496	-0.30452886286202796	-0.0281907224210165	-0.28480672087583914
GSE86216	0	mean_followup	72	576	0.3400493054657469	0.43186797638050717	-0.015350279279940482	0.1997312080371827	0.0
GSE86216	0	persistence	72	576	0.38235697629294013	0.4852699314668661	-0.2819782398641417	-0.010416994287189008	-0.2625970229439307
GSE86216	0	group_mean_delta	72	576	0.38799217606014147	0.4895193928895496	-0.30452886286202796	-0.0281907224210165	-0.28480672087583914
GSE86216	0	group_mean_followup	72	576	0.3400493054657469	0.43186797638050717	-0.015350279279940482	0.1997312080371827	0.0
GSE86216	0	delta_ridge_fixed_0.01	72	576	0.3270448032296749	0.4126960893991864	0.07279749454367312	0.269206653025548	0.08681513722153666
GSE86216	0	followup_ridge_fixed_0.01	72	576	0.32702425535373336	0.41269574441089163	0.07279904471042187	0.2692078748207223	0.08681666395253818
GSE86216	0	delta_ridge_nested	72	576	0.3242974943983915	0.4080277940225037	0.09365533246118385	0.2856461784719192	0.1073576419542902
GSE86216	0	followup_ridge_nested	72	576	0.3256254895164023	0.40901591942282733	0.08926020731922157	0.28218207198604917	0.10302896323951294
GSE86216	0	pca2_followup_nested	72	576	0.3319350979937163	0.41903878710773085	0.04407826296828199	0.24657101168289963	0.05853008903525159
GSE86216	0	shrunken_state_followup_nested	72	576	0.325617265117844	0.4089138139726512	0.08971485900908038	0.2825404148811388	0.10347674140940832
GSE86216	1	mean_delta	72	576	0.37987226007901653	0.48016318528768237	-0.27595118417982434	-0.018006579839397352	-0.25835918418136217
GSE86216	1	mean_followup	72	576	0.33824741148281195	0.42804216055657873	-0.013980110146298852	0.19100476824375734	0.0
GSE86216	1	persistence	72	576	0.37626493851549864	0.47830444703725083	-0.26609174917051237	-0.010140315175494852	-0.24863568476489983
GSE86216	1	group_mean_delta	72	576	0.37987226007901653	0.48016318528768237	-0.27595118417982434	-0.018006579839397352	-0.25835918418136217
GSE86216	1	group_mean_followup	72	576	0.33824741148281195	0.42804216055657873	-0.013980110146298852	0.19100476824375734	0.0
GSE86216	1	delta_ridge_fixed_0.01	72	576	0.32733602283708785	0.41136907765594166	0.06347445677804764	0.2528012223285424	0.07638667282454992
GSE86216	1	followup_ridge_fixed_0.01	72	576	0.3273570069022014	0.41137912980141433	0.06342868665806911	0.25276470503550186	0.07634153375375308
GSE86216	1	delta_ridge_nested	72	576	0.3211280672931006	0.4033710259254346	0.09953727342440721	0.28157362764366756	0.1119522783877166
GSE86216	1	followup_ridge_nested	72	576	0.32007679799749783	0.40158361705670526	0.10749981401637732	0.2879264715575781	0.1198050365555483
GSE86216	1	pca2_followup_nested	72	576	0.3232945261590028	0.4093081330107983	0.07283487044492187	0.26026934714479233	0.08561803108612742
GSE86216	1	shrunken_state_followup_nested	72	576	0.32127080097596344	0.4043620655247453	0.09510715613271126	0.2780390970061921	0.10758324072379566
GSE86216	2	mean_delta	72	576	0.3871680939278266	0.4872462985626594	-0.3129136196548563	-0.035259201664981754	-0.27944728425406495
GSE86216	2	mean_followup	72	576	0.34057401053617004	0.43076196580409803	-0.026156869308064268	0.19085435218337132	0.0
GSE86216	2	persistence	72	576	0.3790480111088278	0.4816162166879708	-0.2827477451139726	-0.011472793536371428	-0.25005034169768514
GSE86216	2	group_mean_delta	72	576	0.3871680939278266	0.4872462985626594	-0.3129136196548563	-0.035259201664981754	-0.27944728425406495
GSE86216	2	group_mean_followup	72	576	0.34057401053617004	0.43076196580409803	-0.026156869308064268	0.19085435218337132	0.0
GSE86216	2	delta_ridge_fixed_0.01	72	576	0.3407584583814468	0.42473371372676755	0.0023630492742306997	0.2133428904246143	0.027792942224833528
GSE86216	2	followup_ridge_fixed_0.01	72	576	0.34075003748312627	0.42471622679662924	0.002445196030967489	0.2134076648199177	0.027872995050277294
GSE86216	2	delta_ridge_nested	72	576	0.3350688694605173	0.41711248359510805	0.03784413384115626	0.24132045020697024	0.062369609426652595
GSE86216	2	followup_ridge_nested	72	576	0.3315366014975387	0.4137145121214162	0.05345652358467823	0.2536311383588764	0.07758403736694341
GSE86216	2	pca2_followup_nested	72	576	0.33402939278797145	0.4188044029352537	0.03002278223786481	0.23515315473867182	0.054747625071994044
GSE86216	2	shrunken_state_followup_nested	72	576	0.32573282817504023	0.41209478236139296	0.060853621791598034	0.25946390135995345	0.0847925825983441
GSE86216	3	mean_delta	72	576	0.38972212698761033	0.4900071330467889	-0.3275270285018903	-0.03267159584616652	-0.3144166970594098
GSE86216	3	mean_followup	72	576	0.3376346348455092	0.4274013291870213	-0.009974258141889791	0.2143499103774006	0.0
GSE86216	3	persistence	72	576	0.3830286002551168	0.48447001347128504	-0.29769422080395946	-0.009464917207946844	-0.2848785108557177
GSE86216	3	group_mean_delta	72	576	0.38972212698761033	0.4900071330467889	-0.3275270285018903	-0.03267159584616652	-0.3144166970594098
GSE86216	3	group_mean_followup	72	576	0.3376346348455092	0.4274013291870213	-0.009974258141889791	0.2143499103774006	0.0
GSE86216	3	delta_ridge_fixed_0.01	72	576	0.33200650823587374	0.4168775792608239	0.03914988942923492	0.25256315257714956	0.04863900953426403
GSE86216	3	followup_ridge_fixed_0.01	72	576	0.3320165877836063	0.4168828987319323	0.039125367856153614	0.2525440774611911	0.0486147301302261
GSE86216	3	delta_ridge_nested	72	576	0.3282813507587117	0.4109454373195294	0.06630100005015627	0.2736837626528206	0.07552198244376462
GSE86216	3	followup_ridge_nested	72	576	0.3245337759447216	0.40539470150825796	0.09135403107925522	0.2931722950729846	0.10032759588107187
GSE86216	3	pca2_followup_nested	72	576	0.3268668747609918	0.4139069381946894	0.05279500262257253	0.26317756608010257	0.0621493669352946
GSE86216	3	shrunken_state_followup_nested	72	576	0.3243522510500827	0.40609281375356077	0.08822185862166909	0.2907358056751823	0.09722635599071217
GSE86216	4	mean_delta	72	576	0.3800565210621199	0.48358031004201596	-0.25348986325898415	-0.02142061698460651	-0.2456830302667714
GSE86216	4	mean_followup	72	576	0.3407256283264488	0.43327620152157054	-0.006267110334272408	0.1800316836893393	0.0
GSE86216	4	persistence	72	576	0.3775314964414304	0.481250816627439	-0.2414423780860977	-0.011603585272511818	-0.23371057777462512
GSE86216	4	group_mean_delta	72	576	0.3800565210621199	0.48358031004201596	-0.25348986325898415	-0.02142061698460651	-0.2456830302667714
GSE86216	4	group_mean_followup	72	576	0.3407256283264488	0.43327620152157054	-0.006267110334272408	0.1800316836893393	0.0
GSE86216	4	delta_ridge_fixed_0.01	72	576	0.33325028278763225	0.41699683909308993	0.06792870450849908	0.24049099588301215	0.07373371749984392
GSE86216	4	followup_ridge_fixed_0.01	72	576	0.33325383091748967	0.4170007614143433	0.06791117008184144	0.24047670775398922	0.07371629227896803
GSE86216	4	delta_ridge_nested	72	576	0.3295749520836704	0.4110614552894898	0.09427340869923362	0.2619582807789709	0.09991434481060146
GSE86216	4	followup_ridge_nested	72	576	0.32632464618099455	0.40821662343675	0.10676654689876319	0.27213845798013325	0.11232967476745492
GSE86216	4	pca2_followup_nested	72	576	0.3319439962665146	0.419014734553255	0.05888607868234186	0.23312250833377846	0.06474740985519334
GSE86216	4	shrunken_state_followup_nested	72	576	0.326012825508057	0.41203568558852605	0.08997511256859336	0.25845576479186394	0.09564281880473569
GSE86216	5	mean_delta	72	576	0.38907726396274867	0.48887617665619937	-0.28360433415259423	-0.03764667290317725	-0.24416112846055582
GSE86216	5	mean_followup	72	576	0.3449638784294725	0.4382889888613028	-0.03170265071763079	0.16598690542028605	0.0
GSE86216	5	persistence	72	576	0.3799730977180615	0.48257169026409424	-0.25071139838126744	-0.011056512324085777	-0.21227894249500934
GSE86216	5	group_mean_delta	72	576	0.38907726396274867	0.48887617665619937	-0.28360433415259423	-0.03764667290317725	-0.24416112846055582
GSE86216	5	group_mean_followup	72	576	0.3449638784294725	0.4382889888613028	-0.03170265071763079	0.16598690542028605	0.0
GSE86216	5	delta_ridge_fixed_0.01	72	576	0.33664079908957506	0.4223684418834087	0.04188784588887895	0.22547636952485306	0.07132917275662876
GSE86216	5	followup_ridge_fixed_0.01	72	576	0.336665911987455	0.42236719560749625	0.04189350005343806	0.22548094026747734	0.07133465317732468
GSE86216	5	delta_ridge_nested	72	576	0.3314121946533805	0.41503733906341034	0.07485934484972756	0.25213003941912115	0.10328750778456952
GSE86216	5	followup_ridge_nested	72	576	0.3325444271248837	0.41514931079909734	0.07436009541488342	0.251726453593465	0.10280359952428064
GSE86216	5	pca2_followup_nested	72	576	0.33665443522374777	0.42462041694568714	0.031643724854429456	0.21719517428003365	0.06139983795524584
GSE86216	5	shrunken_state_followup_nested	72	576	0.325938799959119	0.41109907094994774	0.09233326990007118	0.26625570081541017	0.12022448573862354
GSE86216	6	mean_delta	72	576	0.38648523262875384	0.48882594994608625	-0.3553673013570149	-0.04369679125626558	-0.3034068994636707
GSE86216	6	mean_followup	72	576	0.33841399864590715	0.4281680382945137	-0.03986506586295113	0.19925482081940138	0.0
GSE86216	6	persistence	72	576	0.37779723114777325	0.48153554457003594	-0.3152405749973015	-0.012797318099933674	-0.2648185021061602
GSE86216	6	group_mean_delta	72	576	0.38648523262875384	0.48882594994608625	-0.3553673013570149	-0.04369679125626558	-0.3034068994636707
GSE86216	6	group_mean_followup	72	576	0.33841399864590715	0.4281680382945137	-0.03986506586295113	0.19925482081940138	0.0
GSE86216	6	delta_ridge_fixed_0.01	72	576	0.3354515724149177	0.41558381517472465	0.020361714597572966	0.2456322842947335	0.057917880345892625
GSE86216	6	followup_ridge_fixed_0.01	72	576	0.33546573619103587	0.41557527751594	0.02040196511357273	0.24566327909175523	0.05795658778719548
GSE86216	6	delta_ridge_nested	72	576	0.33000383330719296	0.40995259004209433	0.04673034776664553	0.26593737635414816	0.08327562534061472
GSE86216	6	followup_ridge_nested	72	576	0.32828181438565746	0.4070339452095079	0.06025557736921483	0.2763524414977977	0.09628234135270142
GSE86216	6	pca2_followup_nested	72	576	0.3282211319476806	0.4121153004988753	0.036645843281928214	0.25817183194299775	0.07357772816551478
GSE86216	6	shrunken_state_followup_nested	72	576	0.32489090177370245	0.40747778207568275	0.058205032802630785	0.2747734254020656	0.09431040803760116
GSE86216	7	mean_delta	72	576	0.3873399334523542	0.49045895366194925	-0.31314501212200696	-0.032692799475862344	-0.2834568762145253
GSE86216	7	mean_followup	72	576	0.3429213747164835	0.43292436313751465	-0.023131385602175314	0.19538177042478866	0.0
GSE86216	7	persistence	72	576	0.3819070156080371	0.4852831528609336	-0.2855760793768345	-0.011011844156870954	-0.25651123352079996
GSE86216	7	group_mean_delta	72	576	0.3873399334523542	0.49045895366194925	-0.31314501212200696	-0.032692799475862344	-0.2834568762145253
GSE86216	7	group_mean_followup	72	576	0.3429213747164835	0.43292436313751465	-0.023131385602175314	0.19538177042478866	0.0
GSE86216	7	delta_ridge_fixed_0.01	72	576	0.3400359446127421	0.42710402757943833	0.004194117429797917	0.21687128602487737	0.026707716542084703
GSE86216	7	followup_ridge_fixed_0.01	72	576	0.340024260200657	0.42709414647880006	0.004240193063300035	0.21690752115086087	0.026752750478244325
GSE86216	7	delta_ridge_nested	72	576	0.3338584660680464	0.41870180028386883	0.04298882234853307	0.24738049259196315	0.06462533442055696
GSE86216	7	followup_ridge_nested	72	576	0.3279681756354937	0.4099533565115416	0.08256300884187806	0.2785027045788562	0.10330481102565903
GSE86216	7	pca2_followup_nested	72	576	0.33064354891559916	0.4160481539418048	0.05508106352899522	0.25689015853236763	0.07644418911568984
GSE86216	7	shrunken_state_followup_nested	72	576	0.3245380839114998	0.4091285748722644	0.08625086254171543	0.2814029326010363	0.1069092881746685
GSE86216	8	mean_delta	72	576	0.3849268677188531	0.48826489114396393	-0.2837182307738477	-0.021569775630733812	-0.2654111786714337
GSE86216	8	mean_followup	72	576	0.3431158113138864	0.4340499034552834	-0.014467275468227347	0.19269736758348488	0.0
GSE86216	8	persistence	72	576	0.3810325442117418	0.48600175860473155	-0.2718456115445036	-0.012121667259663349	-0.2537078743693171
GSE86216	8	group_mean_delta	72	576	0.3849268677188531	0.48826489114396393	-0.2837182307738477	-0.021569775630733812	-0.2654111786714337
GSE86216	8	group_mean_followup	72	576	0.3431158113138864	0.4340499034552834	-0.014467275468227347	0.19269736758348488	0.0
GSE86216	8	delta_ridge_fixed_0.01	72	576	0.3297487423417984	0.4125659528972905	0.08347253442105851	0.2706368617928965	0.09654309434878683
GSE86216	8	followup_ridge_fixed_0.01	72	576	0.3297584524561273	0.41257638433054783	0.08342618636016663	0.27059997848234507	0.0964974072556567
GSE86216	8	delta_ridge_nested	72	576	0.32605985661840553	0.40836834988833465	0.10202785576128803	0.2854029958275184	0.11483379902594404
GSE86216	8	followup_ridge_nested	72	576	0.32677550283839224	0.4084745675614917	0.10156066521575768	0.2850312103925743	0.11437327106528139
GSE86216	8	pca2_followup_nested	72	576	0.33265742411592086	0.41846837160932315	0.057060145053909106	0.24961815376737828	0.07050737096386173
GSE86216	8	shrunken_state_followup_nested	72	576	0.32382403248223146	0.40838984663632805	0.10193331371870173	0.2853277602416109	0.11474060524348051
GSE86216	9	mean_delta	72	576	0.3851095231478834	0.4889370294712556	-0.3087194718191697	-0.041228500522663136	-0.2978788734801625
GSE86216	9	mean_followup	72	576	0.33727163310425046	0.42917641537022283	-0.008352550118902125	0.1977460132849771	0.0
GSE86216	9	persistence	72	576	0.37732876152764927	0.48215459879046274	-0.27266274672580026	-0.0125414590205295	-0.26212081932626785
GSE86216	9	group_mean_delta	72	576	0.3851095231478834	0.4889370294712556	-0.3087194718191697	-0.041228500522663136	-0.2978788734801625
GSE86216	9	group_mean_followup	72	576	0.33727163310425046	0.42917641537022283	-0.008352550118902125	0.1977460132849771	0.0
GSE86216	9	delta_ridge_fixed_0.01	72	576	0.3369058725310834	0.4266803419670362	0.003342420672351576	0.20705063292489634	0.011598097103909355
GSE86216	9	followup_ridge_fixed_0.01	72	576	0.33693107907174547	0.42669087715900517	0.003293202991007549	0.2070114749130776	0.011549287110481754
GSE86216	9	delta_ridge_nested	72	576	0.3297123079944359	0.4167788283800524	0.04906243490881668	0.2434258706228093	0.05693939586997476
GSE86216	9	followup_ridge_nested	72	576	0.3266475020768176	0.4101993033418287	0.07884960697854149	0.2671248016594644	0.08647982998323445
GSE86216	9	pca2_followup_nested	72	576	0.32511295530703077	0.41057956188481937	0.07714098554650684	0.26576540770992274	0.08478536168260575
GSE86216	9	shrunken_state_followup_nested	72	576	0.32671208674095376	0.41340383498489497	0.06440109035267183	0.25562943720200804	0.07215099566416028
GSE86216	10	mean_delta	72	576	0.38757423864314305	0.490130812553763	-0.33699588354351273	-0.029661377343377815	-0.31341017811982086
GSE86216	10	mean_followup	72	576	0.3370743601603645	0.4276729841324292	-0.01795760822978809	0.21603974562054673	0.0
GSE86216	10	persistence	72	576	0.38108623537910186	0.4860369702555751	-0.3147545082767911	-0.012532614739825476	-0.29156115897903456
GSE86216	10	group_mean_delta	72	576	0.38757423864314305	0.490130812553763	-0.33699588354351273	-0.029661377343377815	-0.31341017811982086
GSE86216	10	group_mean_followup	72	576	0.3370743601603645	0.4276729841324292	-0.01795760822978809	0.21603974562054673	0.0
GSE86216	10	delta_ridge_fixed_0.01	72	576	0.33304823550394475	0.42027737169602825	0.01694441711299921	0.24291886165139143	0.03428632495166606
GSE86216	10	followup_ridge_fixed_0.01	72	576	0.33303401822759415	0.4202700437108613	0.01697869806368435	0.2429452624588535	0.03432000115822709
GSE86216	10	delta_ridge_nested	72	576	0.3293332313977269	0.4138741690598384	0.0466712239248942	0.26581238378014527	0.06348872647758952
GSE86216	10	followup_ridge_nested	72	576	0.32649528715738924	0.40893899631437175	0.06927128691048867	0.28321738275450226	0.08569010579130731
GSE86216	10	pca2_followup_nested	72	576	0.330941797620124	0.41660302029741714	0.034058362396748754	0.2560988337736252	0.051098366185397204
GSE86216	10	shrunken_state_followup_nested	72	576	0.32214941657496915	0.406532681125925	0.08019241379588882	0.2916280762273644	0.09641857502922757
GSE86216	11	mean_delta	72	576	0.38693636775713874	0.48869395964682055	-0.3201002990485655	-0.026452811415761612	-0.3029925385613246
GSE86216	11	mean_followup	72	576	0.3393477903385676	0.4281204829854896	-0.013129592059007544	0.212234313675272	0.0
GSE86216	11	persistence	72	576	0.3800331127582665	0.48498347079466775	-0.3001302458555195	-0.01092496307052726	-0.28328128607242986
GSE86216	11	group_mean_delta	72	576	0.38693636775713874	0.48869395964682055	-0.3201002990485655	-0.026452811415761612	-0.3029925385613246
GSE86216	11	group_mean_followup	72	576	0.3393477903385676	0.4281204829854896	-0.013129592059007544	0.212234313675272	0.0
GSE86216	11	delta_ridge_fixed_0.01	72	576	0.3359183920985303	0.4187297906043965	0.030828337996215316	0.24641409601584174	0.04338825990255213
GSE86216	11	followup_ridge_fixed_0.01	72	576	0.33593525195881885	0.4187296954513064	0.030828778469618623	0.24641443850888067	0.043388694667666816
GSE86216	11	delta_ridge_nested	72	576	0.3297694630030927	0.41218730596568676	0.060877571173525324	0.2697790781296765	0.0730480718484654
GSE86216	11	followup_ridge_nested	72	576	0.3274390342332542	0.4093095290200723	0.0739451765482888	0.2799398820360651	0.08594632837674021
GSE86216	11	pca2_followup_nested	72	576	0.3300662639880942	0.41412935558685127	0.05200724030873172	0.2628818930741791	0.06429269550340555
GSE86216	11	shrunken_state_followup_nested	72	576	0.3236153828998937	0.4058662742371918	0.08946023538096426	0.29200371973806305	0.10126032073693159
GSE86216	12	mean_delta	72	576	0.38318364822982515	0.4892933522266489	-0.33273103335620546	-0.03903140622716861	-0.3078694568108449
GSE86216	12	mean_followup	72	576	0.3393978091125169	0.4278456457280635	-0.01900921870748773	0.20555419287733845	0.0
GSE86216	12	persistence	72	576	0.37829716296002147	0.48289421832422574	-0.2980992271716809	-0.012031559011578263	-0.27388369343526753
GSE86216	12	group_mean_delta	72	576	0.38318364822982515	0.4892933522266489	-0.33273103335620546	-0.03903140622716861	-0.3078694568108449
GSE86216	12	group_mean_followup	72	576	0.3393978091125169	0.4278456457280635	-0.01900921870748773	0.20555419287733845	0.0
GSE86216	12	delta_ridge_fixed_0.01	72	576	0.3385689616159161	0.4204082122573652	0.016110644653033912	0.2329345420255795	0.03446471603570744
GSE86216	12	followup_ridge_fixed_0.01	72	576	0.33858900271854975	0.42041395197387815	0.016083778933643544	0.23291359681945845	0.0344383514858122
GSE86216	12	delta_ridge_nested	72	576	0.33081587587076894	0.41290946113222915	0.05089655816454508	0.2600545352786381	0.06860171192631748
GSE86216	12	followup_ridge_nested	72	576	0.32516398135691055	0.4059856865581066	0.08245932720464944	0.28466168216676624	0.09957568984590737
GSE86216	12	pca2_followup_nested	72	576	0.32882427493249705	0.4126370122581395	0.05214863339501963	0.26103068534557694	0.06983043018272594
GSE86216	12	shrunken_state_followup_nested	72	576	0.32448152045444495	0.4068357054247768	0.07861316522656325	0.2816631153227087	0.09580127651629622
GSE86216	13	mean_delta	72	576	0.38620786552315944	0.4885105116289653	-0.3215556679693634	-0.02507604363735716	-0.30173840250997497
GSE86216	13	mean_followup	72	576	0.341037508724708	0.42816587867434946	-0.015223692733637773	0.21253299306463191	0.0
GSE86216	13	persistence	72	576	0.3811068321256709	0.48569652801999097	-0.306374315546303	-0.013300496790505933	-0.2867847006492723
GSE86216	13	group_mean_delta	72	576	0.38620786552315944	0.4885105116289653	-0.3215556679693634	-0.02507604363735716	-0.30173840250997497
GSE86216	13	group_mean_followup	72	576	0.341037508724708	0.42816587867434946	-0.015223692733637773	0.21253299306463191	0.0
GSE86216	13	delta_ridge_fixed_0.01	72	576	0.33705667915158927	0.4226190023206265	0.01091030709821983	0.23280405526908932	0.02574210986101788
GSE86216	13	followup_ridge_fixed_0.01	72	576	0.33707417039925897	0.4226274257743272	0.01087087851493962	0.2327734721486543	0.02570327252540172
GSE86216	13	delta_ridge_nested	72	576	0.3305721185106952	0.41465303231894907	0.047845713988079575	0.2614533219495989	0.06212365528221042
GSE86216	13	followup_ridge_nested	72	576	0.3303082932585364	0.4114627482848952	0.06244084184774845	0.2727741586615018	0.07649992325559607
GSE86216	13	pca2_followup_nested	72	576	0.33023204529641303	0.41390007802481354	0.05130054334833423	0.2641330901181951	0.06552667806919066
GSE86216	13	shrunken_state_followup_nested	72	576	0.3229850573496689	0.4047764038326313	0.09266427557877832	0.29621722551448126	0.10627014428900106
GSE86216	14	mean_delta	72	576	0.3901014896106567	0.4901512422655259	-0.3187290968475831	-0.03305130257646827	-0.29338277961529324
GSE86216	14	mean_followup	72	576	0.33985755439545956	0.4309893816320324	-0.019596918740350633	0.20127952926376402	0.0
GSE86216	14	persistence	72	576	0.3830446866332576	0.4847715007837107	-0.28994007020127244	-0.010498875737647184	-0.26514708557075095
GSE86216	14	group_mean_delta	72	576	0.3901014896106567	0.4901512422655259	-0.3187290968475831	-0.03305130257646827	-0.29338277961529324
GSE86216	14	group_mean_followup	72	576	0.33985755439545956	0.4309893816320324	-0.019596918740350633	0.20127952926376402	0.0
GSE86216	14	delta_ridge_fixed_0.01	72	576	0.33660064870934303	0.4195880249462515	0.03363421897884089	0.24297914466611836	0.05220802136687053
GSE86216	14	followup_ridge_fixed_0.01	72	576	0.33657543194416817	0.41956663613248135	0.03373273890636874	0.2430563221089349	0.05230464771569232
GSE86216	14	delta_ridge_nested	72	576	0.33261911964399477	0.4142490602623347	0.058070416564492966	0.2621217007879323	0.07617454886073693
GSE86216	14	followup_ridge_nested	72	576	0.3277512531095734	0.4065197289545806	0.0928927708696844	0.2894004486063819	0.1103276084327609
GSE86216	14	pca2_followup_nested	72	576	0.3264595712299696	0.41307526159299157	0.06340087766253544	0.2662974179946198	0.08140255710602262
GSE86216	14	shrunken_state_followup_nested	72	576	0.3269077270539232	0.4094098839437267	0.07994875007628033	0.2792605058591049	0.09763237509545786
GSE86216	15	mean_delta	72	576	0.38597787065200506	0.48835441015027414	-0.27344255628798675	-0.031200505359404884	-0.24941785794779237
GSE86216	15	mean_followup	72	576	0.3413463602064773	0.4368992100918376	-0.019228713746460846	0.17465522138991696	0.0
GSE86216	15	persistence	72	576	0.37988992696287727	0.4834816043862444	-0.24815649300319476	-0.010724512069346659	-0.22460884016429006
GSE86216	15	group_mean_delta	72	576	0.38597787065200506	0.48835441015027414	-0.27344255628798675	-0.031200505359404884	-0.24941785794779237
GSE86216	15	group_mean_followup	72	576	0.3413463602064773	0.4368992100918376	-0.019228713746460846	0.17465522138991696	0.0
GSE86216	15	delta_ridge_fixed_0.01	72	576	0.3506279397207034	0.43594228969471166	-0.014768862949015027	0.1782666920239434	0.004375711493696421
GSE86216	15	followup_ridge_fixed_0.01	72	576	0.35062311029826887	0.43595423848541154	-0.014824491536606033	0.17822164544736008	0.0043211323920279154
GSE86216	15	delta_ridge_nested	72	576	0.34257176008097834	0.42599731215561765	0.03100207082255224	0.21533079813768485	0.04928313330614065
GSE86216	15	followup_ridge_nested	72	576	0.33516755608019083	0.41956158774214575	0.060059048174670004	0.2388603791005378	0.07779192329628015
GSE86216	15	pca2_followup_nested	72	576	0.3348540216068571	0.4244423657606328	0.03806310099436705	0.22104863585684997	0.05621095046492153
GSE86216	15	shrunken_state_followup_nested	72	576	0.3279155119488813	0.4151548789582782	0.07969999696764996	0.2547651061893652	0.09706232701242357
GSE86216	16	mean_delta	72	576	0.38684557819630594	0.49053708626533643	-0.2892704033036546	-0.022609328530166506	-0.26943350283407486
GSE86216	16	mean_followup	72	576	0.343098662743841	0.43537839004629164	-0.01562657707181425	0.19443647402787234	0.0
GSE86216	16	persistence	72	576	0.38201318787683786	0.4877292838268948	-0.274553244037564	-0.010936133895119715	-0.25494278390416847
GSE86216	16	group_mean_delta	72	576	0.38684557819630594	0.49053708626533643	-0.2892704033036546	-0.022609328530166506	-0.26943350283407486
GSE86216	16	group_mean_followup	72	576	0.343098662743841	0.43537839004629164	-0.01562657707181425	0.19443647402787234	0.0
GSE86216	16	delta_ridge_fixed_0.01	72	576	0.343227899253625	0.4269206526901824	0.023449631356543987	0.22543051155486016	0.03847497624670293
GSE86216	16	followup_ridge_fixed_0.01	72	576	0.34323129269334324	0.426912806035838	0.023485528344548423	0.22545898393327313	0.038510320918469954
GSE86216	16	delta_ridge_nested	72	576	0.33554049326255575	0.4192820881331485	0.05808234324053929	0.25290010532985197	0.07257482422808015
GSE86216	16	followup_ridge_nested	72	576	0.32950274468923446	0.41035578266655076	0.09776133532904485	0.2843722521753913	0.1116433096185524
GSE86216	16	pca2_followup_nested	72	576	0.3314835109613474	0.41909760359160264	0.058911050321887815	0.2535574101045791	0.07339078070269078
GSE86216	16	shrunken_state_followup_nested	72	576	0.3316619870566006	0.4164578049591748	0.07072911529058579	0.262931132987846	0.08502701121840961
GSE86216	17	mean_delta	72	576	0.38075285781166535	0.4826089876101239	-0.2710124372646414	-0.01967039953565508	-0.25548359784336294
GSE86216	17	mean_followup	72	576	0.3401328307285874	0.4307148881027797	-0.01236881106846277	0.18782658627542548	0.0
GSE86216	17	persistence	72	576	0.3768696538530408	0.4809106826576516	-0.2620827705354134	-0.012506569682732671	-0.24666303103846143
GSE86216	17	group_mean_delta	72	576	0.38075285781166535	0.4826089876101239	-0.2710124372646414	-0.01967039953565508	-0.25548359784336294
GSE86216	17	group_mean_followup	72	576	0.3401328307285874	0.4307148881027797	-0.01236881106846277	0.18782658627542548	0.0
GSE86216	17	delta_ridge_fixed_0.01	72	576	0.3264280120488326	0.4129799540026748	0.06928453049535066	0.2533330226994296	0.0806557261257741
GSE86216	17	followup_ridge_fixed_0.01	72	576	0.3264529667417981	0.4129874723896499	0.06925064244489731	0.25330583599304335	0.08062225210910867
GSE86216	17	delta_ridge_nested	72	576	0.3209677108814305	0.4047358898886456	0.1060722411977898	0.28284598305305675	0.11699397588241478
GSE86216	17	followup_ridge_nested	72	576	0.32114363231969356	0.4019884739484063	0.11816731648951007	0.2925492635981819	0.12894127726061
GSE86216	17	pca2_followup_nested	72	576	0.3248831675957422	0.4105428682581746	0.08023683318384711	0.26211951331965433	0.09147421694527824
GSE86216	17	shrunken_state_followup_nested	72	576	0.3221812617441024	0.40597357617317603	0.10059660215346011	0.27845314873582483	0.1115852365134582
GSE86216	18	mean_delta	72	576	0.3892720979779114	0.49389806866538594	-0.32981570761374623	-0.035705459612047186	-0.30580363249219444
GSE86216	18	mean_followup	72	576	0.3426502342756199	0.4322135636430061	-0.018388733592143103	0.20684440306284868	0.0
GSE86216	18	persistence	72	576	0.3832210579697331	0.48848780664334457	-0.3008411235033095	-0.013139073321561279	-0.277352233576738
GSE86216	18	group_mean_delta	72	576	0.3892720979779114	0.49389806866538594	-0.32981570761374623	-0.035705459612047186	-0.30580363249219444
GSE86216	18	group_mean_followup	72	576	0.3426502342756199	0.4322135636430061	-0.018388733592143103	0.20684440306284868	0.0
GSE86216	18	delta_ridge_fixed_0.01	72	576	0.339223191951173	0.4239805868540905	0.02003910431226419	0.23677330320353018	0.03773395819969605
GSE86216	18	followup_ridge_fixed_0.01	72	576	0.33923558247239555	0.42400889403944547	0.019908245204053543	0.23667138570320445	0.037605461974341
GSE86216	18	delta_ridge_nested	72	576	0.3325548260460215	0.4145725774844707	0.06304669819455	0.2702690722289919	0.07996497712562811
GSE86216	18	followup_ridge_nested	72	576	0.33277222585336796	0.41491893184444917	0.06148049030760938	0.2690492565431758	0.0784270497750219
GSE86216	18	pca2_followup_nested	72	576	0.33163495416344013	0.4160637831651215	0.05629418735073133	0.2650099883521876	0.07333439430289734
GSE86216	18	shrunken_state_followup_nested	72	576	0.3307169333617286	0.41596122035284816	0.05675939098729432	0.2653723046817821	0.0737911978998127
GSE86216	19	mean_delta	72	576	0.3893592339605414	0.492460276694513	-0.3263108267841732	-0.027420791493685703	-0.30499653044634045
GSE86216	19	mean_followup	72	576	0.34268904518563226	0.4310885881122199	-0.016332837552099022	0.2127022811759638	0.0
GSE86216	19	persistence	72	576	0.38316759006885215	0.4886449868041924	-0.305839497091313	-0.011562766865353735	-0.28485418245120253
GSE86216	19	group_mean_delta	72	576	0.3893592339605414	0.492460276694513	-0.3263108267841732	-0.027420791493685703	-0.30499653044634045
GSE86216	19	group_mean_followup	72	576	0.34268904518563226	0.4310885881122199	-0.016332837552099022	0.2127022811759638	0.0
GSE86216	19	delta_ridge_fixed_0.01	72	576	0.3497470487331502	0.433429615258611	-0.02740120318761985	0.20412822089375893	-0.010890492982771116
GSE86216	19	followup_ridge_fixed_0.01	72	576	0.34976414184673055	0.43344611193913224	-0.02747941211179228	0.204067636697994	-0.010967445061148107
GSE86216	19	delta_ridge_nested	72	576	0.3422814249894571	0.42427717239830776	0.015530565275179709	0.23738512466285633	0.03135134637981751
GSE86216	19	followup_ridge_nested	72	576	0.33344446356398244	0.41274740649378955	0.06830961979166617	0.2782701848392075	0.08328222233538352
GSE86216	19	pca2_followup_nested	72	576	0.3368468160207282	0.4216050422474633	0.02789204344832985	0.24696088882930278	0.04351417111243516
GSE86216	19	shrunken_state_followup_nested	72	576	0.3295147582760189	0.4130789231148806	0.0668123607725366	0.27711033978973676	0.08180902481208419
GSE113873	0	mean_delta	14	112	0.6489090564938506	1.191085624946323	-5.910073548191923	-0.15344193775989234	-5.697905824416793
GSE113873	0	mean_followup	14	112	0.3388703475207544	0.4602284529664784	-0.03167672543284872	0.8277906605442118	0.0
GSE113873	0	persistence	14	112	0.5874014976101984	1.1529014016540833	-5.474124365242052	-0.08067251398463982	-5.275342077263377
GSE113873	0	group_mean_delta	14	112	0.6974630982091633	1.2679537264574903	-6.830752759680757	-0.3071233720237574	-6.590316391401869
GSE113873	0	group_mean_followup	14	112	0.36454085600610764	0.4935895334600552	-0.18666624042979696	0.8019195312047386	-0.1502306984117734
GSE113873	0	delta_ridge_fixed_0.01	14	112	0.9652332773170448	1.7682572238181373	-14.229568034021268	-1.5421469600716486	-13.761957557617261
GSE113873	0	followup_ridge_fixed_0.01	14	112	0.967645861626845	1.7746212733412785	-14.339389316848607	-1.560478526644451	-13.86840687465624
GSE113873	0	delta_ridge_nested	14	112	0.5901539327206681	1.098192303543967	-4.874264463072967	0.019457182626680947	-4.693900345196185
GSE113873	0	followup_ridge_nested	14	112	0.3411535561455988	0.4671746300087611	-0.0630537015380368	0.822553159109906	-0.030413573682224415
GSE113873	0	pca2_followup_nested	14	112	0.3551160602134727	0.49649695346994543	-0.20068719595171647	0.799579128024706	-0.16382115284025422
GSE113873	0	shrunken_state_followup_nested	14	112	0.3730719874193011	0.5605004618297066	-0.5302016042597275	0.7445759887689672	-0.48321811138825344
GSE113873	1	mean_delta	14	112	0.6026450738807115	1.1792260746106737	-5.703274389890251	-0.19522139986552145	-5.402247347914683
GSE113873	1	mean_followup	14	112	0.33817597367561697	0.4660482152103123	-0.04701896468801947	0.8133122113354736	0.0
GSE113873	1	persistence	14	112	0.5610157455568595	1.1294278211358495	-5.149075321479744	-0.09640542608578495	-4.872935953277584
GSE113873	1	group_mean_delta	14	112	0.6705852140058044	1.2511100679146143	-6.545428146886705	-0.3453808792174906	-6.2065821168148725
GSE113873	1	group_mean_followup	14	112	0.36858886063577084	0.5181067876288744	-0.2939914708842115	0.7692759974771681	-0.23588159768412842
GSE113873	1	delta_ridge_fixed_0.01	14	112	1.1064167795465443	3.4357738999283343	-55.90389604732433	-9.146198758335272	-53.348486480643636
GSE113873	1	followup_ridge_fixed_0.01	14	112	1.1133606174121229	3.4373245516464848	-55.95527197530751	-9.155359297646637	-53.397555246077594
GSE113873	1	delta_ridge_nested	14	112	0.555155025425658	1.101551636834588	-4.849282141706309	-0.04295106883325306	-4.586605724423741
GSE113873	1	followup_ridge_nested	14	112	0.33613352654992756	0.4714154593884636	-0.07127381796892718	0.8089874712150839	-0.023165629371512564
GSE113873	1	pca2_followup_nested	14	112	0.33892562432135864	0.4726444519919388	-0.07686677747722048	0.8079902235262565	-0.028507423261521003
GSE113873	1	shrunken_state_followup_nested	14	112	0.36002109437502716	0.5549284888528161	-0.48445450544028046	0.735315654882798	-0.41779142069561614
GSE113873	2	mean_delta	14	112	0.6212943757079229	1.2365393862471483	-8.330748372580645	-0.1988563399576364	-6.2098344313328475
GSE113873	2	mean_followup	14	112	0.3268980554405822	0.46051661980454073	-0.2941695764927177	0.8337192966945831	0.0
GSE113873	2	persistence	14	112	0.543590980075024	1.1748434268459484	-7.422878816694482	-0.08220919339787702	-5.508327015012223
GSE113873	2	group_mean_delta	14	112	0.6415122981237508	1.2939485481440531	-9.217263288681911	-0.3127597467581211	-6.894841197218797
GSE113873	2	group_mean_followup	14	112	0.3545051245739393	0.49546653969416743	-0.49806007892608517	0.8075225317900993	-0.15754543000919852
GSE113873	2	delta_ridge_fixed_0.01	14	112	0.8487284940599417	1.9568064184214933	-22.366641634900656	-2.002250767991825	-17.055316752404075
GSE113873	2	followup_ridge_fixed_0.01	14	112	0.8484556970475324	1.9505075328030914	-22.21645108766784	-1.9829536138341926	-16.939265077290646
GSE113873	2	delta_ridge_nested	14	112	0.5764086698942893	1.2127357650142487	-7.974968662290431	-0.15314416937085773	-5.9349247774879474
GSE113873	2	followup_ridge_nested	14	112	0.32534913020883166	0.4610526779573268	-0.29718425130775383	0.8333319577727087	-0.002329427974351095
GSE113873	2	pca2_followup_nested	14	112	0.31832239166349047	0.44836852361319834	-0.22679162603329983	0.842376317531089	0.05206269076577774
GSE113873	2	shrunken_state_followup_nested	14	112	0.3717067507811033	0.5712030932679812	-0.9910477285188914	0.7441812706569703	-0.5384751462901469
GSE113873	3	mean_delta	14	112	0.5950723592740429	1.185728823019829	-7.58615695208953	-0.18283715003017642	-5.949772698561575
GSE113873	3	mean_followup	14	112	0.32828303230415656	0.4497799342433298	-0.23545867246372598	0.8298020379465082	0.0
GSE113873	3	persistence	14	112	0.5542269594853699	1.1354442208431121	-6.873352167672463	-0.08464048481284969	-5.3728171108885325
GSE113873	3	group_mean_delta	14	112	0.6223664809712515	1.2562340804005516	-8.637606972029005	-0.32768590505808337	-6.800833153576792
GSE113873	3	group_mean_followup	14	112	0.373600942817274	0.5208950589551911	-0.6570230313925562	0.771726930811607	-0.3412209314036829
GSE113873	3	delta_ridge_fixed_0.01	14	112	1.0525211384900737	2.5234991116215215	-37.88968105975461	-4.357479459900632	-30.477929554860474
GSE113873	3	followup_ridge_fixed_0.01	14	112	1.0262424296627854	2.468696097032468	-36.2188825589574	-4.12730866894197	-29.12555853830082
GSE113873	3	delta_ridge_nested	14	112	0.5655443787343866	1.1543399452911465	-7.137584625253989	-0.12104139954282589	-5.58669108617465
GSE113873	3	followup_ridge_nested	14	112	0.32738786685716886	0.4483880501854006	-0.22782403005980156	0.8308537935471743	0.006179601612006702
GSE113873	3	pca2_followup_nested	14	112	0.3169578222860579	0.43601549713829385	-0.16099919900424942	0.8400596458461776	0.06026868815529951
GSE113873	3	shrunken_state_followup_nested	14	112	0.36210743268707	0.5421218871577622	-0.7948243464042035	0.7527432905604095	-0.4527595187178557
GSE113873	4	mean_delta	14	112	0.5918896680461676	1.213578222271064	-7.102929287347484	-0.15208990184167792	-6.467920899924228
GSE113873	4	mean_followup	14	112	0.32646100664229577	0.4440868565949722	-0.08503148278253714	0.8457281595131294	0.0
GSE113873	4	persistence	14	112	0.5744400625463094	1.177774178303985	-6.631862850338635	-0.08511277962713959	-6.033770882635504
GSE113873	4	group_mean_delta	14	112	0.6701998311236198	1.2951339865098839	-8.228601654399473	-0.3121401405729789	-7.505376849280859
GSE113873	4	group_mean_followup	14	112	0.36336219497691136	0.49582309879134223	-0.35257081008282753	0.8076889089658646	-0.2465728705071233
GSE113873	4	delta_ridge_fixed_0.01	14	112	0.9493692900933001	1.7988003970277682	-16.80214973554938	-1.5311435178664676	-15.407035204081083
GSE113873	4	followup_ridge_fixed_0.01	14	112	0.9453383383834681	1.7981723717719071	-16.789721177096585	-1.5293764017804024	-15.395580643867838
GSE113873	4	delta_ridge_nested	14	112	0.5603971711089617	1.0996371505575369	-5.652812868092522	0.054090409484394475	-5.131446850769292
GSE113873	4	followup_ridge_nested	14	112	0.32046654518236267	0.4409965411533853	-0.0699829726002319	0.8478677853205354	0.01386919220418703
GSE113873	4	pca2_followup_nested	14	112	0.3168024477187735	0.4308900027288467	-0.021502269827345266	0.8547608638749844	0.058550571078612945
GSE113873	4	shrunken_state_followup_nested	14	112	0.361136918592375	0.5549478707930275	-0.6943802438237989	0.759089793386503	-0.5615954658556097
GSE113873	5	mean_delta	14	112	0.6365969343237021	1.171143018779476	-4.837605882278732	-0.12976648659731604	-4.720818901617215
GSE113873	5	mean_followup	14	112	0.35790688674202503	0.4896444473891168	-0.020414381694288775	0.8025166490975719	0.0
GSE113873	5	persistence	14	112	0.5929240892141284	1.1413914436297186	-4.544777559329296	-0.07309468787259132	-4.433848893939329
GSE113873	5	group_mean_delta	14	112	0.6889281724610667	1.2527701438689205	-5.679711299205534	-0.2927412569760566	-5.546077181031679
GSE113873	5	group_mean_followup	14	112	0.3859837781125135	0.5210324206228599	-0.15543201855085886	0.7763863476869917	-0.1323164777748309
GSE113873	5	delta_ridge_fixed_0.01	14	112	0.9359029782984409	1.6465678584556882	-10.539159335232666	-1.2332024058060527	-10.308307235020665
GSE113873	5	followup_ridge_fixed_0.01	14	112	0.9366161617680749	1.6550544078018492	-10.65841346529548	-1.2562819562673617	-10.42517557027953
GSE113873	5	delta_ridge_nested	14	112	0.6109116038507931	1.143518781910078	-4.5654656589758	-0.07709850761022685	-4.454123108040617
GSE113873	5	followup_ridge_nested	14	112	0.35522489526909823	0.4874016184847339	-0.011087722922036303	0.8043216607282486	0.00914006989666949
GSE113873	5	pca2_followup_nested	14	112	0.35375233741681317	0.4816337589119346	0.012700895155164371	0.8089255315629809	0.032452773543302005
GSE113873	5	shrunken_state_followup_nested	14	112	0.38655233546556034	0.5714477345328244	-0.38985000730428965	0.7310188472270612	-0.3620447067754893
GSE113873	6	mean_delta	14	112	0.6394420939235138	1.3097552551201712	-8.045802501306259	-0.13822310630798107	-6.063876714981255
GSE113873	6	mean_followup	14	112	0.361385352908593	0.4927976114454168	-0.28057196724876055	0.8388670765029056	0.0
GSE113873	6	persistence	14	112	0.5787403738885678	1.267751173332267	-7.474905114946949	-0.0663877333390086	-5.618062343778166
GSE113873	6	group_mean_delta	14	112	0.6928156199290935	1.4080008586682642	-9.453762799082302	-0.3153851594770105	-7.163354396662021
GSE113873	6	group_mean_followup	14	112	0.4012084597516706	0.540560574807291	-0.5408328811254721	0.8061187398240397	-0.20323802217525322
GSE113873	6	delta_ridge_fixed_0.01	14	112	1.5894493808164758	4.617120715546606	-111.41111641174973	-13.144563745146261	-86.78195937965042
GSE113873	6	followup_ridge_fixed_0.01	14	112	1.5461074607112444	4.497710672689253	-105.67185117815204	-12.422398486600363	-82.30016110483093
GSE113873	6	delta_ridge_nested	14	112	0.5942208658084555	1.2061859256750933	-6.671765429210359	0.03467042570949053	-4.990889716017079
GSE113873	6	followup_ridge_nested	14	112	0.35483169597585257	0.4914021086650472	-0.2733295966299738	0.8397783758134486	0.005655574855622181
GSE113873	6	pca2_followup_nested	14	112	0.3554838905534936	0.4882391595605495	-0.2569905738700058	0.8418342965830212	0.018414734963641433
GSE113873	6	shrunken_state_followup_nested	14	112	0.40229678816928616	0.6047597767807171	-0.9285575285551466	0.7573317855957286	-0.5060126083335621
GSE113873	7	mean_delta	14	112	0.6079247532822905	1.2224878409674096	-6.132369649049426	-0.20024105200647346	-6.049156167939883
GSE113873	7	mean_followup	14	112	0.3392548106340727	0.4604431137953995	-0.011804743592999767	0.8297326625468643	0.0
GSE113873	7	persistence	14	112	0.5552928343723555	1.1644536351319386	-5.471264463892865	-0.0889897257344261	-5.395764108510588
GSE113873	7	group_mean_delta	14	112	0.7416770702694737	1.369535599547333	-7.9514089424222565	-0.5063504858339669	-7.84697269814637
GSE113873	7	group_mean_followup	14	112	0.37084133270640546	0.5119797080032051	-0.2509796453891102	0.7894841126440184	-0.2363844440447882
GSE113873	7	delta_ridge_fixed_0.01	14	112	1.5644854994940014	3.5560974774122176	-59.35205476832018	-9.156093594438845	-58.647926292582106
GSE113873	7	followup_ridge_fixed_0.01	14	112	1.5657095724969339	3.5489740789314426	-59.11050843894079	-9.115445978744773	-58.409198088441016
GSE113873	7	delta_ridge_nested	14	112	0.5672559756239838	1.1500302630266903	-5.311946143807925	-0.06217950732011035	-5.2383045580451615
GSE113873	7	followup_ridge_nested	14	112	0.3381152924056962	0.4590315539327704	-0.0056105636714769425	0.8307750242570873	0.006121912316329747
GSE113873	7	pca2_followup_nested	14	112	0.3362714227329172	0.45784215805318534	-0.0004060434836683502	0.8316508452103993	0.011265711276321588
GSE113873	7	shrunken_state_followup_nested	14	112	0.36642580536334807	0.5509379546323543	-0.44860550553715783	0.7562274697666559	-0.43170459983518517
GSE113873	8	mean_delta	14	112	0.6683144699195218	1.2228550782093623	-5.407018193782337	-0.11157950736154176	-5.0783772626039925
GSE113873	8	mean_followup	14	112	0.35914299568247987	0.4959994165037879	-0.05406721514313406	0.8171256143970672	0.0
GSE113873	8	persistence	14	112	0.6114700186030587	1.194557393465557	-5.113923715481628	-0.060729360546591504	-4.8003167422785324
GSE113873	8	group_mean_delta	14	112	0.7222339932879278	1.3133791678584452	-6.390711016987936	-0.2822443549930189	-6.011612647476505
GSE113873	8	group_mean_followup	14	112	0.39066602250449994	0.5240162294566743	-0.17650953194326746	0.7958826014895996	-0.11616177321624299
GSE113873	8	delta_ridge_fixed_0.01	14	112	0.999140904258167	1.965995925954226	-15.56041445028989	-1.8731333015755078	-14.710966257537113
GSE113873	8	followup_ridge_fixed_0.01	14	112	0.9899359689685255	1.9613805986662036	-15.482752012634233	-1.8596593310671135	-14.63728742895775
GSE113873	8	delta_ridge_nested	14	112	0.6161724718565259	1.1340332492135523	-4.510075509926155	0.04403470762850625	-4.227442264370143
GSE113873	8	followup_ridge_nested	14	112	0.3586226872003539	0.5007554398400975	-0.0743785427754986	0.8136017199924355	-0.019269480485271107
GSE113873	8	pca2_followup_nested	14	112	0.35664264856183486	0.49304971300270223	-0.041567439927034266	0.8192942509697441	0.011858613033896792
GSE113873	8	shrunken_state_followup_nested	14	112	0.4508380048711282	0.7552396253920184	-1.4438554286132654	0.5760056345653868	-1.3185005600249213
GSE113873	9	mean_delta	14	112	0.6252952092737346	1.1888281901798485	-6.394216278202967	-0.2116697641723062	-5.557152241698839
GSE113873	9	mean_followup	14	112	0.3417201619889855	0.4642602075703131	-0.1276566420375287	0.8152140259201326	0.0
GSE113873	9	persistence	14	112	0.572035521139509	1.1301469648185802	-5.682266712223243	-0.09500455852283363	-4.92579909798541
GSE113873	9	group_mean_delta	14	112	0.6608844264975946	1.2378896214435438	-7.017109279543712	-0.3137415169642799	-6.109530490644599
GSE113873	9	group_mean_followup	14	112	0.3612628462982812	0.49842175452727705	-0.29971442524413705	0.7870193930127182	-0.1525799403759307
GSE113873	9	delta_ridge_fixed_0.01	14	112	1.1902407160495923	3.456237941744683	-61.49729587593296	-9.24125896596068	-54.42227442832996
GSE113873	9	followup_ridge_fixed_0.01	14	112	1.1957966021644988	3.457335455503837	-61.53699368249788	-9.247764135691847	-54.457478235131646
GSE113873	9	delta_ridge_nested	14	112	0.502174538433294	0.8488492835210154	-2.7697724190579445	0.38225782339527303	-2.343014423474203
GSE113873	9	followup_ridge_nested	14	112	0.3383242010739484	0.46862618167712555	-0.14896568143465472	0.8117221725891492	-0.018896744454609316
GSE113873	9	pca2_followup_nested	14	112	0.3401686275711006	0.46330413149322625	-0.12301693611385689	0.8159743216933217	0.004114466895959068
GSE113873	9	shrunken_state_followup_nested	14	112	0.3635652826883957	0.5534277090758851	-0.602417794742393	0.7374162293325703	-0.4210157019489842
GSE113873	10	mean_delta	14	112	0.6558922299359915	1.1900880433147345	-4.764421568953488	-0.13109017746974838	-4.746304857247507
GSE113873	10	mean_followup	14	112	0.36606324460914547	0.4964605687948172	-0.003152758538929934	0.8031621702000087	0.0
GSE113873	10	persistence	14	112	0.6060032156803457	1.1624523462070329	-4.499812293789713	-0.07916875770109089	-4.482527209315627
GSE113873	10	group_mean_delta	14	112	0.7102296186139346	1.282054327462357	-5.689758015626626	-0.3126589529603929	-5.6687331103690655
GSE113873	10	group_mean_followup	14	112	0.3999367929815297	0.5404366906557972	-0.1887408923659335	0.766746215413278	-0.18500485818063117
GSE113873	10	delta_ridge_fixed_0.01	14	112	0.9077960008687486	2.119717747607796	-17.28746983385416	-2.588352665123003	-17.229995061260123
GSE113873	10	followup_ridge_fixed_0.01	14	112	0.9066921855090241	2.1264806525319724	-17.40434738809193	-2.6112862850853316	-17.34650528688917
GSE113873	10	delta_ridge_nested	14	112	0.6256770672070967	1.1632859709321715	-4.507703238238034	-0.08071711249258051	-4.490393353710041
GSE113873	10	followup_ridge_nested	14	112	0.3624079564147548	0.4932744687614654	0.009681651282172354	0.8056805278025228	0.012794073197580857
GSE113873	10	pca2_followup_nested	14	112	0.36410167558147327	0.4943586787521034	0.005323456733834053	0.8048253663633113	0.008449575800508535
GSE113873	10	shrunken_state_followup_nested	14	112	0.44416609366172605	0.7321477248818287	-1.1816997659307589	0.5719086215478975	-1.1748430110568173
GSE113873	11	mean_delta	14	112	0.6139943556897768	1.1724643988078656	-6.510331527508019	-0.18036418493928208	-5.759957646903046
GSE113873	11	mean_followup	14	112	0.3344036502557601	0.45094925835269795	-0.11100274880401706	0.8253888194876421	0.0
GSE113873	11	persistence	14	112	0.5581145462036384	1.1223327537527548	-5.881815961730002	-0.08158329080645266	-5.194238465330716
GSE113873	11	group_mean_delta	14	112	0.6377059254899274	1.230074191559141	-7.2665137524749515	-0.29920985937714906	-6.440588028583878
GSE113873	11	group_mean_followup	14	112	0.3632202411920013	0.4944382838493285	-0.33562321829270614	0.790086255756921	-0.20217814018056268
GSE113873	11	delta_ridge_fixed_0.01	14	112	0.8847345588203955	1.4683971437735954	-10.780042073905777	-0.8514149089407688	-9.603071942519376
GSE113873	11	followup_ridge_fixed_0.01	14	112	0.8924160169552258	1.480252415112572	-10.971024954021695	-0.8814308078128366	-9.774973299488574
GSE113873	11	delta_ridge_nested	14	112	0.5535849194341761	1.0685106605656094	-5.237599672779848	0.019665213609911802	-4.614387254662114
GSE113873	11	followup_ridge_nested	14	112	0.32579263158906374	0.44865314629996417	-0.09971769938225084	0.8271624386832706	0.010157535104133975
GSE113873	11	pca2_followup_nested	14	112	0.33179785596800654	0.4545753833977735	-0.12894193877770288	0.8225693996958254	-0.01614684571482572
GSE113873	11	shrunken_state_followup_nested	14	112	0.35682047072186346	0.5365395746563111	-0.5727630619179009	0.7528160797051644	-0.41562481606005397
GSE113873	12	mean_delta	14	112	0.6555915412256648	1.2598169592010577	-8.446585992147151	-0.24199327836843176	-5.868423116490601
GSE113873	12	mean_followup	14	112	0.345583324352143	0.4807053213672717	-0.37536459707419056	0.8191734467571613	0.0
GSE113873	12	persistence	14	112	0.5676221131268264	1.178209277704538	-7.262374159834124	-0.08629860336946482	-5.00740645601221
GSE113873	12	group_mean_delta	14	112	0.6735668018707052	1.3047512651072612	-9.132472525597459	-0.3321704561315788	-6.367117451730429
GSE113873	12	group_mean_followup	14	112	0.3841683268072223	0.5368299845326885	-0.7152740294062707	0.774483732339549	-0.24714132751066065
GSE113873	12	delta_ridge_fixed_0.01	14	112	1.4565245802805646	4.577499285132388	-123.71438569750619	-15.39686854922116	-89.67732727947977
GSE113873	12	followup_ridge_fixed_0.01	14	112	1.4587873846400614	4.560727451011808	-122.80215964863129	-15.27693330256199	-89.01406602438023
GSE113873	12	delta_ridge_nested	14	112	0.6030461932989971	1.2269824902397655	-7.960592178705925	-0.17809706759721644	-5.515066766854235
GSE113873	12	followup_ridge_nested	14	112	0.35209861617764776	0.49650914931328866	-0.4672850517579319	0.8070881720392176	-0.06683351809351756
GSE113873	12	pca2_followup_nested	14	112	0.33580834278725924	0.46436189500768177	-0.2834327914397037	0.8312602138454217	0.0668417711420326
GSE113873	12	shrunken_state_followup_nested	14	112	0.3909441149111911	0.5909488962076742	-1.078546923235041	0.7267222984496924	-0.5112697590564192
GSE113873	13	mean_delta	14	112	0.6357422024897543	1.2221860574245471	-6.20696431574043	-0.1790759756772946	-5.778067211958939
GSE113873	13	mean_followup	14	112	0.3534037634719266	0.46944464513526896	-0.0632771984061713	0.8260453992552652	0.0
GSE113873	13	persistence	14	112	0.5740322985871866	1.1674459888939877	-5.575841192549015	-0.07582277784694447	-5.18450315910663
GSE113873	13	group_mean_delta	14	112	0.659900993517617	1.2658987167384865	-6.731711507857069	-0.2649258259641252	-6.271585922698927
GSE113873	13	group_mean_followup	14	112	0.3750837630719243	0.4942070255434796	-0.178407645565396	0.8072097926992643	-0.10827886399877906
GSE113873	13	delta_ridge_fixed_0.01	14	112	1.1627801971932337	2.9995735534602135	-42.41069645092968	-6.102090010480672	-39.82726171124645
GSE113873	13	followup_ridge_fixed_0.01	14	112	1.1604828835112737	2.9953478993583285	-42.288472825102296	-6.08209394354324	-39.712311794131146
GSE113873	13	delta_ridge_nested	14	112	0.5443087693029967	0.9736816210240022	-3.574163315564051	0.25165633713119406	-3.301948092577005
GSE113873	13	followup_ridge_nested	14	112	0.3504150624752936	0.4682426815575196	-0.05783935025792153	0.8269350437477431	0.0051142337636892465
GSE113873	13	pca2_followup_nested	14	112	0.3473605115323356	0.4603326775198956	-0.022401156217091156	0.8327328139855773	0.03844344847265835
GSE113873	13	shrunken_state_followup_nested	14	112	0.38435089403686684	0.5697638742533453	-0.5662732851820178	0.7437540799432227	-0.4730620458426327
GSE113873	14	mean_delta	14	112	0.5980415153723622	1.169849564734542	-6.637591814955162	-0.17587038248711218	-6.340206226458221
GSE113873	14	mean_followup	14	112	0.31498733233529325	0.431793287744772	-0.040514609443123684	0.8398041763120203	0.0
GSE113873	14	persistence	14	112	0.5502658591229548	1.120938641715256	-6.012293575716688	-0.07960055064009852	-5.739255280105696
GSE113873	14	group_mean_delta	14	112	0.6268669141358532	1.2239518971090375	-7.360362491453829	-0.2871469016329504	-7.034834317154122
GSE113873	14	group_mean_followup	14	112	0.34322545087282075	0.48183916289434753	-0.2956884870670564	0.8005180489106	-0.2452381497656242
GSE113873	14	delta_ridge_fixed_0.01	14	112	0.7320257768938487	1.345214812553632	-9.099030647150366	-0.5548292338117686	-8.705803796983973
GSE113873	14	followup_ridge_fixed_0.01	14	112	0.7328189125578014	1.3448991264958379	-9.094291256743672	-0.5540995654889129	-8.701248944641025
GSE113873	14	delta_ridge_nested	14	112	0.5409946257465222	1.0620864062726705	-5.29529533331958	0.030787254568240496	-5.0501748617338285
GSE113873	14	followup_ridge_nested	14	112	0.30556577700787474	0.4292049019338007	-0.028077265134447194	0.8417190082595369	0.011953070332508808
GSE113873	14	pca2_followup_nested	14	112	0.31176729544360116	0.4349937341399867	-0.055996335060537694	0.8374206367010577	-0.01487891229677163
GSE113873	14	shrunken_state_followup_nested	14	112	0.3374041528013964	0.5205429136055608	-0.5122008774113689	0.7671841770023302	-0.45332017800373636
GSE113873	15	mean_delta	14	112	0.685167895127732	1.3468402739680494	-2.9893849647643616	-0.08166838972422896	-3.2137293106694775
GSE113873	15	mean_followup	14	112	0.37844460036505684	0.6561192470686676	0.0532412809093028	0.7432990327628868	0.0
GSE113873	15	persistence	14	112	0.6440701314305787	1.322797984737156	-2.8482281035529713	-0.04339559426487427	-3.06463444799215
GSE113873	15	group_mean_delta	14	112	0.6822582676564173	1.3140119714246759	-2.7972780734983	-0.02958117488634926	-3.010819226619163
GSE113873	15	group_mean_followup	14	112	0.43705011636445823	0.7798668577534696	-0.33756435446772315	0.6373373103302185	-0.4127827159092554
GSE113873	15	delta_ridge_fixed_0.01	14	112	0.9432554479609517	1.815944892550984	-6.252355557994307	-0.9663792357493437	-6.66019410411107
GSE113873	15	followup_ridge_fixed_0.01	14	112	0.9388338949336152	1.803680004866495	-6.154721598994584	-0.9399070932646254	-6.557069668041978
GSE113873	15	delta_ridge_nested	14	112	0.639130206714163	1.3209735676480747	-2.8376203892486314	-0.04051945437073723	-3.053430205463993
GSE113873	15	followup_ridge_nested	14	112	0.37815626505932204	0.6595439890254845	0.04333190390939279	0.7406122376911317	-0.010466634000928288
GSE113873	15	pca2_followup_nested	14	112	0.375770653244133	0.6557023385598749	0.05444406947094771	0.7436251527984673	0.0012704277630526395
GSE113873	15	shrunken_state_followup_nested	14	112	0.4817373653237405	0.886036351286189	-0.7265407683731289	0.5318715568404151	-0.8236333434894201
GSE113873	16	mean_delta	14	112	0.6496443392172984	1.2557179921189814	-6.857019446564683	-0.1932432255453429	-6.136378700508374
GSE113873	16	mean_followup	14	112	0.3374105553580437	0.47005986635060704	-0.1009812926554714	0.8327942958716107	0.0
GSE113873	16	persistence	14	112	0.5887678046552228	1.1959020472674031	-6.126311679000808	-0.08227085244269206	-5.47269097716707
GSE113873	16	group_mean_delta	14	112	0.6931461065590013	1.3143366253337598	-7.607693897476835	-0.3072479329579656	-6.818201775904678
GSE113873	16	group_mean_followup	14	112	0.37324481861695424	0.5153922242588287	-0.32357732464829914	0.7989887021582276	-0.20217966779067176
GSE113873	16	delta_ridge_fixed_0.01	14	112	0.9618320097772849	1.7483980877136855	-14.231905610798295	-1.3132650117313833	-12.834845071763443
GSE113873	16	followup_ridge_fixed_0.01	14	112	0.9600681447613771	1.7512976050776559	-14.282468233292258	-1.3209439422936726	-12.88077012319825
GSE113873	16	delta_ridge_nested	14	112	0.5866302150710488	1.1334261574616669	-5.401180248569081	0.027854643984706717	-4.814068132919851
GSE113873	16	followup_ridge_nested	14	112	0.3353176182241672	0.470609237637749	-0.1035562879007943	0.8324032321033217	-0.0023388183455073097
GSE113873	16	pca2_followup_nested	14	112	0.32976194283584687	0.4563386441478027	-0.03764330811674288	0.8424134168989333	0.05752866552887814
GSE113873	16	shrunken_state_followup_nested	14	112	0.42528630225854513	0.7635471830965195	-1.9049947558834508	0.5588193033914063	-1.6385505142206869
GSE113873	17	mean_delta	14	112	0.644972671225612	1.211822482562929	-6.758683713715305	-0.22839924514600463	-5.381063178352104
GSE113873	17	mean_followup	14	112	0.347979005332527	0.4797251455436831	-0.21589200684249743	0.8074930131841703	0.0
GSE113873	17	persistence	14	112	0.5705280474864319	1.142050192618287	-5.8909709591886426	-0.09101799183110448	-4.667420231738785
GSE113873	17	group_mean_delta	14	112	0.6786011632829612	1.3260165699865978	-8.289833687213118	-0.4708196789529875	-6.640344401422233
GSE113873	17	group_mean_followup	14	112	0.39169994635470495	0.5675183795472076	-0.7016486716281274	0.7305852357357231	-0.3995064216657469
GSE113873	17	delta_ridge_fixed_0.01	14	112	0.8371140120471885	1.5609564369346487	-11.87335076591019	-1.0381826282452424	-9.587577427489217
GSE113873	17	followup_ridge_fixed_0.01	14	112	0.8420842151794223	1.5873619407534612	-12.312571809655184	-1.1077226196273928	-9.948811024941337
GSE113873	17	delta_ridge_nested	14	112	0.5329637180233145	0.9615757033670059	-3.885139831280698	0.22655668118422234	-3.0177415459508836
GSE113873	17	followup_ridge_nested	14	112	0.3939371799053807	0.6396951304694511	-1.1620021744636007	0.6576994323894978	-0.7781202296723866
GSE113873	17	pca2_followup_nested	14	112	0.34267704336442817	0.47199777305459123	-0.17703651488208028	0.8136448372248357	0.03195636762291043
GSE113873	17	shrunken_state_followup_nested	14	112	0.4412380879576575	0.7567638570836189	-2.0257343871633857	0.5209484012560697	-1.4884894136452114
GSE113873	18	mean_delta	14	112	0.6480775735693179	1.2109625201634815	-5.680792259854486	-0.11246883077779812	-5.048520619856914
GSE113873	18	mean_followup	14	112	0.349190029073788	0.4923864793845898	-0.10453327015565805	0.8160758802531594	0.0
GSE113873	18	persistence	14	112	0.5921067998244306	1.1839774525611588	-5.386360464569859	-0.06344078405759812	-4.7819539140453875
GSE113873	18	group_mean_delta	14	112	0.6786833929950374	1.28340888117777	-6.5040659911238725	-0.24955831502038706	-5.793879545218543
GSE113873	18	group_mean_followup	14	112	0.38039975368728884	0.5323142244469984	-0.2909300401969872	0.7850375559402354	-0.16875613897538888
GSE113873	18	delta_ridge_fixed_0.01	14	112	0.9260748726266481	1.9462425899220126	-16.25680962910609	-1.8735608120023848	-14.623621393200901
GSE113873	18	followup_ridge_fixed_0.01	14	112	0.9325536758893074	1.9481023805762099	-16.289805914003743	-1.8790552709007224	-14.653494902482338
GSE113873	18	delta_ridge_nested	14	112	0.5963513963684547	1.1321858986115951	-4.839854770502516	0.027561978316238744	-4.2871696383392095
GSE113873	18	followup_ridge_nested	14	112	0.34702060363161724	0.4969960406174774	-0.12531063116012908	0.8126160860245335	-0.0188109870167541
GSE113873	18	pca2_followup_nested	14	112	0.3434358349912922	0.49525586216322365	-0.11744411767221608	0.8139259981909069	-0.01168896208507908
GSE113873	18	shrunken_state_followup_nested	14	112	0.44088503826243614	0.7528717790373932	-1.5823113278745606	0.5699999712777407	-1.3379208192711518
GSE113873	19	mean_delta	14	112	0.632658889285986	1.3097172578079017	-7.8939644011410195	-0.13252658242794513	-5.986375969476491
GSE113873	19	mean_followup	14	112	0.3593328438855804	0.495509030147045	-0.27304405603116577	0.837894984842505	0.0
GSE113873	19	persistence	14	112	0.5836296978495626	1.2726990334917105	-7.398306398908581	-0.06941121137368822	-5.597027305630795
GSE113873	19	group_mean_delta	14	112	0.6692637695715661	1.3930384322525817	-9.061586913296654	-0.2812075837919603	-6.903565368086785
GSE113873	19	group_mean_followup	14	112	0.393727083800179	0.5491302002022465	-0.5634750119115495	0.8009125141399807	-0.22813896699367153
GSE113873	19	delta_ridge_fixed_0.01	14	112	1.6097555494003244	4.624786883966181	-109.8980056265106	-13.121367440390735	-86.11246488377279
GSE113873	19	followup_ridge_fixed_0.01	14	112	1.5680167149180357	4.505745493736103	-104.26248066752375	-12.40375923620566	-81.68565425433069
GSE113873	19	delta_ridge_nested	14	112	0.5762550441274127	1.2664539921302675	-7.316088858458274	-0.05894191490451517	-5.53244388445162
GSE113873	19	followup_ridge_nested	14	112	0.35188669527293603	0.49520734080585205	-0.27149434903855374	0.8380923191565353	0.0012173239294195337
GSE113873	19	pca2_followup_nested	14	112	0.35113203677592836	0.4905808732397156	-0.24784749177455634	0.8411034279528466	0.0197923741423075
GSE113873	19	shrunken_state_followup_nested	14	112	0.40024427914627353	0.6069712519739463	-0.9101898392332743	0.7567630504414986	-0.5004899714063866
