## Supplementary material for "VascFlux-GEO: Comparator selection and auditability in vascular transcriptome module prediction": Analysis code and aggregate results: sample_size_sensitivity.csv

cohort	repeat	fold	n_train	n_test	method	MAE
GSE86216	0	0	12	15	mean_delta	0.41340585721134404
GSE86216	0	0	12	15	mean_followup	0.43310629979289317
GSE86216	0	0	12	15	delta_ridge_fixed_0.01	1.1219786214299874
GSE86216	0	0	12	15	followup_ridge_nested	0.43080286213280583
GSE86216	0	0	12	15	shrunken_state_followup_nested	0.3932399153025414
GSE86216	0	0	24	15	mean_delta	0.3964362779206413
GSE86216	0	0	24	15	mean_followup	0.4254374130021036
GSE86216	0	0	24	15	delta_ridge_fixed_0.01	0.43775748002301307
GSE86216	0	0	24	15	followup_ridge_nested	0.41108533972908284
GSE86216	0	0	24	15	shrunken_state_followup_nested	0.3674817818656641
GSE86216	0	0	36	15	mean_delta	0.39106041613964
GSE86216	0	0	36	15	mean_followup	0.4318431507504393
GSE86216	0	0	36	15	delta_ridge_fixed_0.01	0.3938834110466944
GSE86216	0	0	36	15	followup_ridge_nested	0.41099752256700023
GSE86216	0	0	36	15	shrunken_state_followup_nested	0.39539863761326316
GSE86216	0	0	48	15	mean_delta	0.4098569364672236
GSE86216	0	0	48	15	mean_followup	0.43792879390334144
GSE86216	0	0	48	15	delta_ridge_fixed_0.01	0.4034098439191884
GSE86216	0	0	48	15	followup_ridge_nested	0.4133455359055305
GSE86216	0	0	48	15	shrunken_state_followup_nested	0.4127971286983379
GSE86216	0	0	57	15	mean_delta	0.392471989615744
GSE86216	0	0	57	15	mean_followup	0.4291971464786156
GSE86216	0	0	57	15	delta_ridge_fixed_0.01	0.38175217605000866
GSE86216	0	0	57	15	followup_ridge_nested	0.40145906942090065
GSE86216	0	0	57	15	shrunken_state_followup_nested	0.399255584409873
GSE86216	0	1	12	15	mean_delta	0.4436101319409958
GSE86216	0	1	12	15	mean_followup	0.37290548137126756
GSE86216	0	1	12	15	delta_ridge_fixed_0.01	0.6593607020524618
GSE86216	0	1	12	15	followup_ridge_nested	0.3669039380122898
GSE86216	0	1	12	15	shrunken_state_followup_nested	0.36329994576339525
GSE86216	0	1	24	15	mean_delta	0.40529993717504487
GSE86216	0	1	24	15	mean_followup	0.36501856995224374
GSE86216	0	1	24	15	delta_ridge_fixed_0.01	0.40127517626555825
GSE86216	0	1	24	15	followup_ridge_nested	0.36080303838828365
GSE86216	0	1	24	15	shrunken_state_followup_nested	0.34595888623352544
GSE86216	0	1	36	15	mean_delta	0.4159234025541448
GSE86216	0	1	36	15	mean_followup	0.3736491280995612
GSE86216	0	1	36	15	delta_ridge_fixed_0.01	0.38121010217400786
GSE86216	0	1	36	15	followup_ridge_nested	0.36157579994922523
GSE86216	0	1	36	15	shrunken_state_followup_nested	0.35523197877066337
GSE86216	0	1	48	15	mean_delta	0.4018513195055507
GSE86216	0	1	48	15	mean_followup	0.3519491275347093
GSE86216	0	1	48	15	delta_ridge_fixed_0.01	0.34268309487180476
GSE86216	0	1	48	15	followup_ridge_nested	0.3391993895818152
GSE86216	0	1	48	15	shrunken_state_followup_nested	0.33776456170297203
GSE86216	0	1	57	15	mean_delta	0.4036593920019233
GSE86216	0	1	57	15	mean_followup	0.3681765756485421
GSE86216	0	1	57	15	delta_ridge_fixed_0.01	0.35902124992362394
GSE86216	0	1	57	15	followup_ridge_nested	0.3527814097723549
GSE86216	0	1	57	15	shrunken_state_followup_nested	0.34942730857522425
GSE86216	0	2	12	14	mean_delta	0.44714059059638356
GSE86216	0	2	12	14	mean_followup	0.3336126471053941
GSE86216	0	2	12	14	delta_ridge_fixed_0.01	0.6184232134205911
GSE86216	0	2	12	14	followup_ridge_nested	0.33239049444787266
GSE86216	0	2	12	14	shrunken_state_followup_nested	0.3336126471053941
GSE86216	0	2	24	14	mean_delta	0.3877716007267944
GSE86216	0	2	24	14	mean_followup	0.32264806428929776
GSE86216	0	2	24	14	delta_ridge_fixed_0.01	0.3507208334036741
GSE86216	0	2	24	14	followup_ridge_nested	0.30979383179710773
GSE86216	0	2	24	14	shrunken_state_followup_nested	0.3034936258055903
GSE86216	0	2	36	14	mean_delta	0.39337101203842006
GSE86216	0	2	36	14	mean_followup	0.3277267487195153
GSE86216	0	2	36	14	delta_ridge_fixed_0.01	0.35272054859460006
GSE86216	0	2	36	14	followup_ridge_nested	0.31215756260688454
GSE86216	0	2	36	14	shrunken_state_followup_nested	0.30777098807230824
GSE86216	0	2	48	14	mean_delta	0.4082941833328101
GSE86216	0	2	48	14	mean_followup	0.3146841760317827
GSE86216	0	2	48	14	delta_ridge_fixed_0.01	0.32227275947195216
GSE86216	0	2	48	14	followup_ridge_nested	0.3077885007696146
GSE86216	0	2	48	14	shrunken_state_followup_nested	0.3167103650397945
GSE86216	0	2	58	14	mean_delta	0.40043152742717286
GSE86216	0	2	58	14	mean_followup	0.30906168128083394
GSE86216	0	2	58	14	delta_ridge_fixed_0.01	0.31061479403419995
GSE86216	0	2	58	14	followup_ridge_nested	0.2922544898673273
GSE86216	0	2	58	14	shrunken_state_followup_nested	0.31716387830651926
GSE86216	0	3	12	14	mean_delta	0.39790534002043015
GSE86216	0	3	12	14	mean_followup	0.330407511209747
GSE86216	0	3	12	14	delta_ridge_fixed_0.01	0.6200646509538069
GSE86216	0	3	12	14	followup_ridge_nested	0.33690025758066827
GSE86216	0	3	12	14	shrunken_state_followup_nested	0.32086251569343494
GSE86216	0	3	24	14	mean_delta	0.4188884483546506
GSE86216	0	3	24	14	mean_followup	0.3245521675762059
GSE86216	0	3	24	14	delta_ridge_fixed_0.01	0.41198827251622155
GSE86216	0	3	24	14	followup_ridge_nested	0.34094806328580113
GSE86216	0	3	24	14	shrunken_state_followup_nested	0.3288285617356811
GSE86216	0	3	36	14	mean_delta	0.3776058646707704
GSE86216	0	3	36	14	mean_followup	0.2947587669868455
GSE86216	0	3	36	14	delta_ridge_fixed_0.01	0.31174195032113394
GSE86216	0	3	36	14	followup_ridge_nested	0.28517785288994896
GSE86216	0	3	36	14	shrunken_state_followup_nested	0.29452254250431864
GSE86216	0	3	48	14	mean_delta	0.3801623066456412
GSE86216	0	3	48	14	mean_followup	0.29482914513561703
GSE86216	0	3	48	14	delta_ridge_fixed_0.01	0.30046340738780764
GSE86216	0	3	48	14	followup_ridge_nested	0.28420352504180485
GSE86216	0	3	48	14	shrunken_state_followup_nested	0.286133372755421
GSE86216	0	3	58	14	mean_delta	0.3866204675381556
GSE86216	0	3	58	14	mean_followup	0.29943776629345237
GSE86216	0	3	58	14	delta_ridge_fixed_0.01	0.28712356734547406
GSE86216	0	3	58	14	followup_ridge_nested	0.28742658128517246
GSE86216	0	3	58	14	shrunken_state_followup_nested	0.2976626902669254
GSE86216	0	4	12	14	mean_delta	0.35716382316163825
GSE86216	0	4	12	14	mean_followup	0.2782222830676284
GSE86216	0	4	12	14	delta_ridge_fixed_0.01	0.4671878101481622
GSE86216	0	4	12	14	followup_ridge_nested	0.28150760996342
GSE86216	0	4	12	14	shrunken_state_followup_nested	0.26744408112427154
GSE86216	0	4	24	14	mean_delta	0.3263258384346224
GSE86216	0	4	24	14	mean_followup	0.2757259527757244
GSE86216	0	4	24	14	delta_ridge_fixed_0.01	0.3213784369489658
GSE86216	0	4	24	14	followup_ridge_nested	0.288678737519585
GSE86216	0	4	24	14	shrunken_state_followup_nested	0.2659931235203336
GSE86216	0	4	36	14	mean_delta	0.35599328592895213
GSE86216	0	4	36	14	mean_followup	0.2932707841471913
GSE86216	0	4	36	14	delta_ridge_fixed_0.01	0.3339884928959856
GSE86216	0	4	36	14	followup_ridge_nested	0.30337865054625773
GSE86216	0	4	36	14	shrunken_state_followup_nested	0.278049820835221
GSE86216	0	4	48	14	mean_delta	0.36749727193209075
GSE86216	0	4	48	14	mean_followup	0.2851188841639764
GSE86216	0	4	48	14	delta_ridge_fixed_0.01	0.29879661513740413
GSE86216	0	4	48	14	followup_ridge_nested	0.27611348030949434
GSE86216	0	4	48	14	shrunken_state_followup_nested	0.2810397621048436
GSE86216	0	4	58	14	mean_delta	0.3553384301821842
GSE86216	0	4	58	14	mean_followup	0.2859965639704573
GSE86216	0	4	58	14	delta_ridge_fixed_0.01	0.2905205274011905
GSE86216	0	4	58	14	followup_ridge_nested	0.2819791885254662
GSE86216	0	4	58	14	shrunken_state_followup_nested	0.2738510458596726
GSE86216	1	0	12	15	mean_delta	0.4316957579131601
GSE86216	1	0	12	15	mean_followup	0.34521203918802146
GSE86216	1	0	12	15	delta_ridge_fixed_0.01	0.46665366880205494
GSE86216	1	0	12	15	followup_ridge_nested	0.34470894464453183
GSE86216	1	0	12	15	shrunken_state_followup_nested	0.337186758458146
GSE86216	1	0	24	15	mean_delta	0.4633750998481499
GSE86216	1	0	24	15	mean_followup	0.38458494896831114
GSE86216	1	0	24	15	delta_ridge_fixed_0.01	0.4378412639206017
GSE86216	1	0	24	15	followup_ridge_nested	0.36461288263536423
GSE86216	1	0	24	15	shrunken_state_followup_nested	0.3826071461816473
GSE86216	1	0	36	15	mean_delta	0.47383282916651
GSE86216	1	0	36	15	mean_followup	0.38420793061924624
GSE86216	1	0	36	15	delta_ridge_fixed_0.01	0.4157779730677768
GSE86216	1	0	36	15	followup_ridge_nested	0.36919394940413625
GSE86216	1	0	36	15	shrunken_state_followup_nested	0.3721131387492844
GSE86216	1	0	48	15	mean_delta	0.4477054530926742
GSE86216	1	0	48	15	mean_followup	0.3704930357386884
GSE86216	1	0	48	15	delta_ridge_fixed_0.01	0.3622407991161539
GSE86216	1	0	48	15	followup_ridge_nested	0.35267930101628175
GSE86216	1	0	48	15	shrunken_state_followup_nested	0.3666540459526408
GSE86216	1	0	57	15	mean_delta	0.4410215867919362
GSE86216	1	0	57	15	mean_followup	0.36091165483364507
GSE86216	1	0	57	15	delta_ridge_fixed_0.01	0.3489502905788507
GSE86216	1	0	57	15	followup_ridge_nested	0.34165649449399843
GSE86216	1	0	57	15	shrunken_state_followup_nested	0.3540287260428626
GSE86216	1	1	12	15	mean_delta	0.37852892354394463
GSE86216	1	1	12	15	mean_followup	0.3261538480382992
GSE86216	1	1	12	15	delta_ridge_fixed_0.01	0.5524958870075521
GSE86216	1	1	12	15	followup_ridge_nested	0.32497642175752073
GSE86216	1	1	12	15	shrunken_state_followup_nested	0.33262930316272443
GSE86216	1	1	24	15	mean_delta	0.3982077530546274
GSE86216	1	1	24	15	mean_followup	0.35816800781997776
GSE86216	1	1	24	15	delta_ridge_fixed_0.01	0.4157692287272322
GSE86216	1	1	24	15	followup_ridge_nested	0.38709748286827195
GSE86216	1	1	24	15	shrunken_state_followup_nested	0.35381431932936874
GSE86216	1	1	36	15	mean_delta	0.3874849604197906
GSE86216	1	1	36	15	mean_followup	0.32540232335379926
GSE86216	1	1	36	15	delta_ridge_fixed_0.01	0.3347299959280536
GSE86216	1	1	36	15	followup_ridge_nested	0.3268434744702112
GSE86216	1	1	36	15	shrunken_state_followup_nested	0.3265250749554962
GSE86216	1	1	48	15	mean_delta	0.36427734426732983
GSE86216	1	1	48	15	mean_followup	0.3258542587114659
GSE86216	1	1	48	15	delta_ridge_fixed_0.01	0.3400184648408613
GSE86216	1	1	48	15	followup_ridge_nested	0.3245244860741382
GSE86216	1	1	48	15	shrunken_state_followup_nested	0.3192368317514756
GSE86216	1	1	57	15	mean_delta	0.3669740024623151
GSE86216	1	1	57	15	mean_followup	0.31493388493903407
GSE86216	1	1	57	15	delta_ridge_fixed_0.01	0.3243066867287755
GSE86216	1	1	57	15	followup_ridge_nested	0.31334478373552715
GSE86216	1	1	57	15	shrunken_state_followup_nested	0.30986346629477013
GSE86216	1	2	12	14	mean_delta	0.38936268749846514
GSE86216	1	2	12	14	mean_followup	0.33681631723781136
GSE86216	1	2	12	14	delta_ridge_fixed_0.01	0.4368767096395513
GSE86216	1	2	12	14	followup_ridge_nested	0.33195217715076014
GSE86216	1	2	12	14	shrunken_state_followup_nested	0.32491499472238644
GSE86216	1	2	24	14	mean_delta	0.3522255297245995
GSE86216	1	2	24	14	mean_followup	0.3072088217097737
GSE86216	1	2	24	14	delta_ridge_fixed_0.01	0.3518617008026155
GSE86216	1	2	24	14	followup_ridge_nested	0.2990292150688595
GSE86216	1	2	24	14	shrunken_state_followup_nested	0.2826714490793857
GSE86216	1	2	36	14	mean_delta	0.3909137987878238
GSE86216	1	2	36	14	mean_followup	0.3415546198302762
GSE86216	1	2	36	14	delta_ridge_fixed_0.01	0.35955988448742043
GSE86216	1	2	36	14	followup_ridge_nested	0.3262448527964513
GSE86216	1	2	36	14	shrunken_state_followup_nested	0.32745020904699274
GSE86216	1	2	48	14	mean_delta	0.38207220151470367
GSE86216	1	2	48	14	mean_followup	0.33631641598500855
GSE86216	1	2	48	14	delta_ridge_fixed_0.01	0.3352874145575427
GSE86216	1	2	48	14	followup_ridge_nested	0.32609421090212665
GSE86216	1	2	48	14	shrunken_state_followup_nested	0.3238716197501644
GSE86216	1	2	58	14	mean_delta	0.3807114806697726
GSE86216	1	2	58	14	mean_followup	0.3377983621728108
GSE86216	1	2	58	14	delta_ridge_fixed_0.01	0.3410185745065418
GSE86216	1	2	58	14	followup_ridge_nested	0.32747940534628495
GSE86216	1	2	58	14	shrunken_state_followup_nested	0.32363876064098523
GSE86216	1	3	12	14	mean_delta	0.3915792217983957
GSE86216	1	3	12	14	mean_followup	0.3824421522568473
GSE86216	1	3	12	14	delta_ridge_fixed_0.01	0.7288906131720422
GSE86216	1	3	12	14	followup_ridge_nested	0.36237368604360537
GSE86216	1	3	12	14	shrunken_state_followup_nested	0.33658483038522846
GSE86216	1	3	24	14	mean_delta	0.34433815808026075
GSE86216	1	3	24	14	mean_followup	0.3350430864086843
GSE86216	1	3	24	14	delta_ridge_fixed_0.01	0.3754610849690678
GSE86216	1	3	24	14	followup_ridge_nested	0.3130243148164576
GSE86216	1	3	24	14	shrunken_state_followup_nested	0.2869495807246566
GSE86216	1	3	36	14	mean_delta	0.3508435244978389
GSE86216	1	3	36	14	mean_followup	0.352802356509254
GSE86216	1	3	36	14	delta_ridge_fixed_0.01	0.3510833947075844
GSE86216	1	3	36	14	followup_ridge_nested	0.3504845235617551
GSE86216	1	3	36	14	shrunken_state_followup_nested	0.3133151429097281
GSE86216	1	3	48	14	mean_delta	0.32825294533818633
GSE86216	1	3	48	14	mean_followup	0.33717255409203084
GSE86216	1	3	48	14	delta_ridge_fixed_0.01	0.32028402953605334
GSE86216	1	3	48	14	followup_ridge_nested	0.3054760118235703
GSE86216	1	3	48	14	shrunken_state_followup_nested	0.2910329642423375
GSE86216	1	3	58	14	mean_delta	0.33580153870684154
GSE86216	1	3	58	14	mean_followup	0.3392033941847042
GSE86216	1	3	58	14	delta_ridge_fixed_0.01	0.3169856931249494
GSE86216	1	3	58	14	followup_ridge_nested	0.3067368055662442
GSE86216	1	3	58	14	shrunken_state_followup_nested	0.2970799078243868
GSE86216	1	4	12	14	mean_delta	0.5019544577600046
GSE86216	1	4	12	14	mean_followup	0.4280498805861989
GSE86216	1	4	12	14	delta_ridge_fixed_0.01	0.6853994338194839
GSE86216	1	4	12	14	followup_ridge_nested	0.41532449512974334
GSE86216	1	4	12	14	shrunken_state_followup_nested	0.4091141007530558
GSE86216	1	4	24	14	mean_delta	0.4577950446325477
GSE86216	1	4	24	14	mean_followup	0.42912952525853676
GSE86216	1	4	24	14	delta_ridge_fixed_0.01	0.4732966939628168
GSE86216	1	4	24	14	followup_ridge_nested	0.4053403496366818
GSE86216	1	4	24	14	shrunken_state_followup_nested	0.3868136699539266
GSE86216	1	4	36	14	mean_delta	0.3792094188741618
GSE86216	1	4	36	14	mean_followup	0.34955696419692145
GSE86216	1	4	36	14	delta_ridge_fixed_0.01	0.3336431373260093
GSE86216	1	4	36	14	followup_ridge_nested	0.3237483349300305
GSE86216	1	4	36	14	shrunken_state_followup_nested	0.3152572884014858
GSE86216	1	4	48	14	mean_delta	0.3758168971715333
GSE86216	1	4	48	14	mean_followup	0.32994360209396084
GSE86216	1	4	48	14	delta_ridge_fixed_0.01	0.30455813758634476
GSE86216	1	4	48	14	followup_ridge_nested	0.30921940866543995
GSE86216	1	4	48	14	shrunken_state_followup_nested	0.3061915462904096
GSE86216	1	4	58	14	mean_delta	0.37140618682877286
GSE86216	1	4	58	14	mean_followup	0.3384361386547901
GSE86216	1	4	58	14	delta_ridge_fixed_0.01	0.3040913741296468
GSE86216	1	4	58	14	followup_ridge_nested	0.31070652777821034
GSE86216	1	4	58	14	shrunken_state_followup_nested	0.30987140162645943
GSE86216	2	0	12	15	mean_delta	0.4211014384404038
GSE86216	2	0	12	15	mean_followup	0.3901540416616343
GSE86216	2	0	12	15	delta_ridge_fixed_0.01	0.5687893103760548
GSE86216	2	0	12	15	followup_ridge_nested	0.3892472334543661
GSE86216	2	0	12	15	shrunken_state_followup_nested	0.35763400820795704
GSE86216	2	0	24	15	mean_delta	0.40970777618595416
GSE86216	2	0	24	15	mean_followup	0.3833747287938452
GSE86216	2	0	24	15	delta_ridge_fixed_0.01	0.40079874004036886
GSE86216	2	0	24	15	followup_ridge_nested	0.3717897922355878
GSE86216	2	0	24	15	shrunken_state_followup_nested	0.3433978422137527
GSE86216	2	0	36	15	mean_delta	0.40732059093902806
GSE86216	2	0	36	15	mean_followup	0.38169962991413986
GSE86216	2	0	36	15	delta_ridge_fixed_0.01	0.37394185110914896
GSE86216	2	0	36	15	followup_ridge_nested	0.36100908166585904
GSE86216	2	0	36	15	shrunken_state_followup_nested	0.3393803561507056
GSE86216	2	0	48	15	mean_delta	0.40814452187901157
GSE86216	2	0	48	15	mean_followup	0.3590701564577984
GSE86216	2	0	48	15	delta_ridge_fixed_0.01	0.3639195122369358
GSE86216	2	0	48	15	followup_ridge_nested	0.34759026800563003
GSE86216	2	0	48	15	shrunken_state_followup_nested	0.3280374529616484
GSE86216	2	0	57	15	mean_delta	0.4045858509105938
GSE86216	2	0	57	15	mean_followup	0.3601387508646176
GSE86216	2	0	57	15	delta_ridge_fixed_0.01	0.35590673900130576
GSE86216	2	0	57	15	followup_ridge_nested	0.3439450507325378
GSE86216	2	0	57	15	shrunken_state_followup_nested	0.3290003071609591
GSE86216	2	1	12	15	mean_delta	0.5705990424626691
GSE86216	2	1	12	15	mean_followup	0.4991563925314587
GSE86216	2	1	12	15	delta_ridge_fixed_0.01	0.6891150181762594
GSE86216	2	1	12	15	followup_ridge_nested	0.4956825142351999
GSE86216	2	1	12	15	shrunken_state_followup_nested	0.49048809785885344
GSE86216	2	1	24	15	mean_delta	0.4409311991478239
GSE86216	2	1	24	15	mean_followup	0.41299914355322437
GSE86216	2	1	24	15	delta_ridge_fixed_0.01	0.45672672772519207
GSE86216	2	1	24	15	followup_ridge_nested	0.39656629973451113
GSE86216	2	1	24	15	shrunken_state_followup_nested	0.38576879751568555
GSE86216	2	1	36	15	mean_delta	0.39930639836042836
GSE86216	2	1	36	15	mean_followup	0.37276674281144745
GSE86216	2	1	36	15	delta_ridge_fixed_0.01	0.4315666141197338
GSE86216	2	1	36	15	followup_ridge_nested	0.366308218099972
GSE86216	2	1	36	15	shrunken_state_followup_nested	0.3540611480293363
GSE86216	2	1	48	15	mean_delta	0.4289559627710156
GSE86216	2	1	48	15	mean_followup	0.396264603620001
GSE86216	2	1	48	15	delta_ridge_fixed_0.01	0.3938062676695034
GSE86216	2	1	48	15	followup_ridge_nested	0.36901712943160975
GSE86216	2	1	48	15	shrunken_state_followup_nested	0.37851633316011435
GSE86216	2	1	57	15	mean_delta	0.408784560702273
GSE86216	2	1	57	15	mean_followup	0.37457731946962836
GSE86216	2	1	57	15	delta_ridge_fixed_0.01	0.37092271605334587
GSE86216	2	1	57	15	followup_ridge_nested	0.3514112911357191
GSE86216	2	1	57	15	shrunken_state_followup_nested	0.35740018900269427
GSE86216	2	2	12	14	mean_delta	0.4503490734420939
GSE86216	2	2	12	14	mean_followup	0.32534637855429194
GSE86216	2	2	12	14	delta_ridge_fixed_0.01	0.5905531145066051
GSE86216	2	2	12	14	followup_ridge_nested	0.32506019185026286
GSE86216	2	2	12	14	shrunken_state_followup_nested	0.32632481138607866
GSE86216	2	2	24	14	mean_delta	0.42322047043516914
GSE86216	2	2	24	14	mean_followup	0.2941812151179075
GSE86216	2	2	24	14	delta_ridge_fixed_0.01	0.3162255748153016
GSE86216	2	2	24	14	followup_ridge_nested	0.2917687631701028
GSE86216	2	2	24	14	shrunken_state_followup_nested	0.30937915909468133
GSE86216	2	2	36	14	mean_delta	0.4034305515692586
GSE86216	2	2	36	14	mean_followup	0.2835816677053572
GSE86216	2	2	36	14	delta_ridge_fixed_0.01	0.332949601778746
GSE86216	2	2	36	14	followup_ridge_nested	0.28460289727602406
GSE86216	2	2	36	14	shrunken_state_followup_nested	0.3071591536958592
GSE86216	2	2	48	14	mean_delta	0.40293893651141294
GSE86216	2	2	48	14	mean_followup	0.2891360210931016
GSE86216	2	2	48	14	delta_ridge_fixed_0.01	0.32902446912857003
GSE86216	2	2	48	14	followup_ridge_nested	0.2971092665561096
GSE86216	2	2	48	14	shrunken_state_followup_nested	0.31272831288960795
GSE86216	2	2	58	14	mean_delta	0.4130469788607693
GSE86216	2	2	58	14	mean_followup	0.2921735781742136
GSE86216	2	2	58	14	delta_ridge_fixed_0.01	0.32447628443402243
GSE86216	2	2	58	14	followup_ridge_nested	0.31191767740374027
GSE86216	2	2	58	14	shrunken_state_followup_nested	0.31543886119334796
GSE86216	2	3	12	14	mean_delta	0.3934218626280174
GSE86216	2	3	12	14	mean_followup	0.3372602156029763
GSE86216	2	3	12	14	delta_ridge_fixed_0.01	0.7997352613498137
GSE86216	2	3	12	14	followup_ridge_nested	0.3352601235637912
GSE86216	2	3	12	14	shrunken_state_followup_nested	0.30222716788127135
GSE86216	2	3	24	14	mean_delta	0.3906698217294556
GSE86216	2	3	24	14	mean_followup	0.34900392532352065
GSE86216	2	3	24	14	delta_ridge_fixed_0.01	0.3814599607082966
GSE86216	2	3	24	14	followup_ridge_nested	0.3398479089395491
GSE86216	2	3	24	14	shrunken_state_followup_nested	0.3235530914109921
GSE86216	2	3	36	14	mean_delta	0.3813597386608564
GSE86216	2	3	36	14	mean_followup	0.3359927322268802
GSE86216	2	3	36	14	delta_ridge_fixed_0.01	0.3456076241110787
GSE86216	2	3	36	14	followup_ridge_nested	0.32148212472692234
GSE86216	2	3	36	14	shrunken_state_followup_nested	0.3081387658353644
GSE86216	2	3	48	14	mean_delta	0.3679997237055498
GSE86216	2	3	48	14	mean_followup	0.3235260415240197
GSE86216	2	3	48	14	delta_ridge_fixed_0.01	0.34551431697212437
GSE86216	2	3	48	14	followup_ridge_nested	0.32479144745583455
GSE86216	2	3	48	14	shrunken_state_followup_nested	0.29710012520999146
GSE86216	2	3	58	14	mean_delta	0.35965532067682043
GSE86216	2	3	58	14	mean_followup	0.3223715156778538
GSE86216	2	3	58	14	delta_ridge_fixed_0.01	0.32416553963388334
GSE86216	2	3	58	14	followup_ridge_nested	0.3122344461869793
GSE86216	2	3	58	14	shrunken_state_followup_nested	0.2949315807459833
GSE86216	2	4	12	14	mean_delta	0.35588522939655853
GSE86216	2	4	12	14	mean_followup	0.3605194039456569
GSE86216	2	4	12	14	delta_ridge_fixed_0.01	0.4988021667634002
GSE86216	2	4	12	14	followup_ridge_nested	0.355193804242278
GSE86216	2	4	12	14	shrunken_state_followup_nested	0.32795444980916794
GSE86216	2	4	24	14	mean_delta	0.3780427146998791
GSE86216	2	4	24	14	mean_followup	0.35324727187670657
GSE86216	2	4	24	14	delta_ridge_fixed_0.01	0.39714501196771046
GSE86216	2	4	24	14	followup_ridge_nested	0.34958757950101005
GSE86216	2	4	24	14	shrunken_state_followup_nested	0.3377740985092176
GSE86216	2	4	36	14	mean_delta	0.3471837273323735
GSE86216	2	4	36	14	mean_followup	0.3422270024227716
GSE86216	2	4	36	14	delta_ridge_fixed_0.01	0.32780738304670237
GSE86216	2	4	36	14	followup_ridge_nested	0.3305812438746227
GSE86216	2	4	36	14	shrunken_state_followup_nested	0.3223691490147655
GSE86216	2	4	48	14	mean_delta	0.35286801229359177
GSE86216	2	4	48	14	mean_followup	0.34848920100306924
GSE86216	2	4	48	14	delta_ridge_fixed_0.01	0.32548489379806794
GSE86216	2	4	48	14	followup_ridge_nested	0.33411124978317647
GSE86216	2	4	48	14	shrunken_state_followup_nested	0.3229611454588898
GSE86216	2	4	58	14	mean_delta	0.3469795996488751
GSE86216	2	4	58	14	mean_followup	0.34978259926154337
GSE86216	2	4	58	14	delta_ridge_fixed_0.01	0.3250844029066939
GSE86216	2	4	58	14	followup_ridge_nested	0.3358686035377759
GSE86216	2	4	58	14	shrunken_state_followup_nested	0.32939785707124675
GSE86216	3	0	12	15	mean_delta	0.4364011114321998
GSE86216	3	0	12	15	mean_followup	0.3999032277536407
GSE86216	3	0	12	15	delta_ridge_fixed_0.01	0.47634226160573756
GSE86216	3	0	12	15	followup_ridge_nested	0.38693408532089096
GSE86216	3	0	12	15	shrunken_state_followup_nested	0.36886468146486673
GSE86216	3	0	24	15	mean_delta	0.4286939169551044
GSE86216	3	0	24	15	mean_followup	0.363195506072881
GSE86216	3	0	24	15	delta_ridge_fixed_0.01	0.4315224700229146
GSE86216	3	0	24	15	followup_ridge_nested	0.3696405454715736
GSE86216	3	0	24	15	shrunken_state_followup_nested	0.34679307381396957
GSE86216	3	0	36	15	mean_delta	0.39185515659331643
GSE86216	3	0	36	15	mean_followup	0.3461904524097496
GSE86216	3	0	36	15	delta_ridge_fixed_0.01	0.31837449279919877
GSE86216	3	0	36	15	followup_ridge_nested	0.327365143900411
GSE86216	3	0	36	15	shrunken_state_followup_nested	0.3216215008628
GSE86216	3	0	48	15	mean_delta	0.3952385821818621
GSE86216	3	0	48	15	mean_followup	0.3571914355072167
GSE86216	3	0	48	15	delta_ridge_fixed_0.01	0.33531851117945416
GSE86216	3	0	48	15	followup_ridge_nested	0.33379748019931654
GSE86216	3	0	48	15	shrunken_state_followup_nested	0.3295460388397701
GSE86216	3	0	57	15	mean_delta	0.39926915296792764
GSE86216	3	0	57	15	mean_followup	0.3603892000066008
GSE86216	3	0	57	15	delta_ridge_fixed_0.01	0.3214182566382924
GSE86216	3	0	57	15	followup_ridge_nested	0.3350564890141019
GSE86216	3	0	57	15	shrunken_state_followup_nested	0.3342410622738026
GSE86216	3	1	12	15	mean_delta	0.3943328049171045
GSE86216	3	1	12	15	mean_followup	0.350538810551899
GSE86216	3	1	12	15	delta_ridge_fixed_0.01	0.46783696587994217
GSE86216	3	1	12	15	followup_ridge_nested	0.3415631612841517
GSE86216	3	1	12	15	shrunken_state_followup_nested	0.32701444630914894
GSE86216	3	1	24	15	mean_delta	0.4117082234229169
GSE86216	3	1	24	15	mean_followup	0.350336259488044
GSE86216	3	1	24	15	delta_ridge_fixed_0.01	0.45161744695352557
GSE86216	3	1	24	15	followup_ridge_nested	0.38587024893296107
GSE86216	3	1	24	15	shrunken_state_followup_nested	0.34697194222871286
GSE86216	3	1	36	15	mean_delta	0.4339286365613972
GSE86216	3	1	36	15	mean_followup	0.35689645046320634
GSE86216	3	1	36	15	delta_ridge_fixed_0.01	0.3930524963319268
GSE86216	3	1	36	15	followup_ridge_nested	0.3464175458060434
GSE86216	3	1	36	15	shrunken_state_followup_nested	0.3526635815733228
GSE86216	3	1	48	15	mean_delta	0.39740389014314864
GSE86216	3	1	48	15	mean_followup	0.3429452035698303
GSE86216	3	1	48	15	delta_ridge_fixed_0.01	0.3575441229806733
GSE86216	3	1	48	15	followup_ridge_nested	0.33607590533491893
GSE86216	3	1	48	15	shrunken_state_followup_nested	0.3258593210709175
GSE86216	3	1	57	15	mean_delta	0.39357522370415904
GSE86216	3	1	57	15	mean_followup	0.33777705924343776
GSE86216	3	1	57	15	delta_ridge_fixed_0.01	0.3384451968528283
GSE86216	3	1	57	15	followup_ridge_nested	0.327002139987865
GSE86216	3	1	57	15	shrunken_state_followup_nested	0.32521867349602157
GSE86216	3	2	12	14	mean_delta	0.3951785262736495
GSE86216	3	2	12	14	mean_followup	0.35884198347961205
GSE86216	3	2	12	14	delta_ridge_fixed_0.01	0.4824513593271899
GSE86216	3	2	12	14	followup_ridge_nested	0.36273635359129713
GSE86216	3	2	12	14	shrunken_state_followup_nested	0.3486188369662436
GSE86216	3	2	24	14	mean_delta	0.3591591924403973
GSE86216	3	2	24	14	mean_followup	0.32726484080640394
GSE86216	3	2	24	14	delta_ridge_fixed_0.01	0.4189258089991293
GSE86216	3	2	24	14	followup_ridge_nested	0.35481461990497426
GSE86216	3	2	24	14	shrunken_state_followup_nested	0.30690869229608114
GSE86216	3	2	36	14	mean_delta	0.38805945780054757
GSE86216	3	2	36	14	mean_followup	0.34239246019278063
GSE86216	3	2	36	14	delta_ridge_fixed_0.01	0.34254348761605374
GSE86216	3	2	36	14	followup_ridge_nested	0.33560713202705283
GSE86216	3	2	36	14	shrunken_state_followup_nested	0.3299826056984153
GSE86216	3	2	48	14	mean_delta	0.3958748156610544
GSE86216	3	2	48	14	mean_followup	0.3300130660035065
GSE86216	3	2	48	14	delta_ridge_fixed_0.01	0.3448235501328476
GSE86216	3	2	48	14	followup_ridge_nested	0.32779781793896284
GSE86216	3	2	48	14	shrunken_state_followup_nested	0.31964863167775726
GSE86216	3	2	58	14	mean_delta	0.3755311759747912
GSE86216	3	2	58	14	mean_followup	0.329616284800312
GSE86216	3	2	58	14	delta_ridge_fixed_0.01	0.33101164336586597
GSE86216	3	2	58	14	followup_ridge_nested	0.32828356276088355
GSE86216	3	2	58	14	shrunken_state_followup_nested	0.3175536550325703
GSE86216	3	3	12	14	mean_delta	0.40220013266784654
GSE86216	3	3	12	14	mean_followup	0.40998933220081735
GSE86216	3	3	12	14	delta_ridge_fixed_0.01	0.7132040894436763
GSE86216	3	3	12	14	followup_ridge_nested	0.38566611987009164
GSE86216	3	3	12	14	shrunken_state_followup_nested	0.33434822245389967
GSE86216	3	3	24	14	mean_delta	0.37503136262975084
GSE86216	3	3	24	14	mean_followup	0.3616403117988482
GSE86216	3	3	24	14	delta_ridge_fixed_0.01	0.40481718340379713
GSE86216	3	3	24	14	followup_ridge_nested	0.3358808558318897
GSE86216	3	3	24	14	shrunken_state_followup_nested	0.3155138281843341
GSE86216	3	3	36	14	mean_delta	0.38557852153811323
GSE86216	3	3	36	14	mean_followup	0.3471899246445508
GSE86216	3	3	36	14	delta_ridge_fixed_0.01	0.3414690001814101
GSE86216	3	3	36	14	followup_ridge_nested	0.3212892182833116
GSE86216	3	3	36	14	shrunken_state_followup_nested	0.3194477013589969
GSE86216	3	3	48	14	mean_delta	0.37691954438617886
GSE86216	3	3	48	14	mean_followup	0.35120979754302495
GSE86216	3	3	48	14	delta_ridge_fixed_0.01	0.3459301134885414
GSE86216	3	3	48	14	followup_ridge_nested	0.32668233560699544
GSE86216	3	3	48	14	shrunken_state_followup_nested	0.3154906953930867
GSE86216	3	3	58	14	mean_delta	0.38775893191750044
GSE86216	3	3	58	14	mean_followup	0.36201476357248147
GSE86216	3	3	58	14	delta_ridge_fixed_0.01	0.33756093347602917
GSE86216	3	3	58	14	followup_ridge_nested	0.33102810311312636
GSE86216	3	3	58	14	shrunken_state_followup_nested	0.32818566570777036
GSE86216	3	4	12	14	mean_delta	0.4246775806946242
GSE86216	3	4	12	14	mean_followup	0.3187807963650741
GSE86216	3	4	12	14	delta_ridge_fixed_0.01	0.5386787141324152
GSE86216	3	4	12	14	followup_ridge_nested	0.3587735206690313
GSE86216	3	4	12	14	shrunken_state_followup_nested	0.3460063196730073
GSE86216	3	4	24	14	mean_delta	0.39493810983340055
GSE86216	3	4	24	14	mean_followup	0.32633697282040497
GSE86216	3	4	24	14	delta_ridge_fixed_0.01	0.41383199564301887
GSE86216	3	4	24	14	followup_ridge_nested	0.34178744529847954
GSE86216	3	4	24	14	shrunken_state_followup_nested	0.3146943421248155
GSE86216	3	4	36	14	mean_delta	0.42378282512033544
GSE86216	3	4	36	14	mean_followup	0.3292544856728042
GSE86216	3	4	36	14	delta_ridge_fixed_0.01	0.3755010212534908
GSE86216	3	4	36	14	followup_ridge_nested	0.32731963769258765
GSE86216	3	4	36	14	shrunken_state_followup_nested	0.321752021347738
GSE86216	3	4	48	14	mean_delta	0.39401361919768846
GSE86216	3	4	48	14	mean_followup	0.29813840148766807
GSE86216	3	4	48	14	delta_ridge_fixed_0.01	0.33120315802500716
GSE86216	3	4	48	14	followup_ridge_nested	0.3138000672989237
GSE86216	3	4	48	14	shrunken_state_followup_nested	0.31587965913923427
GSE86216	3	4	58	14	mean_delta	0.39151899875246876
GSE86216	3	4	58	14	mean_followup	0.29674036735049814
GSE86216	3	4	58	14	delta_ridge_fixed_0.01	0.3318929082021119
GSE86216	3	4	58	14	followup_ridge_nested	0.3155687339420346
GSE86216	3	4	58	14	shrunken_state_followup_nested	0.3157939677638443
GSE86216	4	0	12	15	mean_delta	0.43834854479179036
GSE86216	4	0	12	15	mean_followup	0.3786694131270225
GSE86216	4	0	12	15	delta_ridge_fixed_0.01	0.5700065560650988
GSE86216	4	0	12	15	followup_ridge_nested	0.3776728192144185
GSE86216	4	0	12	15	shrunken_state_followup_nested	0.3762611794908065
GSE86216	4	0	24	15	mean_delta	0.39609681681295794
GSE86216	4	0	24	15	mean_followup	0.34285415008645076
GSE86216	4	0	24	15	delta_ridge_fixed_0.01	0.39732326293807396
GSE86216	4	0	24	15	followup_ridge_nested	0.3354392634006204
GSE86216	4	0	24	15	shrunken_state_followup_nested	0.33357463071944166
GSE86216	4	0	36	15	mean_delta	0.37977196581900663
GSE86216	4	0	36	15	mean_followup	0.3282435099208683
GSE86216	4	0	36	15	delta_ridge_fixed_0.01	0.3312343245973247
GSE86216	4	0	36	15	followup_ridge_nested	0.32000579390715794
GSE86216	4	0	36	15	shrunken_state_followup_nested	0.32047266395358925
GSE86216	4	0	48	15	mean_delta	0.3895415445571754
GSE86216	4	0	48	15	mean_followup	0.33545675667638
GSE86216	4	0	48	15	delta_ridge_fixed_0.01	0.34715818285671307
GSE86216	4	0	48	15	followup_ridge_nested	0.33143919531397725
GSE86216	4	0	48	15	shrunken_state_followup_nested	0.3212859091817973
GSE86216	4	0	57	15	mean_delta	0.38102584248390675
GSE86216	4	0	57	15	mean_followup	0.32838873046674144
GSE86216	4	0	57	15	delta_ridge_fixed_0.01	0.33607015504541654
GSE86216	4	0	57	15	followup_ridge_nested	0.3301474809124707
GSE86216	4	0	57	15	shrunken_state_followup_nested	0.32148182966286915
GSE86216	4	1	12	15	mean_delta	0.4718916058411217
GSE86216	4	1	12	15	mean_followup	0.3510098819749726
GSE86216	4	1	12	15	delta_ridge_fixed_0.01	0.5804666350078211
GSE86216	4	1	12	15	followup_ridge_nested	0.3451959472885252
GSE86216	4	1	12	15	shrunken_state_followup_nested	0.36381267710310616
GSE86216	4	1	24	15	mean_delta	0.4309075290146797
GSE86216	4	1	24	15	mean_followup	0.3286393068050726
GSE86216	4	1	24	15	delta_ridge_fixed_0.01	0.38321898640917135
GSE86216	4	1	24	15	followup_ridge_nested	0.323789525714826
GSE86216	4	1	24	15	shrunken_state_followup_nested	0.3201681195870153
GSE86216	4	1	36	15	mean_delta	0.4256260861860817
GSE86216	4	1	36	15	mean_followup	0.3154678717679617
GSE86216	4	1	36	15	delta_ridge_fixed_0.01	0.3569087049207036
GSE86216	4	1	36	15	followup_ridge_nested	0.29883542084548037
GSE86216	4	1	36	15	shrunken_state_followup_nested	0.30631219765640455
GSE86216	4	1	48	15	mean_delta	0.4062797555365069
GSE86216	4	1	48	15	mean_followup	0.3001951431641385
GSE86216	4	1	48	15	delta_ridge_fixed_0.01	0.31045251084072023
GSE86216	4	1	48	15	followup_ridge_nested	0.29122583472927593
GSE86216	4	1	48	15	shrunken_state_followup_nested	0.3073893872026442
GSE86216	4	1	57	15	mean_delta	0.41099589378838725
GSE86216	4	1	57	15	mean_followup	0.30042898501575493
GSE86216	4	1	57	15	delta_ridge_fixed_0.01	0.3117997709747018
GSE86216	4	1	57	15	followup_ridge_nested	0.2916473320067946
GSE86216	4	1	57	15	shrunken_state_followup_nested	0.3114365278768162
GSE86216	4	2	12	14	mean_delta	0.38084269724388936
GSE86216	4	2	12	14	mean_followup	0.36992396372276587
GSE86216	4	2	12	14	delta_ridge_fixed_0.01	0.5713842175759145
GSE86216	4	2	12	14	followup_ridge_nested	0.3689741622819272
GSE86216	4	2	12	14	shrunken_state_followup_nested	0.33998775621553357
GSE86216	4	2	24	14	mean_delta	0.3350959829227917
GSE86216	4	2	24	14	mean_followup	0.3530838409282855
GSE86216	4	2	24	14	delta_ridge_fixed_0.01	0.3616975380192569
GSE86216	4	2	24	14	followup_ridge_nested	0.341038030286264
GSE86216	4	2	24	14	shrunken_state_followup_nested	0.3228001403732575
GSE86216	4	2	36	14	mean_delta	0.365009700743204
GSE86216	4	2	36	14	mean_followup	0.3820464308709823
GSE86216	4	2	36	14	delta_ridge_fixed_0.01	0.4194527523296566
GSE86216	4	2	36	14	followup_ridge_nested	0.3901404951014454
GSE86216	4	2	36	14	shrunken_state_followup_nested	0.3554744765515669
GSE86216	4	2	48	14	mean_delta	0.3677978708445791
GSE86216	4	2	48	14	mean_followup	0.37270611764770756
GSE86216	4	2	48	14	delta_ridge_fixed_0.01	0.3791630292683145
GSE86216	4	2	48	14	followup_ridge_nested	0.3583749003980022
GSE86216	4	2	48	14	shrunken_state_followup_nested	0.33349981192724204
GSE86216	4	2	58	14	mean_delta	0.36266244733670955
GSE86216	4	2	58	14	mean_followup	0.37853722276829466
GSE86216	4	2	58	14	delta_ridge_fixed_0.01	0.3626940818672174
GSE86216	4	2	58	14	followup_ridge_nested	0.3619896843901332
GSE86216	4	2	58	14	shrunken_state_followup_nested	0.35203335520354784
GSE86216	4	3	12	14	mean_delta	0.3934869497640703
GSE86216	4	3	12	14	mean_followup	0.37128336842040427
GSE86216	4	3	12	14	delta_ridge_fixed_0.01	0.6484714386973754
GSE86216	4	3	12	14	followup_ridge_nested	0.363213147319022
GSE86216	4	3	12	14	shrunken_state_followup_nested	0.3309646884804543
GSE86216	4	3	24	14	mean_delta	0.42309440449056485
GSE86216	4	3	24	14	mean_followup	0.4074425265862291
GSE86216	4	3	24	14	delta_ridge_fixed_0.01	0.416111515754001
GSE86216	4	3	24	14	followup_ridge_nested	0.3776566546287669
GSE86216	4	3	24	14	shrunken_state_followup_nested	0.34722229676657673
GSE86216	4	3	36	14	mean_delta	0.38697671243379217
GSE86216	4	3	36	14	mean_followup	0.38035217120385656
GSE86216	4	3	36	14	delta_ridge_fixed_0.01	0.37956871501701805
GSE86216	4	3	36	14	followup_ridge_nested	0.3654767538514327
GSE86216	4	3	36	14	shrunken_state_followup_nested	0.34435129620113375
GSE86216	4	3	48	14	mean_delta	0.3956443662291023
GSE86216	4	3	48	14	mean_followup	0.36707920824716134
GSE86216	4	3	48	14	delta_ridge_fixed_0.01	0.35436001349744917
GSE86216	4	3	48	14	followup_ridge_nested	0.3424730512142973
GSE86216	4	3	48	14	shrunken_state_followup_nested	0.3376411303569009
GSE86216	4	3	58	14	mean_delta	0.3933649455998282
GSE86216	4	3	58	14	mean_followup	0.359351035217193
GSE86216	4	3	58	14	delta_ridge_fixed_0.01	0.32854363999494207
GSE86216	4	3	58	14	followup_ridge_nested	0.3331074585383442
GSE86216	4	3	58	14	shrunken_state_followup_nested	0.3337764027622509
GSE86216	4	4	12	14	mean_delta	0.3814186547475695
GSE86216	4	4	12	14	mean_followup	0.3523727044245509
GSE86216	4	4	12	14	delta_ridge_fixed_0.01	0.4431960469355364
GSE86216	4	4	12	14	followup_ridge_nested	0.32827536387650597
GSE86216	4	4	12	14	shrunken_state_followup_nested	0.3330461132648144
GSE86216	4	4	24	14	mean_delta	0.3936537994262858
GSE86216	4	4	24	14	mean_followup	0.36046599688004427
GSE86216	4	4	24	14	delta_ridge_fixed_0.01	0.43031818816123385
GSE86216	4	4	24	14	followup_ridge_nested	0.35102700107000967
GSE86216	4	4	24	14	shrunken_state_followup_nested	0.33782556649069534
GSE86216	4	4	36	14	mean_delta	0.3527166221489621
GSE86216	4	4	36	14	mean_followup	0.33970043962089264
GSE86216	4	4	36	14	delta_ridge_fixed_0.01	0.35839763618170883
GSE86216	4	4	36	14	followup_ridge_nested	0.32645570557748343
GSE86216	4	4	36	14	shrunken_state_followup_nested	0.31574770088996323
GSE86216	4	4	48	14	mean_delta	0.3542093408157365
GSE86216	4	4	48	14	mean_followup	0.3453349038415162
GSE86216	4	4	48	14	delta_ridge_fixed_0.01	0.33074215659355816
GSE86216	4	4	48	14	followup_ridge_nested	0.32936166259670047
GSE86216	4	4	48	14	shrunken_state_followup_nested	0.3139536353061822
GSE86216	4	4	58	14	mean_delta	0.3499542836626212
GSE86216	4	4	58	14	mean_followup	0.34068170681928833
GSE86216	4	4	58	14	delta_ridge_fixed_0.01	0.32847452602410826
GSE86216	4	4	58	14	followup_ridge_nested	0.32471662345519414
GSE86216	4	4	58	14	shrunken_state_followup_nested	0.32041337218571153
GSE113873	0	0	6	3	mean_delta	1.5822792725927028
GSE113873	0	0	6	3	mean_followup	0.45407153978822906
GSE113873	0	0	6	3	delta_ridge_fixed_0.01	1.5778037713776063
GSE113873	0	0	6	3	followup_ridge_nested	0.6690904885463844
GSE113873	0	0	6	3	shrunken_state_followup_nested	1.2743985325113163
GSE113873	0	0	8	3	mean_delta	1.4972925328243705
GSE113873	0	0	8	3	mean_followup	0.5551928203947657
GSE113873	0	0	8	3	delta_ridge_fixed_0.01	2.575670800754796
GSE113873	0	0	8	3	followup_ridge_nested	0.5577306349310164
GSE113873	0	0	8	3	shrunken_state_followup_nested	0.6732838973094092
GSE113873	0	0	10	3	mean_delta	1.5824583876670058
GSE113873	0	0	10	3	mean_followup	0.45449790398703716
GSE113873	0	0	10	3	delta_ridge_fixed_0.01	2.185892433002147
GSE113873	0	0	10	3	followup_ridge_nested	0.45307945970989655
GSE113873	0	0	10	3	shrunken_state_followup_nested	0.6398617277326994
GSE113873	0	0	11	3	mean_delta	1.5638187167407025
GSE113873	0	0	11	3	mean_followup	0.4730219230312118
GSE113873	0	0	11	3	delta_ridge_fixed_0.01	2.1973116815152682
GSE113873	0	0	11	3	followup_ridge_nested	0.4928300086673212
GSE113873	0	0	11	3	shrunken_state_followup_nested	0.6326295758910963
GSE113873	0	1	6	3	mean_delta	0.31112521886465666
GSE113873	0	1	6	3	mean_followup	0.28604590027233595
GSE113873	0	1	6	3	delta_ridge_fixed_0.01	0.28277054686717334
GSE113873	0	1	6	3	followup_ridge_nested	0.2861970789403658
GSE113873	0	1	6	3	shrunken_state_followup_nested	0.28604590027233595
GSE113873	0	1	8	3	mean_delta	0.6208683591860537
GSE113873	0	1	8	3	mean_followup	0.44452403641222976
GSE113873	0	1	8	3	delta_ridge_fixed_0.01	1.175992595560903
GSE113873	0	1	8	3	followup_ridge_nested	0.44412999405370907
GSE113873	0	1	8	3	shrunken_state_followup_nested	0.5195401491041899
GSE113873	0	1	10	3	mean_delta	0.22606277707589517
GSE113873	0	1	10	3	mean_followup	0.22946440842671778
GSE113873	0	1	10	3	delta_ridge_fixed_0.01	0.40443794093012575
GSE113873	0	1	10	3	followup_ridge_nested	0.22936586268184556
GSE113873	0	1	10	3	shrunken_state_followup_nested	0.22946440842671778
GSE113873	0	1	11	3	mean_delta	0.24403691877086273
GSE113873	0	1	11	3	mean_followup	0.2396923280143762
GSE113873	0	1	11	3	delta_ridge_fixed_0.01	0.485427790936396
GSE113873	0	1	11	3	followup_ridge_nested	0.23994083234757788
GSE113873	0	1	11	3	shrunken_state_followup_nested	0.2396923280143762
GSE113873	0	2	6	3	mean_delta	0.4690279760615294
GSE113873	0	2	6	3	mean_followup	0.27128762143500984
GSE113873	0	2	6	3	delta_ridge_fixed_0.01	1.1470920448508795
GSE113873	0	2	6	3	followup_ridge_nested	0.26978908803929924
GSE113873	0	2	6	3	shrunken_state_followup_nested	0.27128762143500984
GSE113873	0	2	8	3	mean_delta	0.6790607066239124
GSE113873	0	2	8	3	mean_followup	0.42390642736372036
GSE113873	0	2	8	3	delta_ridge_fixed_0.01	1.3730638240874258
GSE113873	0	2	8	3	followup_ridge_nested	0.7495145617658462
GSE113873	0	2	8	3	shrunken_state_followup_nested	0.4342546899734055
GSE113873	0	2	10	3	mean_delta	0.6536466183099837
GSE113873	0	2	10	3	mean_followup	0.3968265673780198
GSE113873	0	2	10	3	delta_ridge_fixed_0.01	1.8002818322315075
GSE113873	0	2	10	3	followup_ridge_nested	0.396460991181097
GSE113873	0	2	10	3	shrunken_state_followup_nested	0.3743591099472973
GSE113873	0	2	11	3	mean_delta	0.4184749884914159
GSE113873	0	2	11	3	mean_followup	0.2538508872159848
GSE113873	0	2	11	3	delta_ridge_fixed_0.01	1.129988143641006
GSE113873	0	2	11	3	followup_ridge_nested	0.25284472010558195
GSE113873	0	2	11	3	shrunken_state_followup_nested	0.2538508872159848
GSE113873	0	3	6	3	mean_delta	0.6470142368681157
GSE113873	0	3	6	3	mean_followup	0.3894072427738921
GSE113873	0	3	6	3	delta_ridge_fixed_0.01	0.5293501798592276
GSE113873	0	3	6	3	followup_ridge_nested	0.38945373019504537
GSE113873	0	3	6	3	shrunken_state_followup_nested	0.3894072427738921
GSE113873	0	3	8	3	mean_delta	0.6596017203843186
GSE113873	0	3	8	3	mean_followup	0.4317339169938039
GSE113873	0	3	8	3	delta_ridge_fixed_0.01	0.5331449718219595
GSE113873	0	3	8	3	followup_ridge_nested	0.43313350947411533
GSE113873	0	3	8	3	shrunken_state_followup_nested	0.4317339169938039
GSE113873	0	3	10	3	mean_delta	0.5870888570453682
GSE113873	0	3	10	3	mean_followup	0.44665533492118814
GSE113873	0	3	10	3	delta_ridge_fixed_0.01	0.5082799331448024
GSE113873	0	3	10	3	followup_ridge_nested	0.44483195846110474
GSE113873	0	3	10	3	shrunken_state_followup_nested	0.44665533492118814
GSE113873	0	3	11	3	mean_delta	0.5960207623896004
GSE113873	0	3	11	3	mean_followup	0.4547068416338382
GSE113873	0	3	11	3	delta_ridge_fixed_0.01	0.5326190205697259
GSE113873	0	3	11	3	followup_ridge_nested	0.45450161894976154
GSE113873	0	3	11	3	shrunken_state_followup_nested	0.4547068416338382
GSE113873	0	4	6	2	mean_delta	0.3956996029189997
GSE113873	0	4	6	2	mean_followup	0.26487097991848335
GSE113873	0	4	6	2	delta_ridge_fixed_0.01	0.5517198398647405
GSE113873	0	4	6	2	followup_ridge_nested	0.26051228134510684
GSE113873	0	4	6	2	shrunken_state_followup_nested	0.26487097991848335
GSE113873	0	4	8	2	mean_delta	0.3884019925661812
GSE113873	0	4	8	2	mean_followup	0.25190093457741747
GSE113873	0	4	8	2	delta_ridge_fixed_0.01	0.23084039595922629
GSE113873	0	4	8	2	followup_ridge_nested	0.2378310664454466
GSE113873	0	4	8	2	shrunken_state_followup_nested	0.25190093457741747
GSE113873	0	4	10	2	mean_delta	0.36719553423248985
GSE113873	0	4	10	2	mean_followup	0.22760369221439108
GSE113873	0	4	10	2	delta_ridge_fixed_0.01	0.6773226441339627
GSE113873	0	4	10	2	followup_ridge_nested	0.22423445619078403
GSE113873	0	4	10	2	shrunken_state_followup_nested	0.22760369221439108
GSE113873	0	4	12	2	mean_delta	0.3088363158680827
GSE113873	0	4	12	2	mean_followup	0.2401844628021648
GSE113873	0	4	12	2	delta_ridge_fixed_0.01	0.23861298622571817
GSE113873	0	4	12	2	followup_ridge_nested	0.22789912291382758
GSE113873	0	4	12	2	shrunken_state_followup_nested	0.2401844628021648
GSE113873	1	0	6	3	mean_delta	0.5968242932958274
GSE113873	1	0	6	3	mean_followup	0.37618746343673903
GSE113873	1	0	6	3	delta_ridge_fixed_0.01	0.6238583217709817
GSE113873	1	0	6	3	followup_ridge_nested	0.376157402462119
GSE113873	1	0	6	3	shrunken_state_followup_nested	0.37618746343673903
GSE113873	1	0	8	3	mean_delta	0.45905150697612473
GSE113873	1	0	8	3	mean_followup	0.3552329217634709
GSE113873	1	0	8	3	delta_ridge_fixed_0.01	0.6107219458062166
GSE113873	1	0	8	3	followup_ridge_nested	0.35510085666763996
GSE113873	1	0	8	3	shrunken_state_followup_nested	0.3552329217634709
GSE113873	1	0	10	3	mean_delta	0.4592229342189785
GSE113873	1	0	10	3	mean_followup	0.34752133086133025
GSE113873	1	0	10	3	delta_ridge_fixed_0.01	0.49210370243306184
GSE113873	1	0	10	3	followup_ridge_nested	0.34753798308968503
GSE113873	1	0	10	3	shrunken_state_followup_nested	0.34752133086133025
GSE113873	1	0	11	3	mean_delta	0.473644214541332
GSE113873	1	0	11	3	mean_followup	0.3585924639299021
GSE113873	1	0	11	3	delta_ridge_fixed_0.01	0.48830794264581207
GSE113873	1	0	11	3	followup_ridge_nested	0.3590361504374194
GSE113873	1	0	11	3	shrunken_state_followup_nested	0.3585924639299021
GSE113873	1	1	6	3	mean_delta	1.5052708977321692
GSE113873	1	1	6	3	mean_followup	0.41913464287828833
GSE113873	1	1	6	3	delta_ridge_fixed_0.01	1.489815671487581
GSE113873	1	1	6	3	followup_ridge_nested	0.7036378739474357
GSE113873	1	1	6	3	shrunken_state_followup_nested	1.1617452045077126
GSE113873	1	1	8	3	mean_delta	1.4322356680111745
GSE113873	1	1	8	3	mean_followup	0.4277359901304503
GSE113873	1	1	8	3	delta_ridge_fixed_0.01	2.253441364248491
GSE113873	1	1	8	3	followup_ridge_nested	0.40992141307850866
GSE113873	1	1	8	3	shrunken_state_followup_nested	0.5224066569861014
GSE113873	1	1	10	3	mean_delta	1.4016555799536246
GSE113873	1	1	10	3	mean_followup	0.4058349822874507
GSE113873	1	1	10	3	delta_ridge_fixed_0.01	3.33669840591244
GSE113873	1	1	10	3	followup_ridge_nested	0.4022826630346826
GSE113873	1	1	10	3	shrunken_state_followup_nested	0.5138016201728247
GSE113873	1	1	11	3	mean_delta	1.4011646340158574
GSE113873	1	1	11	3	mean_followup	0.40114033649603664
GSE113873	1	1	11	3	delta_ridge_fixed_0.01	3.496829241528692
GSE113873	1	1	11	3	followup_ridge_nested	0.3915431117696783
GSE113873	1	1	11	3	shrunken_state_followup_nested	0.5030842330932844
GSE113873	1	2	6	3	mean_delta	0.4927839745367064
GSE113873	1	2	6	3	mean_followup	0.3730964763360922
GSE113873	1	2	6	3	delta_ridge_fixed_0.01	0.36699996681242003
GSE113873	1	2	6	3	followup_ridge_nested	0.37424744136274474
GSE113873	1	2	6	3	shrunken_state_followup_nested	0.3730964763360922
GSE113873	1	2	8	3	mean_delta	0.47466722353542384
GSE113873	1	2	8	3	mean_followup	0.27092599412495155
GSE113873	1	2	8	3	delta_ridge_fixed_0.01	0.642737018811433
GSE113873	1	2	8	3	followup_ridge_nested	0.27291887152441413
GSE113873	1	2	8	3	shrunken_state_followup_nested	0.27092599412495155
GSE113873	1	2	10	3	mean_delta	0.43786118313563466
GSE113873	1	2	10	3	mean_followup	0.25947468343876295
GSE113873	1	2	10	3	delta_ridge_fixed_0.01	0.5353005166349527
GSE113873	1	2	10	3	followup_ridge_nested	0.26045655427254566
GSE113873	1	2	10	3	shrunken_state_followup_nested	0.25947468343876295
GSE113873	1	2	11	3	mean_delta	0.43160273022692897
GSE113873	1	2	11	3	mean_followup	0.2684528946117261
GSE113873	1	2	11	3	delta_ridge_fixed_0.01	0.48502029069492947
GSE113873	1	2	11	3	followup_ridge_nested	0.27516495566565485
GSE113873	1	2	11	3	shrunken_state_followup_nested	0.2684528946117261
GSE113873	1	3	6	3	mean_delta	0.6006498006329709
GSE113873	1	3	6	3	mean_followup	0.5888527218865581
GSE113873	1	3	6	3	delta_ridge_fixed_0.01	0.7132322850666811
GSE113873	1	3	6	3	followup_ridge_nested	0.6265392411913497
GSE113873	1	3	6	3	shrunken_state_followup_nested	0.5694676469329153
GSE113873	1	3	8	3	mean_delta	0.5707171492287209
GSE113873	1	3	8	3	mean_followup	0.554630133660022
GSE113873	1	3	8	3	delta_ridge_fixed_0.01	1.3387355157891354
GSE113873	1	3	8	3	followup_ridge_nested	0.5552255182886041
GSE113873	1	3	8	3	shrunken_state_followup_nested	0.5156848684379627
GSE113873	1	3	10	3	mean_delta	0.3419434550451106
GSE113873	1	3	10	3	mean_followup	0.36641781598259415
GSE113873	1	3	10	3	delta_ridge_fixed_0.01	0.7401822089727212
GSE113873	1	3	10	3	followup_ridge_nested	0.36259944249652226
GSE113873	1	3	10	3	shrunken_state_followup_nested	0.36641781598259415
GSE113873	1	3	11	3	mean_delta	0.3251175741068228
GSE113873	1	3	11	3	mean_followup	0.3398071913844541
GSE113873	1	3	11	3	delta_ridge_fixed_0.01	0.5085434325982628
GSE113873	1	3	11	3	followup_ridge_nested	0.3344229324129697
GSE113873	1	3	11	3	shrunken_state_followup_nested	0.3398071913844541
GSE113873	1	4	6	2	mean_delta	0.28353004081540667
GSE113873	1	4	6	2	mean_followup	0.34430627010913506
GSE113873	1	4	6	2	delta_ridge_fixed_0.01	0.29737261336393317
GSE113873	1	4	6	2	followup_ridge_nested	0.3430007463635019
GSE113873	1	4	6	2	shrunken_state_followup_nested	0.34430627010913506
GSE113873	1	4	8	2	mean_delta	0.3170677058339891
GSE113873	1	4	8	2	mean_followup	0.29772434601637787
GSE113873	1	4	8	2	delta_ridge_fixed_0.01	0.6133636262770747
GSE113873	1	4	8	2	followup_ridge_nested	0.2969964306485126
GSE113873	1	4	8	2	shrunken_state_followup_nested	0.29772434601637787
GSE113873	1	4	10	2	mean_delta	0.30693289598246537
GSE113873	1	4	10	2	mean_followup	0.29267328456917696
GSE113873	1	4	10	2	delta_ridge_fixed_0.01	0.6496548749686597
GSE113873	1	4	10	2	followup_ridge_nested	0.29210123994783366
GSE113873	1	4	10	2	shrunken_state_followup_nested	0.29267328456917696
GSE113873	1	4	12	2	mean_delta	0.2712217878285693
GSE113873	1	4	12	2	mean_followup	0.31524248609614014
GSE113873	1	4	12	2	delta_ridge_fixed_0.01	0.2768660956242648
GSE113873	1	4	12	2	followup_ridge_nested	0.3072711411298354
GSE113873	1	4	12	2	shrunken_state_followup_nested	0.31524248609614014
GSE113873	2	0	6	3	mean_delta	0.6149729743964528
GSE113873	2	0	6	3	mean_followup	0.3849953929549789
GSE113873	2	0	6	3	delta_ridge_fixed_0.01	0.7156080440715474
GSE113873	2	0	6	3	followup_ridge_nested	0.38557276376434674
GSE113873	2	0	6	3	shrunken_state_followup_nested	0.3849953929549789
GSE113873	2	0	8	3	mean_delta	0.5551864057166497
GSE113873	2	0	8	3	mean_followup	0.3700581756678632
GSE113873	2	0	8	3	delta_ridge_fixed_0.01	0.6089056429266907
GSE113873	2	0	8	3	followup_ridge_nested	0.3698425290352875
GSE113873	2	0	8	3	shrunken_state_followup_nested	0.3700581756678632
GSE113873	2	0	10	3	mean_delta	0.765083085388064
GSE113873	2	0	10	3	mean_followup	0.7003529723755101
GSE113873	2	0	10	3	delta_ridge_fixed_0.01	1.1081291264958848
GSE113873	2	0	10	3	followup_ridge_nested	0.6976383113987357
GSE113873	2	0	10	3	shrunken_state_followup_nested	0.6244466676577322
GSE113873	2	0	11	3	mean_delta	0.5454104880755654
GSE113873	2	0	11	3	mean_followup	0.4053729250902151
GSE113873	2	0	11	3	delta_ridge_fixed_0.01	0.6869114917455538
GSE113873	2	0	11	3	followup_ridge_nested	0.4032547796335579
GSE113873	2	0	11	3	shrunken_state_followup_nested	0.4053729250902151
GSE113873	2	1	6	3	mean_delta	0.3329484081555136
GSE113873	2	1	6	3	mean_followup	0.23603287140552823
GSE113873	2	1	6	3	delta_ridge_fixed_0.01	0.5556069854898782
GSE113873	2	1	6	3	followup_ridge_nested	0.22853366734150216
GSE113873	2	1	6	3	shrunken_state_followup_nested	0.23603287140552823
GSE113873	2	1	8	3	mean_delta	0.3633142254415859
GSE113873	2	1	8	3	mean_followup	0.2353139985377238
GSE113873	2	1	8	3	delta_ridge_fixed_0.01	0.552417432497356
GSE113873	2	1	8	3	followup_ridge_nested	0.23788117125731825
GSE113873	2	1	8	3	shrunken_state_followup_nested	0.2353139985377238
GSE113873	2	1	10	3	mean_delta	0.3627202796200835
GSE113873	2	1	10	3	mean_followup	0.2000564008277217
GSE113873	2	1	10	3	delta_ridge_fixed_0.01	0.655336537570986
GSE113873	2	1	10	3	followup_ridge_nested	0.19918310361112543
GSE113873	2	1	10	3	shrunken_state_followup_nested	0.2000564008277217
GSE113873	2	1	11	3	mean_delta	0.3136497139361912
GSE113873	2	1	11	3	mean_followup	0.21719407029305282
GSE113873	2	1	11	3	delta_ridge_fixed_0.01	0.5208183625387579
GSE113873	2	1	11	3	followup_ridge_nested	0.21700687427951623
GSE113873	2	1	11	3	shrunken_state_followup_nested	0.21719407029305282
GSE113873	2	2	6	3	mean_delta	0.4977034838665469
GSE113873	2	2	6	3	mean_followup	0.2650248929535426
GSE113873	2	2	6	3	delta_ridge_fixed_0.01	0.4966826652017555
GSE113873	2	2	6	3	followup_ridge_nested	0.2596564502457794
GSE113873	2	2	6	3	shrunken_state_followup_nested	0.2650248929535426
GSE113873	2	2	8	3	mean_delta	0.33854209285213654
GSE113873	2	2	8	3	mean_followup	0.26486445450654594
GSE113873	2	2	8	3	delta_ridge_fixed_0.01	0.5293038021624171
GSE113873	2	2	8	3	followup_ridge_nested	0.26851564759765023
GSE113873	2	2	8	3	shrunken_state_followup_nested	0.26486445450654594
GSE113873	2	2	10	3	mean_delta	0.35138879384529886
GSE113873	2	2	10	3	mean_followup	0.2333969584990543
GSE113873	2	2	10	3	delta_ridge_fixed_0.01	0.5180064000906214
GSE113873	2	2	10	3	followup_ridge_nested	0.22172991299870445
GSE113873	2	2	10	3	shrunken_state_followup_nested	0.2333969584990543
GSE113873	2	2	11	3	mean_delta	0.3055592636337628
GSE113873	2	2	11	3	mean_followup	0.23022049695052715
GSE113873	2	2	11	3	delta_ridge_fixed_0.01	0.4245358052751465
GSE113873	2	2	11	3	followup_ridge_nested	0.2300434134618988
GSE113873	2	2	11	3	shrunken_state_followup_nested	0.23022049695052715
GSE113873	2	3	6	3	mean_delta	0.81967820858811
GSE113873	2	3	6	3	mean_followup	0.7776075365136382
GSE113873	2	3	6	3	delta_ridge_fixed_0.01	1.1337836674195612
GSE113873	2	3	6	3	followup_ridge_nested	0.7776388733584448
GSE113873	2	3	6	3	shrunken_state_followup_nested	0.7509826898496367
GSE113873	2	3	8	3	mean_delta	0.811732513305308
GSE113873	2	3	8	3	mean_followup	0.7260365152185669
GSE113873	2	3	8	3	delta_ridge_fixed_0.01	1.0291576340823096
GSE113873	2	3	8	3	followup_ridge_nested	0.7132331014624702
GSE113873	2	3	8	3	shrunken_state_followup_nested	0.6870799707074035
GSE113873	2	3	10	3	mean_delta	0.5143905005683762
GSE113873	2	3	10	3	mean_followup	0.42257975538234893
GSE113873	2	3	10	3	delta_ridge_fixed_0.01	0.592006706250057
GSE113873	2	3	10	3	followup_ridge_nested	0.4225710012951498
GSE113873	2	3	10	3	shrunken_state_followup_nested	0.42257975538234893
GSE113873	2	3	11	3	mean_delta	0.5091789565536557
GSE113873	2	3	11	3	mean_followup	0.4335904680854304
GSE113873	2	3	11	3	delta_ridge_fixed_0.01	0.5352215437030985
GSE113873	2	3	11	3	followup_ridge_nested	0.43472314023534353
GSE113873	2	3	11	3	shrunken_state_followup_nested	0.4335904680854304
GSE113873	2	4	6	2	mean_delta	1.7570911817222366
GSE113873	2	4	6	2	mean_followup	0.26581790812788386
GSE113873	2	4	6	2	delta_ridge_fixed_0.01	1.849009070950858
GSE113873	2	4	6	2	followup_ridge_nested	0.26736367719923115
GSE113873	2	4	6	2	shrunken_state_followup_nested	0.548371102514783
GSE113873	2	4	8	2	mean_delta	1.782415572111278
GSE113873	2	4	8	2	mean_followup	0.29758241243659134
GSE113873	2	4	8	2	delta_ridge_fixed_0.01	4.040823580787085
GSE113873	2	4	8	2	followup_ridge_nested	0.2960602897454039
GSE113873	2	4	8	2	shrunken_state_followup_nested	0.6210487437411389
GSE113873	2	4	10	2	mean_delta	1.799384566506054
GSE113873	2	4	10	2	mean_followup	0.403708489715878
GSE113873	2	4	10	2	delta_ridge_fixed_0.01	2.4315521018804716
GSE113873	2	4	10	2	followup_ridge_nested	0.3779843673850303
GSE113873	2	4	10	2	shrunken_state_followup_nested	0.707259125195553
GSE113873	2	4	12	2	mean_delta	1.8383629966566974
GSE113873	2	4	12	2	mean_followup	0.3587194474552373
GSE113873	2	4	12	2	delta_ridge_fixed_0.01	2.689868653525756
GSE113873	2	4	12	2	followup_ridge_nested	0.3852718414556175
GSE113873	2	4	12	2	shrunken_state_followup_nested	0.6723803148388854
GSE113873	3	0	6	3	mean_delta	0.3918698484489707
GSE113873	3	0	6	3	mean_followup	0.27776412864449535
GSE113873	3	0	6	3	delta_ridge_fixed_0.01	0.5962910236466461
GSE113873	3	0	6	3	followup_ridge_nested	0.3041251179408954
GSE113873	3	0	6	3	shrunken_state_followup_nested	0.27776412864449535
GSE113873	3	0	8	3	mean_delta	0.3483046778491392
GSE113873	3	0	8	3	mean_followup	0.23439145522709612
GSE113873	3	0	8	3	delta_ridge_fixed_0.01	0.5656275309769104
GSE113873	3	0	8	3	followup_ridge_nested	0.22915013330133208
GSE113873	3	0	8	3	shrunken_state_followup_nested	0.23439145522709612
GSE113873	3	0	10	3	mean_delta	0.27965681864251685
GSE113873	3	0	10	3	mean_followup	0.24034648949627227
GSE113873	3	0	10	3	delta_ridge_fixed_0.01	0.5897359931917642
GSE113873	3	0	10	3	followup_ridge_nested	0.23979425351665518
GSE113873	3	0	10	3	shrunken_state_followup_nested	0.24034648949627227
GSE113873	3	0	11	3	mean_delta	0.28910160820437364
GSE113873	3	0	11	3	mean_followup	0.253513741336677
GSE113873	3	0	11	3	delta_ridge_fixed_0.01	0.7098127085290793
GSE113873	3	0	11	3	followup_ridge_nested	0.25317378589583844
GSE113873	3	0	11	3	shrunken_state_followup_nested	0.253513741336677
GSE113873	3	1	6	3	mean_delta	1.7853667014217756
GSE113873	3	1	6	3	mean_followup	0.6687958427613087
GSE113873	3	1	6	3	delta_ridge_fixed_0.01	2.600546957880647
GSE113873	3	1	6	3	followup_ridge_nested	0.6752927655907724
GSE113873	3	1	6	3	shrunken_state_followup_nested	0.6687958427613087
GSE113873	3	1	8	3	mean_delta	1.45116411935947
GSE113873	3	1	8	3	mean_followup	0.5084442879546139
GSE113873	3	1	8	3	delta_ridge_fixed_0.01	5.856502949046202
GSE113873	3	1	8	3	followup_ridge_nested	0.4991941233700475
GSE113873	3	1	8	3	shrunken_state_followup_nested	0.6713250957764499
GSE113873	3	1	10	3	mean_delta	1.2762587261747769
GSE113873	3	1	10	3	mean_followup	0.4016125782754532
GSE113873	3	1	10	3	delta_ridge_fixed_0.01	2.281484677246875
GSE113873	3	1	10	3	followup_ridge_nested	0.3964714252283819
GSE113873	3	1	10	3	shrunken_state_followup_nested	0.7696944385842883
GSE113873	3	1	11	3	mean_delta	1.306814772251596
GSE113873	3	1	11	3	mean_followup	0.4242611474558656
GSE113873	3	1	11	3	delta_ridge_fixed_0.01	3.0639413079443174
GSE113873	3	1	11	3	followup_ridge_nested	0.41939702379136684
GSE113873	3	1	11	3	shrunken_state_followup_nested	0.5821083492427946
GSE113873	3	2	6	3	mean_delta	0.29474338248820264
GSE113873	3	2	6	3	mean_followup	0.2811290629899488
GSE113873	3	2	6	3	delta_ridge_fixed_0.01	0.35334421484896944
GSE113873	3	2	6	3	followup_ridge_nested	0.2809792537545271
GSE113873	3	2	6	3	shrunken_state_followup_nested	0.2811290629899488
GSE113873	3	2	8	3	mean_delta	0.3125495724976852
GSE113873	3	2	8	3	mean_followup	0.26553718671385845
GSE113873	3	2	8	3	delta_ridge_fixed_0.01	0.6351994512862282
GSE113873	3	2	8	3	followup_ridge_nested	0.2677944268902812
GSE113873	3	2	8	3	shrunken_state_followup_nested	0.26553718671385845
GSE113873	3	2	10	3	mean_delta	0.6277773555212883
GSE113873	3	2	10	3	mean_followup	0.4992244759252773
GSE113873	3	2	10	3	delta_ridge_fixed_0.01	1.0762957245510814
GSE113873	3	2	10	3	followup_ridge_nested	0.6294557293970039
GSE113873	3	2	10	3	shrunken_state_followup_nested	0.544071908141572
GSE113873	3	2	11	3	mean_delta	0.3324334007129059
GSE113873	3	2	11	3	mean_followup	0.28381879493551393
GSE113873	3	2	11	3	delta_ridge_fixed_0.01	0.3515006215405179
GSE113873	3	2	11	3	followup_ridge_nested	0.2840575410932214
GSE113873	3	2	11	3	shrunken_state_followup_nested	0.28381879493551393
GSE113873	3	3	6	3	mean_delta	1.0476318218594154
GSE113873	3	3	6	3	mean_followup	0.8605663577899602
GSE113873	3	3	6	3	delta_ridge_fixed_0.01	1.0087081940393279
GSE113873	3	3	6	3	followup_ridge_nested	0.8591597408275691
GSE113873	3	3	6	3	shrunken_state_followup_nested	0.8582398431667145
GSE113873	3	3	8	3	mean_delta	0.4976654548350787
GSE113873	3	3	8	3	mean_followup	0.3803317757222719
GSE113873	3	3	8	3	delta_ridge_fixed_0.01	0.4732813056196227
GSE113873	3	3	8	3	followup_ridge_nested	0.37938615215016686
GSE113873	3	3	8	3	shrunken_state_followup_nested	0.3803317757222719
GSE113873	3	3	10	3	mean_delta	0.9374506561953703
GSE113873	3	3	10	3	mean_followup	0.8298793305825805
GSE113873	3	3	10	3	delta_ridge_fixed_0.01	2.0087141898022662
GSE113873	3	3	10	3	followup_ridge_nested	0.8370015700446466
GSE113873	3	3	10	3	shrunken_state_followup_nested	0.8397252100849273
GSE113873	3	3	11	3	mean_delta	0.5151826510608543
GSE113873	3	3	11	3	mean_followup	0.3741293647286757
GSE113873	3	3	11	3	delta_ridge_fixed_0.01	0.490516616946343
GSE113873	3	3	11	3	followup_ridge_nested	0.373523251040492
GSE113873	3	3	11	3	shrunken_state_followup_nested	0.3741293647286757
GSE113873	3	4	6	2	mean_delta	0.605467805005679
GSE113873	3	4	6	2	mean_followup	0.27962430927742365
GSE113873	3	4	6	2	delta_ridge_fixed_0.01	0.43519106602030655
GSE113873	3	4	6	2	followup_ridge_nested	0.2786626430304953
GSE113873	3	4	6	2	shrunken_state_followup_nested	0.27962430927742365
GSE113873	3	4	8	2	mean_delta	0.44570951189062635
GSE113873	3	4	8	2	mean_followup	0.2621656983634139
GSE113873	3	4	8	2	delta_ridge_fixed_0.01	0.63034432841554
GSE113873	3	4	8	2	followup_ridge_nested	0.2637187500468211
GSE113873	3	4	8	2	shrunken_state_followup_nested	0.2621656983634139
GSE113873	3	4	10	2	mean_delta	0.47626699537408557
GSE113873	3	4	10	2	mean_followup	0.2746321595375459
GSE113873	3	4	10	2	delta_ridge_fixed_0.01	0.5707182565111306
GSE113873	3	4	10	2	followup_ridge_nested	0.2762508702022386
GSE113873	3	4	10	2	shrunken_state_followup_nested	0.2746321595375459
GSE113873	3	4	12	2	mean_delta	0.5002078665737058
GSE113873	3	4	12	2	mean_followup	0.294396653443998
GSE113873	3	4	12	2	delta_ridge_fixed_0.01	0.4439910869901285
GSE113873	3	4	12	2	followup_ridge_nested	0.3067885396290754
GSE113873	3	4	12	2	shrunken_state_followup_nested	0.294396653443998
GSE113873	4	0	6	3	mean_delta	0.541226582691912
GSE113873	4	0	6	3	mean_followup	0.434767691712592
GSE113873	4	0	6	3	delta_ridge_fixed_0.01	0.5070588418674741
GSE113873	4	0	6	3	followup_ridge_nested	0.4346999494912904
GSE113873	4	0	6	3	shrunken_state_followup_nested	0.434767691712592
GSE113873	4	0	8	3	mean_delta	0.8597864985508732
GSE113873	4	0	8	3	mean_followup	0.8563673777545692
GSE113873	4	0	8	3	delta_ridge_fixed_0.01	1.5153818843188531
GSE113873	4	0	8	3	followup_ridge_nested	0.8474157069358119
GSE113873	4	0	8	3	shrunken_state_followup_nested	0.822652287460464
GSE113873	4	0	10	3	mean_delta	0.5017220449214214
GSE113873	4	0	10	3	mean_followup	0.43891637473767925
GSE113873	4	0	10	3	delta_ridge_fixed_0.01	0.47581822141203184
GSE113873	4	0	10	3	followup_ridge_nested	0.4390131949509251
GSE113873	4	0	10	3	shrunken_state_followup_nested	0.43891637473767925
GSE113873	4	0	11	3	mean_delta	0.5094699948623976
GSE113873	4	0	11	3	mean_followup	0.44327279959805094
GSE113873	4	0	11	3	delta_ridge_fixed_0.01	0.4623103157807078
GSE113873	4	0	11	3	followup_ridge_nested	0.44303049578946424
GSE113873	4	0	11	3	shrunken_state_followup_nested	0.44327279959805094
GSE113873	4	1	6	3	mean_delta	1.5794121341487368
GSE113873	4	1	6	3	mean_followup	0.37501093098548816
GSE113873	4	1	6	3	delta_ridge_fixed_0.01	1.9624535334522004
GSE113873	4	1	6	3	followup_ridge_nested	0.34249227522146786
GSE113873	4	1	6	3	shrunken_state_followup_nested	0.8880493329766802
GSE113873	4	1	8	3	mean_delta	1.3509826642789184
GSE113873	4	1	8	3	mean_followup	0.3222396201946317
GSE113873	4	1	8	3	delta_ridge_fixed_0.01	2.4122109528761815
GSE113873	4	1	8	3	followup_ridge_nested	0.3119685517514392
GSE113873	4	1	8	3	shrunken_state_followup_nested	0.484544093227473
GSE113873	4	1	10	3	mean_delta	1.3515188271899212
GSE113873	4	1	10	3	mean_followup	0.3887320967537349
GSE113873	4	1	10	3	delta_ridge_fixed_0.01	4.34421314467865
GSE113873	4	1	10	3	followup_ridge_nested	0.34909775917616925
GSE113873	4	1	10	3	shrunken_state_followup_nested	0.5394811119722225
GSE113873	4	1	11	3	mean_delta	1.3503444516151248
GSE113873	4	1	11	3	mean_followup	0.3507521475142627
GSE113873	4	1	11	3	delta_ridge_fixed_0.01	2.377946154113278
GSE113873	4	1	11	3	followup_ridge_nested	0.5999135193279693
GSE113873	4	1	11	3	shrunken_state_followup_nested	0.5125730699479657
GSE113873	4	2	6	3	mean_delta	0.39043676073498207
GSE113873	4	2	6	3	mean_followup	0.31858038019566903
GSE113873	4	2	6	3	delta_ridge_fixed_0.01	0.5091125308219875
GSE113873	4	2	6	3	followup_ridge_nested	0.3203042869183966
GSE113873	4	2	6	3	shrunken_state_followup_nested	0.31858038019566903
GSE113873	4	2	8	3	mean_delta	0.591633676576219
GSE113873	4	2	8	3	mean_followup	0.6116620347796086
GSE113873	4	2	8	3	delta_ridge_fixed_0.01	1.4295944902941322
GSE113873	4	2	8	3	followup_ridge_nested	0.612299945189015
GSE113873	4	2	8	3	shrunken_state_followup_nested	0.5989778229267223
GSE113873	4	2	10	3	mean_delta	0.5022193811761317
GSE113873	4	2	10	3	mean_followup	0.517892997193591
GSE113873	4	2	10	3	delta_ridge_fixed_0.01	2.1668549683095986
GSE113873	4	2	10	3	followup_ridge_nested	0.5166672460980609
GSE113873	4	2	10	3	shrunken_state_followup_nested	0.4934377996678763
GSE113873	4	2	11	3	mean_delta	0.3166425478939406
GSE113873	4	2	11	3	mean_followup	0.28753125795490564
GSE113873	4	2	11	3	delta_ridge_fixed_0.01	0.4315804062412394
GSE113873	4	2	11	3	followup_ridge_nested	0.28745106354401684
GSE113873	4	2	11	3	shrunken_state_followup_nested	0.28753125795490564
GSE113873	4	3	6	3	mean_delta	0.6620808569937036
GSE113873	4	3	6	3	mean_followup	0.5063165106750117
GSE113873	4	3	6	3	delta_ridge_fixed_0.01	0.6307387253027206
GSE113873	4	3	6	3	followup_ridge_nested	0.5054849592506251
GSE113873	4	3	6	3	shrunken_state_followup_nested	0.48636705704153743
GSE113873	4	3	8	3	mean_delta	0.485867652385043
GSE113873	4	3	8	3	mean_followup	0.3073236440894905
GSE113873	4	3	8	3	delta_ridge_fixed_0.01	0.5367386222556263
GSE113873	4	3	8	3	followup_ridge_nested	0.30775779600534475
GSE113873	4	3	8	3	shrunken_state_followup_nested	0.3073236440894905
GSE113873	4	3	10	3	mean_delta	0.4073325813519899
GSE113873	4	3	10	3	mean_followup	0.2608302474997802
GSE113873	4	3	10	3	delta_ridge_fixed_0.01	0.821047834028461
GSE113873	4	3	10	3	followup_ridge_nested	0.26094132826402444
GSE113873	4	3	10	3	shrunken_state_followup_nested	0.2608302474997802
GSE113873	4	3	11	3	mean_delta	0.4087879414911982
GSE113873	4	3	11	3	mean_followup	0.2852979276278224
GSE113873	4	3	11	3	delta_ridge_fixed_0.01	0.8332203242134947
GSE113873	4	3	11	3	followup_ridge_nested	0.28443658370203867
GSE113873	4	3	11	3	shrunken_state_followup_nested	0.2852979276278224
GSE113873	4	4	6	2	mean_delta	0.7119928378223942
GSE113873	4	4	6	2	mean_followup	0.6326405284041329
GSE113873	4	4	6	2	delta_ridge_fixed_0.01	0.8543498450899665
GSE113873	4	4	6	2	followup_ridge_nested	0.6402261506830873
GSE113873	4	4	6	2	shrunken_state_followup_nested	0.6226263520389278
GSE113873	4	4	8	2	mean_delta	0.2485138098519398
GSE113873	4	4	8	2	mean_followup	0.21924996623227622
GSE113873	4	4	8	2	delta_ridge_fixed_0.01	0.5715212221926314
GSE113873	4	4	8	2	followup_ridge_nested	0.21878393053791456
GSE113873	4	4	8	2	shrunken_state_followup_nested	0.21924996623227622
GSE113873	4	4	10	2	mean_delta	0.2561859992701906
GSE113873	4	4	10	2	mean_followup	0.2502310770304103
GSE113873	4	4	10	2	delta_ridge_fixed_0.01	0.5103681746148248
GSE113873	4	4	10	2	followup_ridge_nested	0.2496510609885761
GSE113873	4	4	10	2	shrunken_state_followup_nested	0.2502310770304103
GSE113873	4	4	12	2	mean_delta	0.2653602725291805
GSE113873	4	4	12	2	mean_followup	0.23494584745350816
GSE113873	4	4	12	2	delta_ridge_fixed_0.01	0.48799923013002133
GSE113873	4	4	12	2	followup_ridge_nested	0.23450774003334335
GSE113873	4	4	12	2	shrunken_state_followup_nested	0.23494584745350816
