## Supplementary material for "VascFlux-GEO: Comparator selection and auditability in vascular transcriptome module prediction": Analysis code and aggregate results: robustness_annotation_tuning.csv

cohort	mapping_scheme	repeat	fold	kind	candidate	inner_MAE	selected	inner_folds
GSE86216	module_preferred	0	0	followup	0.01	0.34700716886462585	False	4
GSE86216	module_preferred	0	0	followup	0.1	0.3466843000096976	False	4
GSE86216	module_preferred	0	0	followup	1.0	0.34372171491021364	False	4
GSE86216	module_preferred	0	0	followup	10.0	0.32951093768459006	False	4
GSE86216	module_preferred	0	0	followup	100.0	0.32041176866139187	True	4
GSE86216	module_preferred	0	0	followup	1000.0	0.33106443747400294	False	4
GSE86216	module_preferred	0	0	shrunken	0.0	0.33490341315291455	False	4
GSE86216	module_preferred	0	0	shrunken	0.25	0.3174117267722036	True	4
GSE86216	module_preferred	0	0	shrunken	0.5	0.32375613066883746	False	4
GSE86216	module_preferred	0	0	shrunken	0.75	0.3503196494543296	False	4
GSE86216	module_preferred	0	0	shrunken	1.0	0.3972318176188843	False	4
GSE86216	module_preferred	0	1	followup	0.01	0.3631181396253008	False	4
GSE86216	module_preferred	0	1	followup	0.1	0.36271706938521775	False	4
GSE86216	module_preferred	0	1	followup	1.0	0.3590917673150106	False	4
GSE86216	module_preferred	0	1	followup	10.0	0.34160667722899896	False	4
GSE86216	module_preferred	0	1	followup	100.0	0.333870587006087	True	4
GSE86216	module_preferred	0	1	followup	1000.0	0.3419531371530213	False	4
GSE86216	module_preferred	0	1	shrunken	0.0	0.3447508708283172	False	4
GSE86216	module_preferred	0	1	shrunken	0.25	0.327259255060389	True	4
GSE86216	module_preferred	0	1	shrunken	0.5	0.3310741167326398	False	4
GSE86216	module_preferred	0	1	shrunken	0.75	0.3526464839040583	False	4
GSE86216	module_preferred	0	1	shrunken	1.0	0.3927962677642757	False	4
GSE86216	module_preferred	0	2	followup	0.01	0.3374254466122738	False	4
GSE86216	module_preferred	0	2	followup	0.1	0.33717151444954074	False	4
GSE86216	module_preferred	0	2	followup	1.0	0.3348636683527161	False	4
GSE86216	module_preferred	0	2	followup	10.0	0.3242300649349812	True	4
GSE86216	module_preferred	0	2	followup	100.0	0.3264841242221963	False	4
GSE86216	module_preferred	0	2	followup	1000.0	0.3409842407324028	False	4
GSE86216	module_preferred	0	2	shrunken	0.0	0.34505801967754995	False	4
GSE86216	module_preferred	0	2	shrunken	0.25	0.3213725773641627	False	4
GSE86216	module_preferred	0	2	shrunken	0.5	0.3160311860137487	True	4
GSE86216	module_preferred	0	2	shrunken	0.75	0.33473253909942635	False	4
GSE86216	module_preferred	0	2	shrunken	1.0	0.37582688694432465	False	4
GSE86216	module_preferred	0	3	followup	0.01	0.3523177781479746	False	4
GSE86216	module_preferred	0	3	followup	0.1	0.3520668813087195	False	4
GSE86216	module_preferred	0	3	followup	1.0	0.34971876787742806	False	4
GSE86216	module_preferred	0	3	followup	10.0	0.33702354079940683	False	4
GSE86216	module_preferred	0	3	followup	100.0	0.331099228729525	True	4
GSE86216	module_preferred	0	3	followup	1000.0	0.3435349815559508	False	4
GSE86216	module_preferred	0	3	shrunken	0.0	0.3473311937093343	False	4
GSE86216	module_preferred	0	3	shrunken	0.25	0.32908713916169785	True	4
GSE86216	module_preferred	0	3	shrunken	0.5	0.3295856203437641	False	4
GSE86216	module_preferred	0	3	shrunken	0.75	0.34822856001037983	False	4
GSE86216	module_preferred	0	3	shrunken	1.0	0.38674163785200305	False	4
GSE86216	module_preferred	0	4	followup	0.01	0.3481895212780927	False	4
GSE86216	module_preferred	0	4	followup	0.1	0.3480099835624793	False	4
GSE86216	module_preferred	0	4	followup	1.0	0.3462811272032188	False	4
GSE86216	module_preferred	0	4	followup	10.0	0.3354240526855504	False	4
GSE86216	module_preferred	0	4	followup	100.0	0.32933419219669	True	4
GSE86216	module_preferred	0	4	followup	1000.0	0.3389471748217265	False	4
GSE86216	module_preferred	0	4	shrunken	0.0	0.34225696445215265	False	4
GSE86216	module_preferred	0	4	shrunken	0.25	0.32391241105805946	True	4
GSE86216	module_preferred	0	4	shrunken	0.5	0.32408740666726543	False	4
GSE86216	module_preferred	0	4	shrunken	0.75	0.347501150221135	False	4
GSE86216	module_preferred	0	4	shrunken	1.0	0.39044956852677	False	4
GSE86216	module_preferred	1	0	followup	0.01	0.35411327939953	False	4
GSE86216	module_preferred	1	0	followup	0.1	0.3538432026394962	False	4
GSE86216	module_preferred	1	0	followup	1.0	0.3513120708592228	False	4
GSE86216	module_preferred	1	0	followup	10.0	0.3386238037650748	False	4
GSE86216	module_preferred	1	0	followup	100.0	0.33190976183128407	True	4
GSE86216	module_preferred	1	0	followup	1000.0	0.3419958503642734	False	4
GSE86216	module_preferred	1	0	shrunken	0.0	0.3455885490167946	False	4
GSE86216	module_preferred	1	0	shrunken	0.25	0.3212093819288862	False	4
GSE86216	module_preferred	1	0	shrunken	0.5	0.3169123386928353	True	4
GSE86216	module_preferred	1	0	shrunken	0.75	0.3368431903874532	False	4
GSE86216	module_preferred	1	0	shrunken	1.0	0.3784868832158676	False	4
GSE86216	module_preferred	1	1	followup	0.01	0.33319388282173096	False	4
GSE86216	module_preferred	1	1	followup	0.1	0.33302114390070137	False	4
GSE86216	module_preferred	1	1	followup	1.0	0.33142385182808337	False	4
GSE86216	module_preferred	1	1	followup	10.0	0.3225998265590215	False	4
GSE86216	module_preferred	1	1	followup	100.0	0.3223170667757173	True	4
GSE86216	module_preferred	1	1	followup	1000.0	0.336798848821509	False	4
GSE86216	module_preferred	1	1	shrunken	0.0	0.3423893902436161	False	4
GSE86216	module_preferred	1	1	shrunken	0.25	0.3175879802521569	True	4
GSE86216	module_preferred	1	1	shrunken	0.5	0.3179240793079834	False	4
GSE86216	module_preferred	1	1	shrunken	0.75	0.340811643156391	False	4
GSE86216	module_preferred	1	1	shrunken	1.0	0.3819254147914495	False	4
GSE86216	module_preferred	1	2	followup	0.01	0.3523827692801952	False	4
GSE86216	module_preferred	1	2	followup	0.1	0.352124959218339	False	4
GSE86216	module_preferred	1	2	followup	1.0	0.34971744315170206	False	4
GSE86216	module_preferred	1	2	followup	10.0	0.3381820280411651	False	4
GSE86216	module_preferred	1	2	followup	100.0	0.33387724811124836	True	4
GSE86216	module_preferred	1	2	followup	1000.0	0.3439174926946946	False	4
GSE86216	module_preferred	1	2	shrunken	0.0	0.34670032642357584	False	4
GSE86216	module_preferred	1	2	shrunken	0.25	0.32515170974024954	True	4
GSE86216	module_preferred	1	2	shrunken	0.5	0.3279244519225042	False	4
GSE86216	module_preferred	1	2	shrunken	0.75	0.35205722197228934	False	4
GSE86216	module_preferred	1	2	shrunken	1.0	0.3939197848562172	False	4
GSE86216	module_preferred	1	3	followup	0.01	0.35054252291566973	False	4
GSE86216	module_preferred	1	3	followup	0.1	0.3502901440634787	False	4
GSE86216	module_preferred	1	3	followup	1.0	0.3480225774365301	False	4
GSE86216	module_preferred	1	3	followup	10.0	0.33664955392632123	False	4
GSE86216	module_preferred	1	3	followup	100.0	0.3316538053407726	True	4
GSE86216	module_preferred	1	3	followup	1000.0	0.3385990029322045	False	4
GSE86216	module_preferred	1	3	shrunken	0.0	0.34143752626632323	False	4
GSE86216	module_preferred	1	3	shrunken	0.25	0.3289635711716138	True	4
GSE86216	module_preferred	1	3	shrunken	0.5	0.3347702154680493	False	4
GSE86216	module_preferred	1	3	shrunken	0.75	0.35872999922403004	False	4
GSE86216	module_preferred	1	3	shrunken	1.0	0.39977795197730265	False	4
GSE86216	module_preferred	1	4	followup	0.01	0.3550294318222527	False	4
GSE86216	module_preferred	1	4	followup	0.1	0.35465837025694213	False	4
GSE86216	module_preferred	1	4	followup	1.0	0.35124574114797597	False	4
GSE86216	module_preferred	1	4	followup	10.0	0.33274746376168324	False	4
GSE86216	module_preferred	1	4	followup	100.0	0.32476712040687306	True	4
GSE86216	module_preferred	1	4	followup	1000.0	0.3332650645431492	False	4
GSE86216	module_preferred	1	4	shrunken	0.0	0.3362600782922062	False	4
GSE86216	module_preferred	1	4	shrunken	0.25	0.3161695667732693	True	4
GSE86216	module_preferred	1	4	shrunken	0.5	0.3181368396405724	False	4
GSE86216	module_preferred	1	4	shrunken	0.75	0.34321828897566325	False	4
GSE86216	module_preferred	1	4	shrunken	1.0	0.38459283455692683	False	4
GSE86216	module_preferred	2	0	followup	0.01	0.3467784984232225	False	4
GSE86216	module_preferred	2	0	followup	0.1	0.3465749916144825	False	4
GSE86216	module_preferred	2	0	followup	1.0	0.3446885556175112	False	4
GSE86216	module_preferred	2	0	followup	10.0	0.3339530639658989	False	4
GSE86216	module_preferred	2	0	followup	100.0	0.33051601918016155	True	4
GSE86216	module_preferred	2	0	followup	1000.0	0.3366493300478324	False	4
GSE86216	module_preferred	2	0	shrunken	0.0	0.3387448435451219	False	4
GSE86216	module_preferred	2	0	shrunken	0.25	0.32235233141431435	True	4
GSE86216	module_preferred	2	0	shrunken	0.5	0.32483087679429934	False	4
GSE86216	module_preferred	2	0	shrunken	0.75	0.3490709283320261	False	4
GSE86216	module_preferred	2	0	shrunken	1.0	0.39061571507546805	False	4
GSE86216	module_preferred	2	1	followup	0.01	0.33334104559563615	False	4
GSE86216	module_preferred	2	1	followup	0.1	0.333087881101141	False	4
GSE86216	module_preferred	2	1	followup	1.0	0.3310351499180497	False	4
GSE86216	module_preferred	2	1	followup	10.0	0.322219458990097	True	4
GSE86216	module_preferred	2	1	followup	100.0	0.32748001676024846	False	4
GSE86216	module_preferred	2	1	followup	1000.0	0.33794694208664955	False	4
GSE86216	module_preferred	2	1	shrunken	0.0	0.34090882377629617	False	4
GSE86216	module_preferred	2	1	shrunken	0.25	0.320507757756728	True	4
GSE86216	module_preferred	2	1	shrunken	0.5	0.32444600972007953	False	4
GSE86216	module_preferred	2	1	shrunken	0.75	0.3495630104806206	False	4
GSE86216	module_preferred	2	1	shrunken	1.0	0.3918750360122037	False	4
GSE86216	module_preferred	2	2	followup	0.01	0.331717189202705	False	4
GSE86216	module_preferred	2	2	followup	0.1	0.3314379697638127	False	4
GSE86216	module_preferred	2	2	followup	1.0	0.32896809677126515	False	4
GSE86216	module_preferred	2	2	followup	10.0	0.3195018533062346	True	4
GSE86216	module_preferred	2	2	followup	100.0	0.32942421021456253	False	4
GSE86216	module_preferred	2	2	followup	1000.0	0.34718308141726584	False	4
GSE86216	module_preferred	2	2	shrunken	0.0	0.3522791210479255	False	4
GSE86216	module_preferred	2	2	shrunken	0.25	0.32504592723764625	False	4
GSE86216	module_preferred	2	2	shrunken	0.5	0.3206691693835681	True	4
GSE86216	module_preferred	2	2	shrunken	0.75	0.3370347588783344	False	4
GSE86216	module_preferred	2	2	shrunken	1.0	0.37286154556866	False	4
GSE86216	module_preferred	2	3	followup	0.01	0.36532723329131933	False	4
GSE86216	module_preferred	2	3	followup	0.1	0.36492612052188794	False	4
GSE86216	module_preferred	2	3	followup	1.0	0.3612179219165678	False	4
GSE86216	module_preferred	2	3	followup	10.0	0.3426257122696837	False	4
GSE86216	module_preferred	2	3	followup	100.0	0.333048953165639	True	4
GSE86216	module_preferred	2	3	followup	1000.0	0.3422943482787445	False	4
GSE86216	module_preferred	2	3	shrunken	0.0	0.34493036437672825	False	4
GSE86216	module_preferred	2	3	shrunken	0.25	0.3294553981560919	True	4
GSE86216	module_preferred	2	3	shrunken	0.5	0.33165733137710757	False	4
GSE86216	module_preferred	2	3	shrunken	0.75	0.3523849461026217	False	4
GSE86216	module_preferred	2	3	shrunken	1.0	0.3919855685497181	False	4
GSE86216	module_preferred	2	4	followup	0.01	0.3575946898238166	False	4
GSE86216	module_preferred	2	4	followup	0.1	0.35730475351312724	False	4
GSE86216	module_preferred	2	4	followup	1.0	0.35458504696391835	False	4
GSE86216	module_preferred	2	4	followup	10.0	0.3393213502168536	False	4
GSE86216	module_preferred	2	4	followup	100.0	0.3263775349439974	True	4
GSE86216	module_preferred	2	4	followup	1000.0	0.33691367147034024	False	4
GSE86216	module_preferred	2	4	shrunken	0.0	0.34040161915089945	False	4
GSE86216	module_preferred	2	4	shrunken	0.25	0.32318426969621916	True	4
GSE86216	module_preferred	2	4	shrunken	0.5	0.32436620467553906	False	4
GSE86216	module_preferred	2	4	shrunken	0.75	0.3482830964530979	False	4
GSE86216	module_preferred	2	4	shrunken	1.0	0.3920865479361352	False	4
GSE86216	module_preferred	3	0	followup	0.01	0.3493788689533907	False	4
GSE86216	module_preferred	3	0	followup	0.1	0.34906366169909053	False	4
GSE86216	module_preferred	3	0	followup	1.0	0.34615473996024027	False	4
GSE86216	module_preferred	3	0	followup	10.0	0.33299121615146204	False	4
GSE86216	module_preferred	3	0	followup	100.0	0.3301067733844752	True	4
GSE86216	module_preferred	3	0	followup	1000.0	0.3408225102503752	False	4
GSE86216	module_preferred	3	0	shrunken	0.0	0.3439090990241098	False	4
GSE86216	module_preferred	3	0	shrunken	0.25	0.3256036841374057	True	4
GSE86216	module_preferred	3	0	shrunken	0.5	0.32809433408717803	False	4
GSE86216	module_preferred	3	0	shrunken	0.75	0.3508415383430004	False	4
GSE86216	module_preferred	3	0	shrunken	1.0	0.38853586937709933	False	4
GSE86216	module_preferred	3	1	followup	0.01	0.3494529564369421	False	4
GSE86216	module_preferred	3	1	followup	0.1	0.34922319908229044	False	4
GSE86216	module_preferred	3	1	followup	1.0	0.34708439625075865	False	4
GSE86216	module_preferred	3	1	followup	10.0	0.3357509557154075	False	4
GSE86216	module_preferred	3	1	followup	100.0	0.33571244262000943	True	4
GSE86216	module_preferred	3	1	followup	1000.0	0.3451458944718646	False	4
GSE86216	module_preferred	3	1	shrunken	0.0	0.34790884709016967	False	4
GSE86216	module_preferred	3	1	shrunken	0.25	0.3293247318199827	True	4
GSE86216	module_preferred	3	1	shrunken	0.5	0.3306280968112303	False	4
GSE86216	module_preferred	3	1	shrunken	0.75	0.35337778735508724	False	4
GSE86216	module_preferred	3	1	shrunken	1.0	0.3940024733378686	False	4
GSE86216	module_preferred	3	2	followup	0.01	0.33894960487250736	False	4
GSE86216	module_preferred	3	2	followup	0.1	0.3386983598725503	False	4
GSE86216	module_preferred	3	2	followup	1.0	0.3364708365075205	False	4
GSE86216	module_preferred	3	2	followup	10.0	0.3253132746712679	False	4
GSE86216	module_preferred	3	2	followup	100.0	0.32214910219583087	True	4
GSE86216	module_preferred	3	2	followup	1000.0	0.33081183942420095	False	4
GSE86216	module_preferred	3	2	shrunken	0.0	0.33440305106151785	False	4
GSE86216	module_preferred	3	2	shrunken	0.25	0.3153032930658845	True	4
GSE86216	module_preferred	3	2	shrunken	0.5	0.31866974608604	False	4
GSE86216	module_preferred	3	2	shrunken	0.75	0.3456110661660558	False	4
GSE86216	module_preferred	3	2	shrunken	1.0	0.38924651188842607	False	4
GSE86216	module_preferred	3	3	followup	0.01	0.3468125660307798	False	4
GSE86216	module_preferred	3	3	followup	0.1	0.3465120412873279	False	4
GSE86216	module_preferred	3	3	followup	1.0	0.3439117677042606	False	4
GSE86216	module_preferred	3	3	followup	10.0	0.33190830689230755	False	4
GSE86216	module_preferred	3	3	followup	100.0	0.3277247786818305	True	4
GSE86216	module_preferred	3	3	followup	1000.0	0.3370778423392564	False	4
GSE86216	module_preferred	3	3	shrunken	0.0	0.33991481607778834	False	4
GSE86216	module_preferred	3	3	shrunken	0.25	0.3237276098445342	True	4
GSE86216	module_preferred	3	3	shrunken	0.5	0.3261233882006839	False	4
GSE86216	module_preferred	3	3	shrunken	0.75	0.34983993892310045	False	4
GSE86216	module_preferred	3	3	shrunken	1.0	0.3947903150031285	False	4
GSE86216	module_preferred	3	4	followup	0.01	0.339336072331164	False	4
GSE86216	module_preferred	3	4	followup	0.1	0.33904468256956494	False	4
GSE86216	module_preferred	3	4	followup	1.0	0.33648149500344304	False	4
GSE86216	module_preferred	3	4	followup	10.0	0.32469466083928666	False	4
GSE86216	module_preferred	3	4	followup	100.0	0.32409843399451715	True	4
GSE86216	module_preferred	3	4	followup	1000.0	0.336355596482379	False	4
GSE86216	module_preferred	3	4	shrunken	0.0	0.340484673384076	False	4
GSE86216	module_preferred	3	4	shrunken	0.25	0.32098385008383135	False	4
GSE86216	module_preferred	3	4	shrunken	0.5	0.31794701971720835	True	4
GSE86216	module_preferred	3	4	shrunken	0.75	0.3358521209086342	False	4
GSE86216	module_preferred	3	4	shrunken	1.0	0.3777764953228402	False	4
GSE86216	module_preferred	4	0	followup	0.01	0.3472111958408146	False	4
GSE86216	module_preferred	4	0	followup	0.1	0.34683941377351934	False	4
GSE86216	module_preferred	4	0	followup	1.0	0.3434954487225183	False	4
GSE86216	module_preferred	4	0	followup	10.0	0.32785168822269395	False	4
GSE86216	module_preferred	4	0	followup	100.0	0.32687215705575023	True	4
GSE86216	module_preferred	4	0	followup	1000.0	0.34070321042999363	False	4
GSE86216	module_preferred	4	0	shrunken	0.0	0.34511471231162566	False	4
GSE86216	module_preferred	4	0	shrunken	0.25	0.3237379177089154	True	4
GSE86216	module_preferred	4	0	shrunken	0.5	0.3245406383051321	False	4
GSE86216	module_preferred	4	0	shrunken	0.75	0.34908097168668395	False	4
GSE86216	module_preferred	4	0	shrunken	1.0	0.3923203162467872	False	4
GSE86216	module_preferred	4	1	followup	0.01	0.35223287240087353	False	4
GSE86216	module_preferred	4	1	followup	0.1	0.3518751176677037	False	4
GSE86216	module_preferred	4	1	followup	1.0	0.3486851669916612	False	4
GSE86216	module_preferred	4	1	followup	10.0	0.33451864525061165	False	4
GSE86216	module_preferred	4	1	followup	100.0	0.3326561566031736	True	4
GSE86216	module_preferred	4	1	followup	1000.0	0.34663964943313347	False	4
GSE86216	module_preferred	4	1	shrunken	0.0	0.35081619934709535	False	4
GSE86216	module_preferred	4	1	shrunken	0.25	0.3324035869421247	False	4
GSE86216	module_preferred	4	1	shrunken	0.5	0.33230353085290626	True	4
GSE86216	module_preferred	4	1	shrunken	0.75	0.3533897259082016	False	4
GSE86216	module_preferred	4	1	shrunken	1.0	0.3888226174088011	False	4
GSE86216	module_preferred	4	2	followup	0.01	0.3470899767531621	False	4
GSE86216	module_preferred	4	2	followup	0.1	0.3468037824664236	False	4
GSE86216	module_preferred	4	2	followup	1.0	0.3441996352264796	False	4
GSE86216	module_preferred	4	2	followup	10.0	0.3308733693969366	False	4
GSE86216	module_preferred	4	2	followup	100.0	0.32134013776415826	True	4
GSE86216	module_preferred	4	2	followup	1000.0	0.3278111676126727	False	4
GSE86216	module_preferred	4	2	shrunken	0.0	0.33078603923360717	False	4
GSE86216	module_preferred	4	2	shrunken	0.25	0.3129972007148588	True	4
GSE86216	module_preferred	4	2	shrunken	0.5	0.31973366854882945	False	4
GSE86216	module_preferred	4	2	shrunken	0.75	0.34706750458716834	False	4
GSE86216	module_preferred	4	2	shrunken	1.0	0.389532524245629	False	4
GSE86216	module_preferred	4	3	followup	0.01	0.35707189038270204	False	4
GSE86216	module_preferred	4	3	followup	0.1	0.3568253231595268	False	4
GSE86216	module_preferred	4	3	followup	1.0	0.3545715269342761	False	4
GSE86216	module_preferred	4	3	followup	10.0	0.3413511960607083	False	4
GSE86216	module_preferred	4	3	followup	100.0	0.33446237295472636	True	4
GSE86216	module_preferred	4	3	followup	1000.0	0.3418796608505365	False	4
GSE86216	module_preferred	4	3	shrunken	0.0	0.3441285444259767	False	4
GSE86216	module_preferred	4	3	shrunken	0.25	0.32643230113236615	True	4
GSE86216	module_preferred	4	3	shrunken	0.5	0.3301346139418708	False	4
GSE86216	module_preferred	4	3	shrunken	0.75	0.35340671744472696	False	4
GSE86216	module_preferred	4	3	shrunken	1.0	0.39531843687682866	False	4
GSE86216	module_preferred	4	4	followup	0.01	0.3575336103778637	False	4
GSE86216	module_preferred	4	4	followup	0.1	0.35719668419804607	False	4
GSE86216	module_preferred	4	4	followup	1.0	0.3540238792860605	False	4
GSE86216	module_preferred	4	4	followup	10.0	0.3376383865881619	False	4
GSE86216	module_preferred	4	4	followup	100.0	0.32849380501603065	True	4
GSE86216	module_preferred	4	4	followup	1000.0	0.33639814930273504	False	4
GSE86216	module_preferred	4	4	shrunken	0.0	0.33967686641986866	False	4
GSE86216	module_preferred	4	4	shrunken	0.25	0.32071130708130685	True	4
GSE86216	module_preferred	4	4	shrunken	0.5	0.3220032610113534	False	4
GSE86216	module_preferred	4	4	shrunken	0.75	0.3465396611051631	False	4
GSE86216	module_preferred	4	4	shrunken	1.0	0.39086630087835433	False	4
GSE86216	unique_symbol_only	0	0	followup	0.01	0.34700716886462585	False	4
GSE86216	unique_symbol_only	0	0	followup	0.1	0.3466843000096976	False	4
GSE86216	unique_symbol_only	0	0	followup	1.0	0.34372171491021364	False	4
GSE86216	unique_symbol_only	0	0	followup	10.0	0.32951093768459006	False	4
GSE86216	unique_symbol_only	0	0	followup	100.0	0.32041176866139187	True	4
GSE86216	unique_symbol_only	0	0	followup	1000.0	0.33106443747400294	False	4
GSE86216	unique_symbol_only	0	0	shrunken	0.0	0.33490341315291455	False	4
GSE86216	unique_symbol_only	0	0	shrunken	0.25	0.3174117267722036	True	4
GSE86216	unique_symbol_only	0	0	shrunken	0.5	0.32375613066883746	False	4
GSE86216	unique_symbol_only	0	0	shrunken	0.75	0.3503196494543296	False	4
GSE86216	unique_symbol_only	0	0	shrunken	1.0	0.3972318176188843	False	4
GSE86216	unique_symbol_only	0	1	followup	0.01	0.3631181396253008	False	4
GSE86216	unique_symbol_only	0	1	followup	0.1	0.36271706938521775	False	4
GSE86216	unique_symbol_only	0	1	followup	1.0	0.3590917673150106	False	4
GSE86216	unique_symbol_only	0	1	followup	10.0	0.34160667722899896	False	4
GSE86216	unique_symbol_only	0	1	followup	100.0	0.333870587006087	True	4
GSE86216	unique_symbol_only	0	1	followup	1000.0	0.3419531371530213	False	4
GSE86216	unique_symbol_only	0	1	shrunken	0.0	0.3447508708283172	False	4
GSE86216	unique_symbol_only	0	1	shrunken	0.25	0.327259255060389	True	4
GSE86216	unique_symbol_only	0	1	shrunken	0.5	0.3310741167326398	False	4
GSE86216	unique_symbol_only	0	1	shrunken	0.75	0.3526464839040583	False	4
GSE86216	unique_symbol_only	0	1	shrunken	1.0	0.3927962677642757	False	4
GSE86216	unique_symbol_only	0	2	followup	0.01	0.3374254466122738	False	4
GSE86216	unique_symbol_only	0	2	followup	0.1	0.33717151444954074	False	4
GSE86216	unique_symbol_only	0	2	followup	1.0	0.3348636683527161	False	4
GSE86216	unique_symbol_only	0	2	followup	10.0	0.3242300649349812	True	4
GSE86216	unique_symbol_only	0	2	followup	100.0	0.3264841242221963	False	4
GSE86216	unique_symbol_only	0	2	followup	1000.0	0.3409842407324028	False	4
GSE86216	unique_symbol_only	0	2	shrunken	0.0	0.34505801967754995	False	4
GSE86216	unique_symbol_only	0	2	shrunken	0.25	0.3213725773641627	False	4
GSE86216	unique_symbol_only	0	2	shrunken	0.5	0.3160311860137487	True	4
GSE86216	unique_symbol_only	0	2	shrunken	0.75	0.33473253909942635	False	4
GSE86216	unique_symbol_only	0	2	shrunken	1.0	0.37582688694432465	False	4
GSE86216	unique_symbol_only	0	3	followup	0.01	0.3523177781479746	False	4
GSE86216	unique_symbol_only	0	3	followup	0.1	0.3520668813087195	False	4
GSE86216	unique_symbol_only	0	3	followup	1.0	0.34971876787742806	False	4
GSE86216	unique_symbol_only	0	3	followup	10.0	0.33702354079940683	False	4
GSE86216	unique_symbol_only	0	3	followup	100.0	0.331099228729525	True	4
GSE86216	unique_symbol_only	0	3	followup	1000.0	0.3435349815559508	False	4
GSE86216	unique_symbol_only	0	3	shrunken	0.0	0.3473311937093343	False	4
GSE86216	unique_symbol_only	0	3	shrunken	0.25	0.32908713916169785	True	4
GSE86216	unique_symbol_only	0	3	shrunken	0.5	0.3295856203437641	False	4
GSE86216	unique_symbol_only	0	3	shrunken	0.75	0.34822856001037983	False	4
GSE86216	unique_symbol_only	0	3	shrunken	1.0	0.38674163785200305	False	4
GSE86216	unique_symbol_only	0	4	followup	0.01	0.3481895212780927	False	4
GSE86216	unique_symbol_only	0	4	followup	0.1	0.3480099835624793	False	4
GSE86216	unique_symbol_only	0	4	followup	1.0	0.3462811272032188	False	4
GSE86216	unique_symbol_only	0	4	followup	10.0	0.3354240526855504	False	4
GSE86216	unique_symbol_only	0	4	followup	100.0	0.32933419219669	True	4
GSE86216	unique_symbol_only	0	4	followup	1000.0	0.3389471748217265	False	4
GSE86216	unique_symbol_only	0	4	shrunken	0.0	0.34225696445215265	False	4
GSE86216	unique_symbol_only	0	4	shrunken	0.25	0.32391241105805946	True	4
GSE86216	unique_symbol_only	0	4	shrunken	0.5	0.32408740666726543	False	4
GSE86216	unique_symbol_only	0	4	shrunken	0.75	0.347501150221135	False	4
GSE86216	unique_symbol_only	0	4	shrunken	1.0	0.39044956852677	False	4
GSE86216	unique_symbol_only	1	0	followup	0.01	0.35411327939953	False	4
GSE86216	unique_symbol_only	1	0	followup	0.1	0.3538432026394962	False	4
GSE86216	unique_symbol_only	1	0	followup	1.0	0.3513120708592228	False	4
GSE86216	unique_symbol_only	1	0	followup	10.0	0.3386238037650748	False	4
GSE86216	unique_symbol_only	1	0	followup	100.0	0.33190976183128407	True	4
GSE86216	unique_symbol_only	1	0	followup	1000.0	0.3419958503642734	False	4
GSE86216	unique_symbol_only	1	0	shrunken	0.0	0.3455885490167946	False	4
GSE86216	unique_symbol_only	1	0	shrunken	0.25	0.3212093819288862	False	4
GSE86216	unique_symbol_only	1	0	shrunken	0.5	0.3169123386928353	True	4
GSE86216	unique_symbol_only	1	0	shrunken	0.75	0.3368431903874532	False	4
GSE86216	unique_symbol_only	1	0	shrunken	1.0	0.3784868832158676	False	4
GSE86216	unique_symbol_only	1	1	followup	0.01	0.33319388282173096	False	4
GSE86216	unique_symbol_only	1	1	followup	0.1	0.33302114390070137	False	4
GSE86216	unique_symbol_only	1	1	followup	1.0	0.33142385182808337	False	4
GSE86216	unique_symbol_only	1	1	followup	10.0	0.3225998265590215	False	4
GSE86216	unique_symbol_only	1	1	followup	100.0	0.3223170667757173	True	4
GSE86216	unique_symbol_only	1	1	followup	1000.0	0.336798848821509	False	4
GSE86216	unique_symbol_only	1	1	shrunken	0.0	0.3423893902436161	False	4
GSE86216	unique_symbol_only	1	1	shrunken	0.25	0.3175879802521569	True	4
GSE86216	unique_symbol_only	1	1	shrunken	0.5	0.3179240793079834	False	4
GSE86216	unique_symbol_only	1	1	shrunken	0.75	0.340811643156391	False	4
GSE86216	unique_symbol_only	1	1	shrunken	1.0	0.3819254147914495	False	4
GSE86216	unique_symbol_only	1	2	followup	0.01	0.3523827692801952	False	4
GSE86216	unique_symbol_only	1	2	followup	0.1	0.352124959218339	False	4
GSE86216	unique_symbol_only	1	2	followup	1.0	0.34971744315170206	False	4
GSE86216	unique_symbol_only	1	2	followup	10.0	0.3381820280411651	False	4
GSE86216	unique_symbol_only	1	2	followup	100.0	0.33387724811124836	True	4
GSE86216	unique_symbol_only	1	2	followup	1000.0	0.3439174926946946	False	4
GSE86216	unique_symbol_only	1	2	shrunken	0.0	0.34670032642357584	False	4
GSE86216	unique_symbol_only	1	2	shrunken	0.25	0.32515170974024954	True	4
GSE86216	unique_symbol_only	1	2	shrunken	0.5	0.3279244519225042	False	4
GSE86216	unique_symbol_only	1	2	shrunken	0.75	0.35205722197228934	False	4
GSE86216	unique_symbol_only	1	2	shrunken	1.0	0.3939197848562172	False	4
GSE86216	unique_symbol_only	1	3	followup	0.01	0.35054252291566973	False	4
GSE86216	unique_symbol_only	1	3	followup	0.1	0.3502901440634787	False	4
GSE86216	unique_symbol_only	1	3	followup	1.0	0.3480225774365301	False	4
GSE86216	unique_symbol_only	1	3	followup	10.0	0.33664955392632123	False	4
GSE86216	unique_symbol_only	1	3	followup	100.0	0.3316538053407726	True	4
GSE86216	unique_symbol_only	1	3	followup	1000.0	0.3385990029322045	False	4
GSE86216	unique_symbol_only	1	3	shrunken	0.0	0.34143752626632323	False	4
GSE86216	unique_symbol_only	1	3	shrunken	0.25	0.3289635711716138	True	4
GSE86216	unique_symbol_only	1	3	shrunken	0.5	0.3347702154680493	False	4
GSE86216	unique_symbol_only	1	3	shrunken	0.75	0.35872999922403004	False	4
GSE86216	unique_symbol_only	1	3	shrunken	1.0	0.39977795197730265	False	4
GSE86216	unique_symbol_only	1	4	followup	0.01	0.3550294318222527	False	4
GSE86216	unique_symbol_only	1	4	followup	0.1	0.35465837025694213	False	4
GSE86216	unique_symbol_only	1	4	followup	1.0	0.35124574114797597	False	4
GSE86216	unique_symbol_only	1	4	followup	10.0	0.33274746376168324	False	4
GSE86216	unique_symbol_only	1	4	followup	100.0	0.32476712040687306	True	4
GSE86216	unique_symbol_only	1	4	followup	1000.0	0.3332650645431492	False	4
GSE86216	unique_symbol_only	1	4	shrunken	0.0	0.3362600782922062	False	4
GSE86216	unique_symbol_only	1	4	shrunken	0.25	0.3161695667732693	True	4
GSE86216	unique_symbol_only	1	4	shrunken	0.5	0.3181368396405724	False	4
GSE86216	unique_symbol_only	1	4	shrunken	0.75	0.34321828897566325	False	4
GSE86216	unique_symbol_only	1	4	shrunken	1.0	0.38459283455692683	False	4
GSE86216	unique_symbol_only	2	0	followup	0.01	0.3467784984232225	False	4
GSE86216	unique_symbol_only	2	0	followup	0.1	0.3465749916144825	False	4
GSE86216	unique_symbol_only	2	0	followup	1.0	0.3446885556175112	False	4
GSE86216	unique_symbol_only	2	0	followup	10.0	0.3339530639658989	False	4
GSE86216	unique_symbol_only	2	0	followup	100.0	0.33051601918016155	True	4
GSE86216	unique_symbol_only	2	0	followup	1000.0	0.3366493300478324	False	4
GSE86216	unique_symbol_only	2	0	shrunken	0.0	0.3387448435451219	False	4
GSE86216	unique_symbol_only	2	0	shrunken	0.25	0.32235233141431435	True	4
GSE86216	unique_symbol_only	2	0	shrunken	0.5	0.32483087679429934	False	4
GSE86216	unique_symbol_only	2	0	shrunken	0.75	0.3490709283320261	False	4
GSE86216	unique_symbol_only	2	0	shrunken	1.0	0.39061571507546805	False	4
GSE86216	unique_symbol_only	2	1	followup	0.01	0.33334104559563615	False	4
GSE86216	unique_symbol_only	2	1	followup	0.1	0.333087881101141	False	4
GSE86216	unique_symbol_only	2	1	followup	1.0	0.3310351499180497	False	4
GSE86216	unique_symbol_only	2	1	followup	10.0	0.322219458990097	True	4
GSE86216	unique_symbol_only	2	1	followup	100.0	0.32748001676024846	False	4
GSE86216	unique_symbol_only	2	1	followup	1000.0	0.33794694208664955	False	4
GSE86216	unique_symbol_only	2	1	shrunken	0.0	0.34090882377629617	False	4
GSE86216	unique_symbol_only	2	1	shrunken	0.25	0.320507757756728	True	4
GSE86216	unique_symbol_only	2	1	shrunken	0.5	0.32444600972007953	False	4
GSE86216	unique_symbol_only	2	1	shrunken	0.75	0.3495630104806206	False	4
GSE86216	unique_symbol_only	2	1	shrunken	1.0	0.3918750360122037	False	4
GSE86216	unique_symbol_only	2	2	followup	0.01	0.331717189202705	False	4
GSE86216	unique_symbol_only	2	2	followup	0.1	0.3314379697638127	False	4
GSE86216	unique_symbol_only	2	2	followup	1.0	0.32896809677126515	False	4
GSE86216	unique_symbol_only	2	2	followup	10.0	0.3195018533062346	True	4
GSE86216	unique_symbol_only	2	2	followup	100.0	0.32942421021456253	False	4
GSE86216	unique_symbol_only	2	2	followup	1000.0	0.34718308141726584	False	4
GSE86216	unique_symbol_only	2	2	shrunken	0.0	0.3522791210479255	False	4
GSE86216	unique_symbol_only	2	2	shrunken	0.25	0.32504592723764625	False	4
GSE86216	unique_symbol_only	2	2	shrunken	0.5	0.3206691693835681	True	4
GSE86216	unique_symbol_only	2	2	shrunken	0.75	0.3370347588783344	False	4
GSE86216	unique_symbol_only	2	2	shrunken	1.0	0.37286154556866	False	4
GSE86216	unique_symbol_only	2	3	followup	0.01	0.36532723329131933	False	4
GSE86216	unique_symbol_only	2	3	followup	0.1	0.36492612052188794	False	4
GSE86216	unique_symbol_only	2	3	followup	1.0	0.3612179219165678	False	4
GSE86216	unique_symbol_only	2	3	followup	10.0	0.3426257122696837	False	4
GSE86216	unique_symbol_only	2	3	followup	100.0	0.333048953165639	True	4
GSE86216	unique_symbol_only	2	3	followup	1000.0	0.3422943482787445	False	4
GSE86216	unique_symbol_only	2	3	shrunken	0.0	0.34493036437672825	False	4
GSE86216	unique_symbol_only	2	3	shrunken	0.25	0.3294553981560919	True	4
GSE86216	unique_symbol_only	2	3	shrunken	0.5	0.33165733137710757	False	4
GSE86216	unique_symbol_only	2	3	shrunken	0.75	0.3523849461026217	False	4
GSE86216	unique_symbol_only	2	3	shrunken	1.0	0.3919855685497181	False	4
GSE86216	unique_symbol_only	2	4	followup	0.01	0.3575946898238166	False	4
GSE86216	unique_symbol_only	2	4	followup	0.1	0.35730475351312724	False	4
GSE86216	unique_symbol_only	2	4	followup	1.0	0.35458504696391835	False	4
GSE86216	unique_symbol_only	2	4	followup	10.0	0.3393213502168536	False	4
GSE86216	unique_symbol_only	2	4	followup	100.0	0.3263775349439974	True	4
GSE86216	unique_symbol_only	2	4	followup	1000.0	0.33691367147034024	False	4
GSE86216	unique_symbol_only	2	4	shrunken	0.0	0.34040161915089945	False	4
GSE86216	unique_symbol_only	2	4	shrunken	0.25	0.32318426969621916	True	4
GSE86216	unique_symbol_only	2	4	shrunken	0.5	0.32436620467553906	False	4
GSE86216	unique_symbol_only	2	4	shrunken	0.75	0.3482830964530979	False	4
GSE86216	unique_symbol_only	2	4	shrunken	1.0	0.3920865479361352	False	4
GSE86216	unique_symbol_only	3	0	followup	0.01	0.3493788689533907	False	4
GSE86216	unique_symbol_only	3	0	followup	0.1	0.34906366169909053	False	4
GSE86216	unique_symbol_only	3	0	followup	1.0	0.34615473996024027	False	4
GSE86216	unique_symbol_only	3	0	followup	10.0	0.33299121615146204	False	4
GSE86216	unique_symbol_only	3	0	followup	100.0	0.3301067733844752	True	4
GSE86216	unique_symbol_only	3	0	followup	1000.0	0.3408225102503752	False	4
GSE86216	unique_symbol_only	3	0	shrunken	0.0	0.3439090990241098	False	4
GSE86216	unique_symbol_only	3	0	shrunken	0.25	0.3256036841374057	True	4
GSE86216	unique_symbol_only	3	0	shrunken	0.5	0.32809433408717803	False	4
GSE86216	unique_symbol_only	3	0	shrunken	0.75	0.3508415383430004	False	4
GSE86216	unique_symbol_only	3	0	shrunken	1.0	0.38853586937709933	False	4
GSE86216	unique_symbol_only	3	1	followup	0.01	0.3494529564369421	False	4
GSE86216	unique_symbol_only	3	1	followup	0.1	0.34922319908229044	False	4
GSE86216	unique_symbol_only	3	1	followup	1.0	0.34708439625075865	False	4
GSE86216	unique_symbol_only	3	1	followup	10.0	0.3357509557154075	False	4
GSE86216	unique_symbol_only	3	1	followup	100.0	0.33571244262000943	True	4
GSE86216	unique_symbol_only	3	1	followup	1000.0	0.3451458944718646	False	4
GSE86216	unique_symbol_only	3	1	shrunken	0.0	0.34790884709016967	False	4
GSE86216	unique_symbol_only	3	1	shrunken	0.25	0.3293247318199827	True	4
GSE86216	unique_symbol_only	3	1	shrunken	0.5	0.3306280968112303	False	4
GSE86216	unique_symbol_only	3	1	shrunken	0.75	0.35337778735508724	False	4
GSE86216	unique_symbol_only	3	1	shrunken	1.0	0.3940024733378686	False	4
GSE86216	unique_symbol_only	3	2	followup	0.01	0.33894960487250736	False	4
GSE86216	unique_symbol_only	3	2	followup	0.1	0.3386983598725503	False	4
GSE86216	unique_symbol_only	3	2	followup	1.0	0.3364708365075205	False	4
GSE86216	unique_symbol_only	3	2	followup	10.0	0.3253132746712679	False	4
GSE86216	unique_symbol_only	3	2	followup	100.0	0.32214910219583087	True	4
GSE86216	unique_symbol_only	3	2	followup	1000.0	0.33081183942420095	False	4
GSE86216	unique_symbol_only	3	2	shrunken	0.0	0.33440305106151785	False	4
GSE86216	unique_symbol_only	3	2	shrunken	0.25	0.3153032930658845	True	4
GSE86216	unique_symbol_only	3	2	shrunken	0.5	0.31866974608604	False	4
GSE86216	unique_symbol_only	3	2	shrunken	0.75	0.3456110661660558	False	4
GSE86216	unique_symbol_only	3	2	shrunken	1.0	0.38924651188842607	False	4
GSE86216	unique_symbol_only	3	3	followup	0.01	0.3468125660307798	False	4
GSE86216	unique_symbol_only	3	3	followup	0.1	0.3465120412873279	False	4
GSE86216	unique_symbol_only	3	3	followup	1.0	0.3439117677042606	False	4
GSE86216	unique_symbol_only	3	3	followup	10.0	0.33190830689230755	False	4
GSE86216	unique_symbol_only	3	3	followup	100.0	0.3277247786818305	True	4
GSE86216	unique_symbol_only	3	3	followup	1000.0	0.3370778423392564	False	4
GSE86216	unique_symbol_only	3	3	shrunken	0.0	0.33991481607778834	False	4
GSE86216	unique_symbol_only	3	3	shrunken	0.25	0.3237276098445342	True	4
GSE86216	unique_symbol_only	3	3	shrunken	0.5	0.3261233882006839	False	4
GSE86216	unique_symbol_only	3	3	shrunken	0.75	0.34983993892310045	False	4
GSE86216	unique_symbol_only	3	3	shrunken	1.0	0.3947903150031285	False	4
GSE86216	unique_symbol_only	3	4	followup	0.01	0.339336072331164	False	4
GSE86216	unique_symbol_only	3	4	followup	0.1	0.33904468256956494	False	4
GSE86216	unique_symbol_only	3	4	followup	1.0	0.33648149500344304	False	4
GSE86216	unique_symbol_only	3	4	followup	10.0	0.32469466083928666	False	4
GSE86216	unique_symbol_only	3	4	followup	100.0	0.32409843399451715	True	4
GSE86216	unique_symbol_only	3	4	followup	1000.0	0.336355596482379	False	4
GSE86216	unique_symbol_only	3	4	shrunken	0.0	0.340484673384076	False	4
GSE86216	unique_symbol_only	3	4	shrunken	0.25	0.32098385008383135	False	4
GSE86216	unique_symbol_only	3	4	shrunken	0.5	0.31794701971720835	True	4
GSE86216	unique_symbol_only	3	4	shrunken	0.75	0.3358521209086342	False	4
GSE86216	unique_symbol_only	3	4	shrunken	1.0	0.3777764953228402	False	4
GSE86216	unique_symbol_only	4	0	followup	0.01	0.3472111958408146	False	4
GSE86216	unique_symbol_only	4	0	followup	0.1	0.34683941377351934	False	4
GSE86216	unique_symbol_only	4	0	followup	1.0	0.3434954487225183	False	4
GSE86216	unique_symbol_only	4	0	followup	10.0	0.32785168822269395	False	4
GSE86216	unique_symbol_only	4	0	followup	100.0	0.32687215705575023	True	4
GSE86216	unique_symbol_only	4	0	followup	1000.0	0.34070321042999363	False	4
GSE86216	unique_symbol_only	4	0	shrunken	0.0	0.34511471231162566	False	4
GSE86216	unique_symbol_only	4	0	shrunken	0.25	0.3237379177089154	True	4
GSE86216	unique_symbol_only	4	0	shrunken	0.5	0.3245406383051321	False	4
GSE86216	unique_symbol_only	4	0	shrunken	0.75	0.34908097168668395	False	4
GSE86216	unique_symbol_only	4	0	shrunken	1.0	0.3923203162467872	False	4
GSE86216	unique_symbol_only	4	1	followup	0.01	0.35223287240087353	False	4
GSE86216	unique_symbol_only	4	1	followup	0.1	0.3518751176677037	False	4
GSE86216	unique_symbol_only	4	1	followup	1.0	0.3486851669916612	False	4
GSE86216	unique_symbol_only	4	1	followup	10.0	0.33451864525061165	False	4
GSE86216	unique_symbol_only	4	1	followup	100.0	0.3326561566031736	True	4
GSE86216	unique_symbol_only	4	1	followup	1000.0	0.34663964943313347	False	4
GSE86216	unique_symbol_only	4	1	shrunken	0.0	0.35081619934709535	False	4
GSE86216	unique_symbol_only	4	1	shrunken	0.25	0.3324035869421247	False	4
GSE86216	unique_symbol_only	4	1	shrunken	0.5	0.33230353085290626	True	4
GSE86216	unique_symbol_only	4	1	shrunken	0.75	0.3533897259082016	False	4
GSE86216	unique_symbol_only	4	1	shrunken	1.0	0.3888226174088011	False	4
GSE86216	unique_symbol_only	4	2	followup	0.01	0.3470899767531621	False	4
GSE86216	unique_symbol_only	4	2	followup	0.1	0.3468037824664236	False	4
GSE86216	unique_symbol_only	4	2	followup	1.0	0.3441996352264796	False	4
GSE86216	unique_symbol_only	4	2	followup	10.0	0.3308733693969366	False	4
GSE86216	unique_symbol_only	4	2	followup	100.0	0.32134013776415826	True	4
GSE86216	unique_symbol_only	4	2	followup	1000.0	0.3278111676126727	False	4
GSE86216	unique_symbol_only	4	2	shrunken	0.0	0.33078603923360717	False	4
GSE86216	unique_symbol_only	4	2	shrunken	0.25	0.3129972007148588	True	4
GSE86216	unique_symbol_only	4	2	shrunken	0.5	0.31973366854882945	False	4
GSE86216	unique_symbol_only	4	2	shrunken	0.75	0.34706750458716834	False	4
GSE86216	unique_symbol_only	4	2	shrunken	1.0	0.389532524245629	False	4
GSE86216	unique_symbol_only	4	3	followup	0.01	0.35707189038270204	False	4
GSE86216	unique_symbol_only	4	3	followup	0.1	0.3568253231595268	False	4
GSE86216	unique_symbol_only	4	3	followup	1.0	0.3545715269342761	False	4
GSE86216	unique_symbol_only	4	3	followup	10.0	0.3413511960607083	False	4
GSE86216	unique_symbol_only	4	3	followup	100.0	0.33446237295472636	True	4
GSE86216	unique_symbol_only	4	3	followup	1000.0	0.3418796608505365	False	4
GSE86216	unique_symbol_only	4	3	shrunken	0.0	0.3441285444259767	False	4
GSE86216	unique_symbol_only	4	3	shrunken	0.25	0.32643230113236615	True	4
GSE86216	unique_symbol_only	4	3	shrunken	0.5	0.3301346139418708	False	4
GSE86216	unique_symbol_only	4	3	shrunken	0.75	0.35340671744472696	False	4
GSE86216	unique_symbol_only	4	3	shrunken	1.0	0.39531843687682866	False	4
GSE86216	unique_symbol_only	4	4	followup	0.01	0.3575336103778637	False	4
GSE86216	unique_symbol_only	4	4	followup	0.1	0.35719668419804607	False	4
GSE86216	unique_symbol_only	4	4	followup	1.0	0.3540238792860605	False	4
GSE86216	unique_symbol_only	4	4	followup	10.0	0.3376383865881619	False	4
GSE86216	unique_symbol_only	4	4	followup	100.0	0.32849380501603065	True	4
GSE86216	unique_symbol_only	4	4	followup	1000.0	0.33639814930273504	False	4
GSE86216	unique_symbol_only	4	4	shrunken	0.0	0.33967686641986866	False	4
GSE86216	unique_symbol_only	4	4	shrunken	0.25	0.32071130708130685	True	4
GSE86216	unique_symbol_only	4	4	shrunken	0.5	0.3220032610113534	False	4
GSE86216	unique_symbol_only	4	4	shrunken	0.75	0.3465396611051631	False	4
GSE86216	unique_symbol_only	4	4	shrunken	1.0	0.39086630087835433	False	4
GSE113873	module_preferred	0	0	followup	0.01	1.119017810669871	False	3
GSE113873	module_preferred	0	0	followup	0.1	1.034022922562296	False	3
GSE113873	module_preferred	0	0	followup	1.0	0.7664620598139497	False	3
GSE113873	module_preferred	0	0	followup	10.0	0.6135126269385078	False	3
GSE113873	module_preferred	0	0	followup	100.0	0.562461871079995	True	3
GSE113873	module_preferred	0	0	followup	1000.0	0.563337920524284	False	3
GSE113873	module_preferred	0	0	shrunken	0.0	0.5636656086776813	False	3
GSE113873	module_preferred	0	0	shrunken	0.25	0.5410431155599325	True	3
GSE113873	module_preferred	0	0	shrunken	0.5	0.550249265739185	False	3
GSE113873	module_preferred	0	0	shrunken	0.75	0.5857624372487096	False	3
GSE113873	module_preferred	0	0	shrunken	1.0	0.6533820535038407	False	3
GSE113873	module_preferred	0	1	followup	0.01	1.8527580647964095	False	3
GSE113873	module_preferred	0	1	followup	0.1	1.5276555716643558	False	3
GSE113873	module_preferred	0	1	followup	1.0	1.0968088004793475	False	3
GSE113873	module_preferred	0	1	followup	10.0	0.5902371543715957	False	3
GSE113873	module_preferred	0	1	followup	100.0	0.48490978597581225	False	3
GSE113873	module_preferred	0	1	followup	1000.0	0.4841800018629788	True	3
GSE113873	module_preferred	0	1	shrunken	0.0	0.48519932776623165	True	3
GSE113873	module_preferred	0	1	shrunken	0.25	0.5207943798526545	False	3
GSE113873	module_preferred	0	1	shrunken	0.5	0.6001736594505833	False	3
GSE113873	module_preferred	0	1	shrunken	0.75	0.7089031454588075	False	3
GSE113873	module_preferred	0	1	shrunken	1.0	0.8339286512959961	False	3
GSE113873	module_preferred	0	2	followup	0.01	2.2961349910492843	False	3
GSE113873	module_preferred	0	2	followup	0.1	2.0566740344515093	False	3
GSE113873	module_preferred	0	2	followup	1.0	1.3830338892348788	False	3
GSE113873	module_preferred	0	2	followup	10.0	0.8366264185003801	False	3
GSE113873	module_preferred	0	2	followup	100.0	0.5057551717210452	False	3
GSE113873	module_preferred	0	2	followup	1000.0	0.49672921516125734	True	3
GSE113873	module_preferred	0	2	shrunken	0.0	0.5039816525767657	True	3
GSE113873	module_preferred	0	2	shrunken	0.25	0.5255151363149682	False	3
GSE113873	module_preferred	0	2	shrunken	0.5	0.5808621014800541	False	3
GSE113873	module_preferred	0	2	shrunken	0.75	0.6700329594814993	False	3
GSE113873	module_preferred	0	2	shrunken	1.0	0.7820284664251325	False	3
GSE113873	module_preferred	0	3	followup	0.01	0.6805633000843337	False	3
GSE113873	module_preferred	0	3	followup	0.1	0.6666149029721	False	3
GSE113873	module_preferred	0	3	followup	1.0	0.5922135782380147	False	3
GSE113873	module_preferred	0	3	followup	10.0	0.42505435723298146	False	3
GSE113873	module_preferred	0	3	followup	100.0	0.319846058373693	False	3
GSE113873	module_preferred	0	3	followup	1000.0	0.3140418962347542	True	3
GSE113873	module_preferred	0	3	shrunken	0.0	0.3145075818645017	True	3
GSE113873	module_preferred	0	3	shrunken	0.25	0.3390895294359486	False	3
GSE113873	module_preferred	0	3	shrunken	0.5	0.4266835930928547	False	3
GSE113873	module_preferred	0	3	shrunken	0.75	0.5374361357133268	False	3
GSE113873	module_preferred	0	3	shrunken	1.0	0.6682383569077597	False	3
GSE113873	module_preferred	0	4	followup	0.01	1.0260741284158832	False	3
GSE113873	module_preferred	0	4	followup	0.1	0.8684122464094571	False	3
GSE113873	module_preferred	0	4	followup	1.0	0.7311499215518994	False	3
GSE113873	module_preferred	0	4	followup	10.0	0.5002336139007347	False	3
GSE113873	module_preferred	0	4	followup	100.0	0.36168923168139316	True	3
GSE113873	module_preferred	0	4	followup	1000.0	0.3667375941474115	False	3
GSE113873	module_preferred	0	4	shrunken	0.0	0.37005143812182945	True	3
GSE113873	module_preferred	0	4	shrunken	0.25	0.4024823507141581	False	3
GSE113873	module_preferred	0	4	shrunken	0.5	0.486159479758765	False	3
GSE113873	module_preferred	0	4	shrunken	0.75	0.5825904135593011	False	3
GSE113873	module_preferred	0	4	shrunken	1.0	0.6926696519554488	False	3
GSE113873	module_preferred	1	0	followup	0.01	1.5207139828449052	False	3
GSE113873	module_preferred	1	0	followup	0.1	1.4050042595180736	False	3
GSE113873	module_preferred	1	0	followup	1.0	0.9759774996744617	False	3
GSE113873	module_preferred	1	0	followup	10.0	0.6041492870239434	False	3
GSE113873	module_preferred	1	0	followup	100.0	0.3756416469805393	False	3
GSE113873	module_preferred	1	0	followup	1000.0	0.3497845998295817	True	3
GSE113873	module_preferred	1	0	shrunken	0.0	0.34754768752421783	True	3
GSE113873	module_preferred	1	0	shrunken	0.25	0.4097929043285177	False	3
GSE113873	module_preferred	1	0	shrunken	0.5	0.5107565891095387	False	3
GSE113873	module_preferred	1	0	shrunken	0.75	0.63375803730292	False	3
GSE113873	module_preferred	1	0	shrunken	1.0	0.768073017439632	False	3
GSE113873	module_preferred	1	1	followup	0.01	0.9676970840426122	False	3
GSE113873	module_preferred	1	1	followup	0.1	0.9439352179994501	False	3
GSE113873	module_preferred	1	1	followup	1.0	0.8314058130505928	False	3
GSE113873	module_preferred	1	1	followup	10.0	0.6490238244008965	False	3
GSE113873	module_preferred	1	1	followup	100.0	0.5950064484144777	True	3
GSE113873	module_preferred	1	1	followup	1000.0	0.6029378410844344	False	3
GSE113873	module_preferred	1	1	shrunken	0.0	0.6043956570203307	False	3
GSE113873	module_preferred	1	1	shrunken	0.25	0.5829355002732255	True	3
GSE113873	module_preferred	1	1	shrunken	0.5	0.595078536765188	False	3
GSE113873	module_preferred	1	1	shrunken	0.75	0.6456137773910476	False	3
GSE113873	module_preferred	1	1	shrunken	1.0	0.7112444746195471	False	3
GSE113873	module_preferred	1	2	followup	0.01	0.908861943734335	False	3
GSE113873	module_preferred	1	2	followup	0.1	0.8587532654111282	False	3
GSE113873	module_preferred	1	2	followup	1.0	0.6948649717280713	False	3
GSE113873	module_preferred	1	2	followup	10.0	0.4823167010373513	False	3
GSE113873	module_preferred	1	2	followup	100.0	0.37667076652344933	False	3
GSE113873	module_preferred	1	2	followup	1000.0	0.3726992018511318	True	3
GSE113873	module_preferred	1	2	shrunken	0.0	0.37255113795636563	True	3
GSE113873	module_preferred	1	2	shrunken	0.25	0.4175144484765508	False	3
GSE113873	module_preferred	1	2	shrunken	0.5	0.5048157354173886	False	3
GSE113873	module_preferred	1	2	shrunken	0.75	0.6215619480855368	False	3
GSE113873	module_preferred	1	2	shrunken	1.0	0.7531637123401066	False	3
GSE113873	module_preferred	1	3	followup	0.01	1.6227214890272663	False	3
GSE113873	module_preferred	1	3	followup	0.1	1.2637837639053378	False	3
GSE113873	module_preferred	1	3	followup	1.0	0.7659678889281298	False	3
GSE113873	module_preferred	1	3	followup	10.0	0.48615958408362553	False	3
GSE113873	module_preferred	1	3	followup	100.0	0.4005113878328258	False	3
GSE113873	module_preferred	1	3	followup	1000.0	0.39766309862612137	True	3
GSE113873	module_preferred	1	3	shrunken	0.0	0.398520620056617	True	3
GSE113873	module_preferred	1	3	shrunken	0.25	0.44378811788379907	False	3
GSE113873	module_preferred	1	3	shrunken	0.5	0.5404841706936613	False	3
GSE113873	module_preferred	1	3	shrunken	0.75	0.6660914165706798	False	3
GSE113873	module_preferred	1	3	shrunken	1.0	0.8024905378123184	False	3
GSE113873	module_preferred	1	4	followup	0.01	1.1688257996234834	False	3
GSE113873	module_preferred	1	4	followup	0.1	1.015435904031625	False	3
GSE113873	module_preferred	1	4	followup	1.0	0.6688131530358374	False	3
GSE113873	module_preferred	1	4	followup	10.0	0.4230996472834931	False	3
GSE113873	module_preferred	1	4	followup	100.0	0.34674582213281635	False	3
GSE113873	module_preferred	1	4	followup	1000.0	0.3454126089631331	True	3
GSE113873	module_preferred	1	4	shrunken	0.0	0.34636281398602037	True	3
GSE113873	module_preferred	1	4	shrunken	0.25	0.3800841056492123	False	3
GSE113873	module_preferred	1	4	shrunken	0.5	0.4666317520893321	False	3
GSE113873	module_preferred	1	4	shrunken	0.75	0.5839457972312518	False	3
GSE113873	module_preferred	1	4	shrunken	1.0	0.7190058845002395	False	3
GSE113873	module_preferred	2	0	followup	0.01	1.4190083054204292	False	3
GSE113873	module_preferred	2	0	followup	0.1	1.2565533057140719	False	3
GSE113873	module_preferred	2	0	followup	1.0	0.7119763671858872	False	3
GSE113873	module_preferred	2	0	followup	10.0	0.36337697473532027	False	3
GSE113873	module_preferred	2	0	followup	100.0	0.2992583604642412	True	3
GSE113873	module_preferred	2	0	followup	1000.0	0.30469031246296335	False	3
GSE113873	module_preferred	2	0	shrunken	0.0	0.30561940864705595	True	3
GSE113873	module_preferred	2	0	shrunken	0.25	0.3546618193134183	False	3
GSE113873	module_preferred	2	0	shrunken	0.5	0.4453564209630034	False	3
GSE113873	module_preferred	2	0	shrunken	0.75	0.5583396414878916	False	3
GSE113873	module_preferred	2	0	shrunken	1.0	0.7033793948317979	False	3
GSE113873	module_preferred	2	1	followup	0.01	0.9651631083125655	False	3
GSE113873	module_preferred	2	1	followup	0.1	0.908931351505993	False	3
GSE113873	module_preferred	2	1	followup	1.0	0.7354442387760329	False	3
GSE113873	module_preferred	2	1	followup	10.0	0.5126857716920363	False	3
GSE113873	module_preferred	2	1	followup	100.0	0.40788218486734035	False	3
GSE113873	module_preferred	2	1	followup	1000.0	0.40547160094474033	True	3
GSE113873	module_preferred	2	1	shrunken	0.0	0.40638029215636523	True	3
GSE113873	module_preferred	2	1	shrunken	0.25	0.4427589563620434	False	3
GSE113873	module_preferred	2	1	shrunken	0.5	0.526232803118037	False	3
GSE113873	module_preferred	2	1	shrunken	0.75	0.6451894257549076	False	3
GSE113873	module_preferred	2	1	shrunken	1.0	0.777357010110483	False	3
GSE113873	module_preferred	2	2	followup	0.01	1.5667095669207016	False	3
GSE113873	module_preferred	2	2	followup	0.1	1.4375279361327187	False	3
GSE113873	module_preferred	2	2	followup	1.0	0.9257611234197529	False	3
GSE113873	module_preferred	2	2	followup	10.0	0.4651970686766873	False	3
GSE113873	module_preferred	2	2	followup	100.0	0.3745375132188957	True	3
GSE113873	module_preferred	2	2	followup	1000.0	0.3852058359027317	False	3
GSE113873	module_preferred	2	2	shrunken	0.0	0.38735508030715216	True	3
GSE113873	module_preferred	2	2	shrunken	0.25	0.424402713800205	False	3
GSE113873	module_preferred	2	2	shrunken	0.5	0.5125757188219222	False	3
GSE113873	module_preferred	2	2	shrunken	0.75	0.6291788121742349	False	3
GSE113873	module_preferred	2	2	shrunken	1.0	0.7558620137850784	False	3
GSE113873	module_preferred	2	3	followup	0.01	1.6050649866579554	False	3
GSE113873	module_preferred	2	3	followup	0.1	1.499777853392086	False	3
GSE113873	module_preferred	2	3	followup	1.0	0.9963780907753901	False	3
GSE113873	module_preferred	2	3	followup	10.0	0.5329116424052036	False	3
GSE113873	module_preferred	2	3	followup	100.0	0.41089132937110195	False	3
GSE113873	module_preferred	2	3	followup	1000.0	0.3965327367243788	True	3
GSE113873	module_preferred	2	3	shrunken	0.0	0.39459106297959057	True	3
GSE113873	module_preferred	2	3	shrunken	0.25	0.43896643733426527	False	3
GSE113873	module_preferred	2	3	shrunken	0.5	0.5220490064322679	False	3
GSE113873	module_preferred	2	3	shrunken	0.75	0.6258432011640462	False	3
GSE113873	module_preferred	2	3	shrunken	1.0	0.7454700993496861	False	3
GSE113873	module_preferred	2	4	followup	0.01	1.70244544213025	False	3
GSE113873	module_preferred	2	4	followup	0.1	1.290215017371931	False	3
GSE113873	module_preferred	2	4	followup	1.0	1.0037879531856404	False	3
GSE113873	module_preferred	2	4	followup	10.0	0.6721182225347463	False	3
GSE113873	module_preferred	2	4	followup	100.0	0.5671711644017906	False	3
GSE113873	module_preferred	2	4	followup	1000.0	0.5615106276009509	True	3
GSE113873	module_preferred	2	4	shrunken	0.0	0.5620425126708538	False	3
GSE113873	module_preferred	2	4	shrunken	0.25	0.5483918654685608	True	3
GSE113873	module_preferred	2	4	shrunken	0.5	0.5667633884793316	False	3
GSE113873	module_preferred	2	4	shrunken	0.75	0.6222671453876527	False	3
GSE113873	module_preferred	2	4	shrunken	1.0	0.6960596538872551	False	3
GSE113873	module_preferred	3	0	followup	0.01	4.121660255219028	False	3
GSE113873	module_preferred	3	0	followup	0.1	3.6439709280401407	False	3
GSE113873	module_preferred	3	0	followup	1.0	2.286510415823525	False	3
GSE113873	module_preferred	3	0	followup	10.0	0.9809897077170732	False	3
GSE113873	module_preferred	3	0	followup	100.0	0.4987302949800425	False	3
GSE113873	module_preferred	3	0	followup	1000.0	0.4554874742440455	True	3
GSE113873	module_preferred	3	0	shrunken	0.0	0.4637892036160565	True	3
GSE113873	module_preferred	3	0	shrunken	0.25	0.5072241695278009	False	3
GSE113873	module_preferred	3	0	shrunken	0.5	0.5960629733765158	False	3
GSE113873	module_preferred	3	0	shrunken	0.75	0.7172070372599845	False	3
GSE113873	module_preferred	3	0	shrunken	1.0	0.8476685542802319	False	3
GSE113873	module_preferred	3	1	followup	0.01	1.4739366178442586	False	3
GSE113873	module_preferred	3	1	followup	0.1	1.2905409849487919	False	3
GSE113873	module_preferred	3	1	followup	1.0	0.8388842926099113	False	3
GSE113873	module_preferred	3	1	followup	10.0	0.6268128273156567	False	3
GSE113873	module_preferred	3	1	followup	100.0	0.578906483741207	True	3
GSE113873	module_preferred	3	1	followup	1000.0	0.5806949942223576	False	3
GSE113873	module_preferred	3	1	shrunken	0.0	0.581117488885002	False	3
GSE113873	module_preferred	3	1	shrunken	0.25	0.542769704142077	True	3
GSE113873	module_preferred	3	1	shrunken	0.5	0.5538478002552822	False	3
GSE113873	module_preferred	3	1	shrunken	0.75	0.5906930973208862	False	3
GSE113873	module_preferred	3	1	shrunken	1.0	0.6486632146948063	False	3
GSE113873	module_preferred	3	2	followup	0.01	1.0432637714736634	False	3
GSE113873	module_preferred	3	2	followup	0.1	0.8986774122808466	False	3
GSE113873	module_preferred	3	2	followup	1.0	0.6918768273787244	False	3
GSE113873	module_preferred	3	2	followup	10.0	0.5317416372636342	False	3
GSE113873	module_preferred	3	2	followup	100.0	0.45170130384644563	False	3
GSE113873	module_preferred	3	2	followup	1000.0	0.44234206453222524	True	3
GSE113873	module_preferred	3	2	shrunken	0.0	0.4416518455622532	True	3
GSE113873	module_preferred	3	2	shrunken	0.25	0.45751491608758	False	3
GSE113873	module_preferred	3	2	shrunken	0.5	0.5264548792102439	False	3
GSE113873	module_preferred	3	2	shrunken	0.75	0.6372424877477325	False	3
GSE113873	module_preferred	3	2	shrunken	1.0	0.7691658500114257	False	3
GSE113873	module_preferred	3	3	followup	0.01	1.0804752989655237	False	3
GSE113873	module_preferred	3	3	followup	0.1	0.9749289971717484	False	3
GSE113873	module_preferred	3	3	followup	1.0	0.6084992858164885	False	3
GSE113873	module_preferred	3	3	followup	10.0	0.3725060793391167	False	3
GSE113873	module_preferred	3	3	followup	100.0	0.3526625152133814	True	3
GSE113873	module_preferred	3	3	followup	1000.0	0.35662423884384187	False	3
GSE113873	module_preferred	3	3	shrunken	0.0	0.3574432857356149	True	3
GSE113873	module_preferred	3	3	shrunken	0.25	0.4015383257786006	False	3
GSE113873	module_preferred	3	3	shrunken	0.5	0.4773311282589178	False	3
GSE113873	module_preferred	3	3	shrunken	0.75	0.5786761392939934	False	3
GSE113873	module_preferred	3	3	shrunken	1.0	0.6993345245753355	False	3
GSE113873	module_preferred	3	4	followup	0.01	1.848509641626637	False	3
GSE113873	module_preferred	3	4	followup	0.1	1.509119693906711	False	3
GSE113873	module_preferred	3	4	followup	1.0	0.8452849850974525	False	3
GSE113873	module_preferred	3	4	followup	10.0	0.4996958170509354	False	3
GSE113873	module_preferred	3	4	followup	100.0	0.3817467113304373	True	3
GSE113873	module_preferred	3	4	followup	1000.0	0.3975341534654791	False	3
GSE113873	module_preferred	3	4	shrunken	0.0	0.3998528292052434	True	3
GSE113873	module_preferred	3	4	shrunken	0.25	0.4275868669281648	False	3
GSE113873	module_preferred	3	4	shrunken	0.5	0.4842600310097094	False	3
GSE113873	module_preferred	3	4	shrunken	0.75	0.5784476789862546	False	3
GSE113873	module_preferred	3	4	shrunken	1.0	0.6877359202286636	False	3
GSE113873	module_preferred	4	0	followup	0.01	1.0347736839473236	False	3
GSE113873	module_preferred	4	0	followup	0.1	0.9100233211681754	False	3
GSE113873	module_preferred	4	0	followup	1.0	0.6266444987891809	False	3
GSE113873	module_preferred	4	0	followup	10.0	0.4412042565897707	False	3
GSE113873	module_preferred	4	0	followup	100.0	0.341992328422327	False	3
GSE113873	module_preferred	4	0	followup	1000.0	0.3391008823010634	True	3
GSE113873	module_preferred	4	0	shrunken	0.0	0.33997675138754435	True	3
GSE113873	module_preferred	4	0	shrunken	0.25	0.3622791543637667	False	3
GSE113873	module_preferred	4	0	shrunken	0.5	0.44289987863256663	False	3
GSE113873	module_preferred	4	0	shrunken	0.75	0.5513714969322508	False	3
GSE113873	module_preferred	4	0	shrunken	1.0	0.6825062575518882	False	3
GSE113873	module_preferred	4	1	followup	0.01	1.6804215710847517	False	3
GSE113873	module_preferred	4	1	followup	0.1	1.483277437939857	False	3
GSE113873	module_preferred	4	1	followup	1.0	0.9702484810051849	False	3
GSE113873	module_preferred	4	1	followup	10.0	0.6620718931596703	False	3
GSE113873	module_preferred	4	1	followup	100.0	0.6027595354798829	True	3
GSE113873	module_preferred	4	1	followup	1000.0	0.6061772808886324	False	3
GSE113873	module_preferred	4	1	shrunken	0.0	0.6069041173620968	False	3
GSE113873	module_preferred	4	1	shrunken	0.25	0.5860826559330891	True	3
GSE113873	module_preferred	4	1	shrunken	0.5	0.6085241841320757	False	3
GSE113873	module_preferred	4	1	shrunken	0.75	0.651709695869588	False	3
GSE113873	module_preferred	4	1	shrunken	1.0	0.7319591524948881	False	3
GSE113873	module_preferred	4	2	followup	0.01	1.510002812020125	False	3
GSE113873	module_preferred	4	2	followup	0.1	1.3499031231786802	False	3
GSE113873	module_preferred	4	2	followup	1.0	0.8064217147267513	False	3
GSE113873	module_preferred	4	2	followup	10.0	0.46426700712091706	False	3
GSE113873	module_preferred	4	2	followup	100.0	0.36401565172343736	True	3
GSE113873	module_preferred	4	2	followup	1000.0	0.37588809778400484	False	3
GSE113873	module_preferred	4	2	shrunken	0.0	0.37850483197430074	True	3
GSE113873	module_preferred	4	2	shrunken	0.25	0.4317626815742665	False	3
GSE113873	module_preferred	4	2	shrunken	0.5	0.5219672721808544	False	3
GSE113873	module_preferred	4	2	shrunken	0.75	0.6283038841363934	False	3
GSE113873	module_preferred	4	2	shrunken	1.0	0.746896190134305	False	3
GSE113873	module_preferred	4	3	followup	0.01	1.3190925511906193	False	3
GSE113873	module_preferred	4	3	followup	0.1	1.1731926373487964	False	3
GSE113873	module_preferred	4	3	followup	1.0	0.7794807035282101	False	3
GSE113873	module_preferred	4	3	followup	10.0	0.44898174897568927	False	3
GSE113873	module_preferred	4	3	followup	100.0	0.39016319818169687	False	3
GSE113873	module_preferred	4	3	followup	1000.0	0.38793588824305575	True	3
GSE113873	module_preferred	4	3	shrunken	0.0	0.38792573209490766	True	3
GSE113873	module_preferred	4	3	shrunken	0.25	0.4140877755746116	False	3
GSE113873	module_preferred	4	3	shrunken	0.5	0.4887817927356398	False	3
GSE113873	module_preferred	4	3	shrunken	0.75	0.6016858053652056	False	3
GSE113873	module_preferred	4	3	shrunken	1.0	0.7255414456379493	False	3
GSE113873	module_preferred	4	4	followup	0.01	1.190205331155145	False	3
GSE113873	module_preferred	4	4	followup	0.1	1.0879365333098687	False	3
GSE113873	module_preferred	4	4	followup	1.0	0.8283965468273996	False	3
GSE113873	module_preferred	4	4	followup	10.0	0.5709099712091518	False	3
GSE113873	module_preferred	4	4	followup	100.0	0.3628600340961196	True	3
GSE113873	module_preferred	4	4	followup	1000.0	0.3795120898199172	False	3
GSE113873	module_preferred	4	4	shrunken	0.0	0.38723108493890757	True	3
GSE113873	module_preferred	4	4	shrunken	0.25	0.4130011857503155	False	3
GSE113873	module_preferred	4	4	shrunken	0.5	0.4912346089317421	False	3
GSE113873	module_preferred	4	4	shrunken	0.75	0.602928559007653	False	3
GSE113873	module_preferred	4	4	shrunken	1.0	0.730697651693264	False	3
GSE113873	unique_symbol_only	0	0	followup	0.01	1.1440260821032968	False	3
GSE113873	unique_symbol_only	0	0	followup	0.1	1.068176029256746	False	3
GSE113873	unique_symbol_only	0	0	followup	1.0	0.8071038827257364	False	3
GSE113873	unique_symbol_only	0	0	followup	10.0	0.6104243712870904	False	3
GSE113873	unique_symbol_only	0	0	followup	100.0	0.5586407814007472	True	3
GSE113873	unique_symbol_only	0	0	followup	1000.0	0.5588291664011482	False	3
GSE113873	unique_symbol_only	0	0	shrunken	0.0	0.5590577010864833	False	3
GSE113873	unique_symbol_only	0	0	shrunken	0.25	0.537149005316159	True	3
GSE113873	unique_symbol_only	0	0	shrunken	0.5	0.5466848274442231	False	3
GSE113873	unique_symbol_only	0	0	shrunken	0.75	0.5825489081758598	False	3
GSE113873	unique_symbol_only	0	0	shrunken	1.0	0.6479415523544941	False	3
GSE113873	unique_symbol_only	0	1	followup	0.01	1.8670009744896567	False	3
GSE113873	unique_symbol_only	0	1	followup	0.1	1.5534141115481637	False	3
GSE113873	unique_symbol_only	0	1	followup	1.0	1.0693699349753234	False	3
GSE113873	unique_symbol_only	0	1	followup	10.0	0.5865176529686033	False	3
GSE113873	unique_symbol_only	0	1	followup	100.0	0.47722025107634775	True	3
GSE113873	unique_symbol_only	0	1	followup	1000.0	0.4783393639582027	False	3
GSE113873	unique_symbol_only	0	1	shrunken	0.0	0.47971674803978653	True	3
GSE113873	unique_symbol_only	0	1	shrunken	0.25	0.5139275215857769	False	3
GSE113873	unique_symbol_only	0	1	shrunken	0.5	0.5938677599352647	False	3
GSE113873	unique_symbol_only	0	1	shrunken	0.75	0.6986723836786268	False	3
GSE113873	unique_symbol_only	0	1	shrunken	1.0	0.8213739058958275	False	3
GSE113873	unique_symbol_only	0	2	followup	0.01	3.024014624494282	False	3
GSE113873	unique_symbol_only	0	2	followup	0.1	2.1690611460758986	False	3
GSE113873	unique_symbol_only	0	2	followup	1.0	1.219487862891963	False	3
GSE113873	unique_symbol_only	0	2	followup	10.0	0.8115067198717193	False	3
GSE113873	unique_symbol_only	0	2	followup	100.0	0.5003796021928733	True	3
GSE113873	unique_symbol_only	0	2	followup	1000.0	0.515601209976187	False	3
GSE113873	unique_symbol_only	0	2	shrunken	0.0	0.5218712059853047	True	3
GSE113873	unique_symbol_only	0	2	shrunken	0.25	0.5436612446268514	False	3
GSE113873	unique_symbol_only	0	2	shrunken	0.5	0.6046390572591769	False	3
GSE113873	unique_symbol_only	0	2	shrunken	0.75	0.6901225104888096	False	3
GSE113873	unique_symbol_only	0	2	shrunken	1.0	0.7990410389125622	False	3
GSE113873	unique_symbol_only	0	3	followup	0.01	0.7101702225575622	False	3
GSE113873	unique_symbol_only	0	3	followup	0.1	0.691103821852688	False	3
GSE113873	unique_symbol_only	0	3	followup	1.0	0.6088265162554346	False	3
GSE113873	unique_symbol_only	0	3	followup	10.0	0.4352770163103256	False	3
GSE113873	unique_symbol_only	0	3	followup	100.0	0.34420868405397625	False	3
GSE113873	unique_symbol_only	0	3	followup	1000.0	0.3376539731855278	True	3
GSE113873	unique_symbol_only	0	3	shrunken	0.0	0.33773188938495985	True	3
GSE113873	unique_symbol_only	0	3	shrunken	0.25	0.3644109552254204	False	3
GSE113873	unique_symbol_only	0	3	shrunken	0.5	0.45424169205824505	False	3
GSE113873	unique_symbol_only	0	3	shrunken	0.75	0.5653695299753606	False	3
GSE113873	unique_symbol_only	0	3	shrunken	1.0	0.6958270104936684	False	3
GSE113873	unique_symbol_only	0	4	followup	0.01	0.959728737377375	False	3
GSE113873	unique_symbol_only	0	4	followup	0.1	0.8538197232471103	False	3
GSE113873	unique_symbol_only	0	4	followup	1.0	0.7064785465793131	False	3
GSE113873	unique_symbol_only	0	4	followup	10.0	0.48239571263364006	False	3
GSE113873	unique_symbol_only	0	4	followup	100.0	0.375836765461042	True	3
GSE113873	unique_symbol_only	0	4	followup	1000.0	0.38249175635245725	False	3
GSE113873	unique_symbol_only	0	4	shrunken	0.0	0.38579403439972887	True	3
GSE113873	unique_symbol_only	0	4	shrunken	0.25	0.42157797285055737	False	3
GSE113873	unique_symbol_only	0	4	shrunken	0.5	0.5067543128132638	False	3
GSE113873	unique_symbol_only	0	4	shrunken	0.75	0.6011442678689733	False	3
GSE113873	unique_symbol_only	0	4	shrunken	1.0	0.7125200924911733	False	3
GSE113873	unique_symbol_only	1	0	followup	0.01	1.3006526585425804	False	3
GSE113873	unique_symbol_only	1	0	followup	0.1	1.191385578785412	False	3
GSE113873	unique_symbol_only	1	0	followup	1.0	0.8301731697603052	False	3
GSE113873	unique_symbol_only	1	0	followup	10.0	0.4914493439623148	False	3
GSE113873	unique_symbol_only	1	0	followup	100.0	0.3750965486337069	False	3
GSE113873	unique_symbol_only	1	0	followup	1000.0	0.361874665363376	True	3
GSE113873	unique_symbol_only	1	0	shrunken	0.0	0.3604861322814041	True	3
GSE113873	unique_symbol_only	1	0	shrunken	0.25	0.4120587638277279	False	3
GSE113873	unique_symbol_only	1	0	shrunken	0.5	0.5028926208916494	False	3
GSE113873	unique_symbol_only	1	0	shrunken	0.75	0.6159970976951678	False	3
GSE113873	unique_symbol_only	1	0	shrunken	1.0	0.7438466498828227	False	3
GSE113873	unique_symbol_only	1	1	followup	0.01	1.0499212692654714	False	3
GSE113873	unique_symbol_only	1	1	followup	0.1	0.9968634240375027	False	3
GSE113873	unique_symbol_only	1	1	followup	1.0	0.8173641686283876	False	3
GSE113873	unique_symbol_only	1	1	followup	10.0	0.6422849685481913	False	3
GSE113873	unique_symbol_only	1	1	followup	100.0	0.5968626616215661	True	3
GSE113873	unique_symbol_only	1	1	followup	1000.0	0.603997724273227	False	3
GSE113873	unique_symbol_only	1	1	shrunken	0.0	0.6052506291934191	False	3
GSE113873	unique_symbol_only	1	1	shrunken	0.25	0.580231095491219	True	3
GSE113873	unique_symbol_only	1	1	shrunken	0.5	0.589456975347988	False	3
GSE113873	unique_symbol_only	1	1	shrunken	0.75	0.6315400167471005	False	3
GSE113873	unique_symbol_only	1	1	shrunken	1.0	0.6964831483277183	False	3
GSE113873	unique_symbol_only	1	2	followup	0.01	1.0123901223045089	False	3
GSE113873	unique_symbol_only	1	2	followup	0.1	0.9494036767388546	False	3
GSE113873	unique_symbol_only	1	2	followup	1.0	0.7605705975938573	False	3
GSE113873	unique_symbol_only	1	2	followup	10.0	0.4893278666731493	False	3
GSE113873	unique_symbol_only	1	2	followup	100.0	0.37663037564299395	False	3
GSE113873	unique_symbol_only	1	2	followup	1000.0	0.37138807491573866	True	3
GSE113873	unique_symbol_only	1	2	shrunken	0.0	0.37137755940495987	True	3
GSE113873	unique_symbol_only	1	2	shrunken	0.25	0.4168274894295962	False	3
GSE113873	unique_symbol_only	1	2	shrunken	0.5	0.5076681757187348	False	3
GSE113873	unique_symbol_only	1	2	shrunken	0.75	0.6291950511309815	False	3
GSE113873	unique_symbol_only	1	2	shrunken	1.0	0.7681806848656435	False	3
GSE113873	unique_symbol_only	1	3	followup	0.01	1.454303483674025	False	3
GSE113873	unique_symbol_only	1	3	followup	0.1	1.1316287389693196	False	3
GSE113873	unique_symbol_only	1	3	followup	1.0	0.6940662712345581	False	3
GSE113873	unique_symbol_only	1	3	followup	10.0	0.446250478165266	False	3
GSE113873	unique_symbol_only	1	3	followup	100.0	0.3876309138365015	True	3
GSE113873	unique_symbol_only	1	3	followup	1000.0	0.40014107843607766	False	3
GSE113873	unique_symbol_only	1	3	shrunken	0.0	0.40331437572217993	True	3
GSE113873	unique_symbol_only	1	3	shrunken	0.25	0.45335649044468357	False	3
GSE113873	unique_symbol_only	1	3	shrunken	0.5	0.5478863582333857	False	3
GSE113873	unique_symbol_only	1	3	shrunken	0.75	0.6686986976356128	False	3
GSE113873	unique_symbol_only	1	3	shrunken	1.0	0.8014799511667441	False	3
GSE113873	unique_symbol_only	1	4	followup	0.01	1.024076313876095	False	3
GSE113873	unique_symbol_only	1	4	followup	0.1	0.8925604642229849	False	3
GSE113873	unique_symbol_only	1	4	followup	1.0	0.6472709428833069	False	3
GSE113873	unique_symbol_only	1	4	followup	10.0	0.42821577553905676	False	3
GSE113873	unique_symbol_only	1	4	followup	100.0	0.3550080708321608	False	3
GSE113873	unique_symbol_only	1	4	followup	1000.0	0.35444258675127976	True	3
GSE113873	unique_symbol_only	1	4	shrunken	0.0	0.35575158400949314	True	3
GSE113873	unique_symbol_only	1	4	shrunken	0.25	0.38386328250829554	False	3
GSE113873	unique_symbol_only	1	4	shrunken	0.5	0.4704439247129127	False	3
GSE113873	unique_symbol_only	1	4	shrunken	0.75	0.5882301989212112	False	3
GSE113873	unique_symbol_only	1	4	shrunken	1.0	0.7220461022541036	False	3
GSE113873	unique_symbol_only	2	0	followup	0.01	1.4482057889076883	False	3
GSE113873	unique_symbol_only	2	0	followup	0.1	1.291934285345848	False	3
GSE113873	unique_symbol_only	2	0	followup	1.0	0.7555840634730728	False	3
GSE113873	unique_symbol_only	2	0	followup	10.0	0.3599760572942721	False	3
GSE113873	unique_symbol_only	2	0	followup	100.0	0.2906618407464704	True	3
GSE113873	unique_symbol_only	2	0	followup	1000.0	0.29814223028752745	False	3
GSE113873	unique_symbol_only	2	0	shrunken	0.0	0.29934180367216584	True	3
GSE113873	unique_symbol_only	2	0	shrunken	0.25	0.3536758478359951	False	3
GSE113873	unique_symbol_only	2	0	shrunken	0.5	0.447786503364682	False	3
GSE113873	unique_symbol_only	2	0	shrunken	0.75	0.5675305634928391	False	3
GSE113873	unique_symbol_only	2	0	shrunken	1.0	0.7163084334971392	False	3
GSE113873	unique_symbol_only	2	1	followup	0.01	0.9889377167230815	False	3
GSE113873	unique_symbol_only	2	1	followup	0.1	0.9242178981344528	False	3
GSE113873	unique_symbol_only	2	1	followup	1.0	0.7294243383234094	False	3
GSE113873	unique_symbol_only	2	1	followup	10.0	0.501559398813249	False	3
GSE113873	unique_symbol_only	2	1	followup	100.0	0.41952354442707684	True	3
GSE113873	unique_symbol_only	2	1	followup	1000.0	0.4199622045028764	False	3
GSE113873	unique_symbol_only	2	1	shrunken	0.0	0.4212821097139123	True	3
GSE113873	unique_symbol_only	2	1	shrunken	0.25	0.45605389138814745	False	3
GSE113873	unique_symbol_only	2	1	shrunken	0.5	0.5426852386817426	False	3
GSE113873	unique_symbol_only	2	1	shrunken	0.75	0.6574835658802445	False	3
GSE113873	unique_symbol_only	2	1	shrunken	1.0	0.7849729458382683	False	3
GSE113873	unique_symbol_only	2	2	followup	0.01	1.4421707729917121	False	3
GSE113873	unique_symbol_only	2	2	followup	0.1	1.310277660454922	False	3
GSE113873	unique_symbol_only	2	2	followup	1.0	0.8243117337723326	False	3
GSE113873	unique_symbol_only	2	2	followup	10.0	0.4260417057507933	False	3
GSE113873	unique_symbol_only	2	2	followup	100.0	0.3717499410134847	True	3
GSE113873	unique_symbol_only	2	2	followup	1000.0	0.3879054278982572	False	3
GSE113873	unique_symbol_only	2	2	shrunken	0.0	0.39018543754766666	True	3
GSE113873	unique_symbol_only	2	2	shrunken	0.25	0.42593401818936544	False	3
GSE113873	unique_symbol_only	2	2	shrunken	0.5	0.5120251868991719	False	3
GSE113873	unique_symbol_only	2	2	shrunken	0.75	0.6203949751340381	False	3
GSE113873	unique_symbol_only	2	2	shrunken	1.0	0.7420934866942198	False	3
GSE113873	unique_symbol_only	2	3	followup	0.01	1.5737157952627803	False	3
GSE113873	unique_symbol_only	2	3	followup	0.1	1.4164790789030934	False	3
GSE113873	unique_symbol_only	2	3	followup	1.0	0.842177849796703	False	3
GSE113873	unique_symbol_only	2	3	followup	10.0	0.49488964896875615	False	3
GSE113873	unique_symbol_only	2	3	followup	100.0	0.42099805704958215	False	3
GSE113873	unique_symbol_only	2	3	followup	1000.0	0.4097397080773108	True	3
GSE113873	unique_symbol_only	2	3	shrunken	0.0	0.4082304619169026	True	3
GSE113873	unique_symbol_only	2	3	shrunken	0.25	0.45324516055311065	False	3
GSE113873	unique_symbol_only	2	3	shrunken	0.5	0.5362312171088636	False	3
GSE113873	unique_symbol_only	2	3	shrunken	0.75	0.6385574605098144	False	3
GSE113873	unique_symbol_only	2	3	shrunken	1.0	0.7588657617054817	False	3
GSE113873	unique_symbol_only	2	4	followup	0.01	1.5494980443119293	False	3
GSE113873	unique_symbol_only	2	4	followup	0.1	1.310605510602439	False	3
GSE113873	unique_symbol_only	2	4	followup	1.0	0.9960098957920721	False	3
GSE113873	unique_symbol_only	2	4	followup	10.0	0.6755685078113566	False	3
GSE113873	unique_symbol_only	2	4	followup	100.0	0.5714567130648531	False	3
GSE113873	unique_symbol_only	2	4	followup	1000.0	0.5614159147734596	True	3
GSE113873	unique_symbol_only	2	4	shrunken	0.0	0.5611596521820904	False	3
GSE113873	unique_symbol_only	2	4	shrunken	0.25	0.5453541953342791	True	3
GSE113873	unique_symbol_only	2	4	shrunken	0.5	0.5580891680201058	False	3
GSE113873	unique_symbol_only	2	4	shrunken	0.75	0.6072143005056584	False	3
GSE113873	unique_symbol_only	2	4	shrunken	1.0	0.679307491961926	False	3
GSE113873	unique_symbol_only	3	0	followup	0.01	3.0279640625734814	False	3
GSE113873	unique_symbol_only	3	0	followup	0.1	2.627267917997072	False	3
GSE113873	unique_symbol_only	3	0	followup	1.0	1.5831142304702206	False	3
GSE113873	unique_symbol_only	3	0	followup	10.0	0.7114041432005959	False	3
GSE113873	unique_symbol_only	3	0	followup	100.0	0.45861061592421826	True	3
GSE113873	unique_symbol_only	3	0	followup	1000.0	0.4653889745202442	False	3
GSE113873	unique_symbol_only	3	0	shrunken	0.0	0.4699854720389613	True	3
GSE113873	unique_symbol_only	3	0	shrunken	0.25	0.5178949240341345	False	3
GSE113873	unique_symbol_only	3	0	shrunken	0.5	0.6129461090213139	False	3
GSE113873	unique_symbol_only	3	0	shrunken	0.75	0.7302459099297873	False	3
GSE113873	unique_symbol_only	3	0	shrunken	1.0	0.8616885050068267	False	3
GSE113873	unique_symbol_only	3	1	followup	0.01	1.1977267964206293	False	3
GSE113873	unique_symbol_only	3	1	followup	0.1	1.109517079316256	False	3
GSE113873	unique_symbol_only	3	1	followup	1.0	0.8240107065191147	False	3
GSE113873	unique_symbol_only	3	1	followup	10.0	0.6254916151583936	False	3
GSE113873	unique_symbol_only	3	1	followup	100.0	0.5769699413880464	True	3
GSE113873	unique_symbol_only	3	1	followup	1000.0	0.5802650468123834	False	3
GSE113873	unique_symbol_only	3	1	shrunken	0.0	0.5808957032506147	False	3
GSE113873	unique_symbol_only	3	1	shrunken	0.25	0.5431330736992895	True	3
GSE113873	unique_symbol_only	3	1	shrunken	0.5	0.5564130588098933	False	3
GSE113873	unique_symbol_only	3	1	shrunken	0.75	0.5941830180617693	False	3
GSE113873	unique_symbol_only	3	1	shrunken	1.0	0.6527971928039077	False	3
GSE113873	unique_symbol_only	3	2	followup	0.01	1.031522054751393	False	3
GSE113873	unique_symbol_only	3	2	followup	0.1	0.9040787225580142	False	3
GSE113873	unique_symbol_only	3	2	followup	1.0	0.6942990231639908	False	3
GSE113873	unique_symbol_only	3	2	followup	10.0	0.5181896787880949	False	3
GSE113873	unique_symbol_only	3	2	followup	100.0	0.4565942045662167	False	3
GSE113873	unique_symbol_only	3	2	followup	1000.0	0.4480928682355733	True	3
GSE113873	unique_symbol_only	3	2	shrunken	0.0	0.44705010756303365	True	3
GSE113873	unique_symbol_only	3	2	shrunken	0.25	0.46146974530947554	False	3
GSE113873	unique_symbol_only	3	2	shrunken	0.5	0.5328391240239893	False	3
GSE113873	unique_symbol_only	3	2	shrunken	0.75	0.6432852319449636	False	3
GSE113873	unique_symbol_only	3	2	shrunken	1.0	0.7775276608140015	False	3
GSE113873	unique_symbol_only	3	3	followup	0.01	0.9966610873434351	False	3
GSE113873	unique_symbol_only	3	3	followup	0.1	0.8582796376952037	False	3
GSE113873	unique_symbol_only	3	3	followup	1.0	0.5089254898894504	False	3
GSE113873	unique_symbol_only	3	3	followup	10.0	0.3811959632753115	False	3
GSE113873	unique_symbol_only	3	3	followup	100.0	0.36155689104942157	True	3
GSE113873	unique_symbol_only	3	3	followup	1000.0	0.36603501778809344	False	3
GSE113873	unique_symbol_only	3	3	shrunken	0.0	0.3670496197323177	True	3
GSE113873	unique_symbol_only	3	3	shrunken	0.25	0.4125135182773756	False	3
GSE113873	unique_symbol_only	3	3	shrunken	0.5	0.4874754015899542	False	3
GSE113873	unique_symbol_only	3	3	shrunken	0.75	0.5853920073347386	False	3
GSE113873	unique_symbol_only	3	3	shrunken	1.0	0.6996341053667465	False	3
GSE113873	unique_symbol_only	3	4	followup	0.01	1.4764787279204359	False	3
GSE113873	unique_symbol_only	3	4	followup	0.1	1.1216212342209502	False	3
GSE113873	unique_symbol_only	3	4	followup	1.0	0.6427852251310512	False	3
GSE113873	unique_symbol_only	3	4	followup	10.0	0.4770951996025162	False	3
GSE113873	unique_symbol_only	3	4	followup	100.0	0.38238403983448416	True	3
GSE113873	unique_symbol_only	3	4	followup	1000.0	0.4008473168703295	False	3
GSE113873	unique_symbol_only	3	4	shrunken	0.0	0.4034612020887533	True	3
GSE113873	unique_symbol_only	3	4	shrunken	0.25	0.43275344427777857	False	3
GSE113873	unique_symbol_only	3	4	shrunken	0.5	0.49228036600581754	False	3
GSE113873	unique_symbol_only	3	4	shrunken	0.75	0.5853982874599676	False	3
GSE113873	unique_symbol_only	3	4	shrunken	1.0	0.6932996623867175	False	3
GSE113873	unique_symbol_only	4	0	followup	0.01	0.956431361309876	False	3
GSE113873	unique_symbol_only	4	0	followup	0.1	0.8854167334820008	False	3
GSE113873	unique_symbol_only	4	0	followup	1.0	0.6674540064607313	False	3
GSE113873	unique_symbol_only	4	0	followup	10.0	0.4532063467120361	False	3
GSE113873	unique_symbol_only	4	0	followup	100.0	0.35340448143403863	False	3
GSE113873	unique_symbol_only	4	0	followup	1000.0	0.3501160731021933	True	3
GSE113873	unique_symbol_only	4	0	shrunken	0.0	0.3510767766695286	True	3
GSE113873	unique_symbol_only	4	0	shrunken	0.25	0.3779260286558385	False	3
GSE113873	unique_symbol_only	4	0	shrunken	0.5	0.4615798402545128	False	3
GSE113873	unique_symbol_only	4	0	shrunken	0.75	0.5734832891331063	False	3
GSE113873	unique_symbol_only	4	0	shrunken	1.0	0.7062083794004685	False	3
GSE113873	unique_symbol_only	4	1	followup	0.01	1.6277582886555308	False	3
GSE113873	unique_symbol_only	4	1	followup	0.1	1.432435191353491	False	3
GSE113873	unique_symbol_only	4	1	followup	1.0	0.9648306396519437	False	3
GSE113873	unique_symbol_only	4	1	followup	10.0	0.6596649196016117	False	3
GSE113873	unique_symbol_only	4	1	followup	100.0	0.599925999244091	True	3
GSE113873	unique_symbol_only	4	1	followup	1000.0	0.6049459761969865	False	3
GSE113873	unique_symbol_only	4	1	shrunken	0.0	0.6058519835872613	False	3
GSE113873	unique_symbol_only	4	1	shrunken	0.25	0.5828649282115089	True	3
GSE113873	unique_symbol_only	4	1	shrunken	0.5	0.6067446107430681	False	3
GSE113873	unique_symbol_only	4	1	shrunken	0.75	0.6457265562168956	False	3
GSE113873	unique_symbol_only	4	1	shrunken	1.0	0.7218398601410765	False	3
GSE113873	unique_symbol_only	4	2	followup	0.01	1.5780814249547606	False	3
GSE113873	unique_symbol_only	4	2	followup	0.1	1.3121749723712224	False	3
GSE113873	unique_symbol_only	4	2	followup	1.0	0.720741547866553	False	3
GSE113873	unique_symbol_only	4	2	followup	10.0	0.46506675900109024	False	3
GSE113873	unique_symbol_only	4	2	followup	100.0	0.36896070280994064	True	3
GSE113873	unique_symbol_only	4	2	followup	1000.0	0.3790353296809221	False	3
GSE113873	unique_symbol_only	4	2	shrunken	0.0	0.3812256932995677	True	3
GSE113873	unique_symbol_only	4	2	shrunken	0.25	0.43825772440454747	False	3
GSE113873	unique_symbol_only	4	2	shrunken	0.5	0.52758402970049	False	3
GSE113873	unique_symbol_only	4	2	shrunken	0.75	0.6342049480364976	False	3
GSE113873	unique_symbol_only	4	2	shrunken	1.0	0.752788315449057	False	3
GSE113873	unique_symbol_only	4	3	followup	0.01	1.378314248075519	False	3
GSE113873	unique_symbol_only	4	3	followup	0.1	1.2483549637609839	False	3
GSE113873	unique_symbol_only	4	3	followup	1.0	0.8355792296547137	False	3
GSE113873	unique_symbol_only	4	3	followup	10.0	0.45943171651830333	False	3
GSE113873	unique_symbol_only	4	3	followup	100.0	0.40454405934535487	False	3
GSE113873	unique_symbol_only	4	3	followup	1000.0	0.3979907197463329	True	3
GSE113873	unique_symbol_only	4	3	shrunken	0.0	0.39773015777905396	True	3
GSE113873	unique_symbol_only	4	3	shrunken	0.25	0.4334091385008868	False	3
GSE113873	unique_symbol_only	4	3	shrunken	0.5	0.5190375916529334	False	3
GSE113873	unique_symbol_only	4	3	shrunken	0.75	0.6420646623362966	False	3
GSE113873	unique_symbol_only	4	3	shrunken	1.0	0.7736446948065506	False	3
GSE113873	unique_symbol_only	4	4	followup	0.01	1.3438472766317302	False	3
GSE113873	unique_symbol_only	4	4	followup	0.1	1.2169450941830469	False	3
GSE113873	unique_symbol_only	4	4	followup	1.0	0.964066729899419	False	3
GSE113873	unique_symbol_only	4	4	followup	10.0	0.6396241675321226	False	3
GSE113873	unique_symbol_only	4	4	followup	100.0	0.395396445206102	False	3
GSE113873	unique_symbol_only	4	4	followup	1000.0	0.39535924590712934	True	3
GSE113873	unique_symbol_only	4	4	shrunken	0.0	0.40199413122338545	True	3
GSE113873	unique_symbol_only	4	4	shrunken	0.25	0.4218833794728582	False	3
GSE113873	unique_symbol_only	4	4	shrunken	0.5	0.4936623100014865	False	3
GSE113873	unique_symbol_only	4	4	shrunken	0.75	0.5979414845691569	False	3
GSE113873	unique_symbol_only	4	4	shrunken	1.0	0.7199415048409546	False	3
