## Supplementary material for "VascFlux-GEO: Comparator selection and auditability in vascular transcriptome module prediction": Analysis code and aggregate results: robustness_input_module_ablation_tuning.csv

cohort	removed_input_module	repeat	fold	candidate	inner_MAE_all_eight_targets	selected
GSE86216	endothelial_activation	0	0	0.01	0.34598395920946345	False
GSE86216	endothelial_activation	0	0	0.1	0.3457484377441959	False
GSE86216	endothelial_activation	0	0	1.0	0.343519787002589	False
GSE86216	endothelial_activation	0	0	10.0	0.33171973788812126	False
GSE86216	endothelial_activation	0	0	100.0	0.3221131579815549	True
GSE86216	endothelial_activation	0	0	1000.0	0.3318054856620805	False
GSE86216	smooth_muscle_contractile	0	0	0.01	0.341390143211671	False
GSE86216	smooth_muscle_contractile	0	0	0.1	0.3411280622863671	False
GSE86216	smooth_muscle_contractile	0	0	1.0	0.33876728771845716	False
GSE86216	smooth_muscle_contractile	0	0	10.0	0.3275967117892503	False
GSE86216	smooth_muscle_contractile	0	0	100.0	0.32074298849219807	True
GSE86216	smooth_muscle_contractile	0	0	1000.0	0.3314961510667515	False
GSE86216	inflammation	0	0	0.01	0.34207893321100946	False
GSE86216	inflammation	0	0	0.1	0.34184650727063876	False
GSE86216	inflammation	0	0	1.0	0.33978079637402164	False
GSE86216	inflammation	0	0	10.0	0.3299787323944485	False
GSE86216	inflammation	0	0	100.0	0.3231664834957702	True
GSE86216	inflammation	0	0	1000.0	0.3319079186847143	False
GSE86216	extracellular_matrix	0	0	0.01	0.34555412073025066	False
GSE86216	extracellular_matrix	0	0	0.1	0.3452769719490168	False
GSE86216	extracellular_matrix	0	0	1.0	0.3428096812776269	False
GSE86216	extracellular_matrix	0	0	10.0	0.3306250772042753	False
GSE86216	extracellular_matrix	0	0	100.0	0.3215431936205702	True
GSE86216	extracellular_matrix	0	0	1000.0	0.33124416201837464	False
GSE86216	coagulation_thrombosis	0	0	0.01	0.3369030454180005	False
GSE86216	coagulation_thrombosis	0	0	0.1	0.3366843013804888	False
GSE86216	coagulation_thrombosis	0	0	1.0	0.3346639598177242	False
GSE86216	coagulation_thrombosis	0	0	10.0	0.3243005655721907	False
GSE86216	coagulation_thrombosis	0	0	100.0	0.319364517667851	True
GSE86216	coagulation_thrombosis	0	0	1000.0	0.3314065165210086	False
GSE86216	lipid_handling	0	0	0.01	0.3420521067689983	False
GSE86216	lipid_handling	0	0	0.1	0.3417902213605848	False
GSE86216	lipid_handling	0	0	1.0	0.3393882347315637	False
GSE86216	lipid_handling	0	0	10.0	0.32779276898712995	False
GSE86216	lipid_handling	0	0	100.0	0.3208594742466968	True
GSE86216	lipid_handling	0	0	1000.0	0.33146041181845737	False
GSE86216	oxidative_stress	0	0	0.01	0.3431912478393541	False
GSE86216	oxidative_stress	0	0	0.1	0.3429371426564147	False
GSE86216	oxidative_stress	0	0	1.0	0.3407032191525023	False
GSE86216	oxidative_stress	0	0	10.0	0.3298024654648122	False
GSE86216	oxidative_stress	0	0	100.0	0.3217015868461599	True
GSE86216	oxidative_stress	0	0	1000.0	0.3315361406704895	False
GSE86216	hypoxia_glycolysis	0	0	0.01	0.34043373447496594	False
GSE86216	hypoxia_glycolysis	0	0	0.1	0.3401914886168953	False
GSE86216	hypoxia_glycolysis	0	0	1.0	0.33795740511168004	False
GSE86216	hypoxia_glycolysis	0	0	10.0	0.3273962063652139	False
GSE86216	hypoxia_glycolysis	0	0	100.0	0.3214408164383526	True
GSE86216	hypoxia_glycolysis	0	0	1000.0	0.33127055161126506	False
GSE86216	endothelial_activation	0	1	0.01	0.34972591959487787	False
GSE86216	endothelial_activation	0	1	0.1	0.3494574366553886	False
GSE86216	endothelial_activation	0	1	1.0	0.34720096409629886	False
GSE86216	endothelial_activation	0	1	10.0	0.3377118524017563	False
GSE86216	endothelial_activation	0	1	100.0	0.3343246122707162	True
GSE86216	endothelial_activation	0	1	1000.0	0.3423731635881691	False
GSE86216	smooth_muscle_contractile	0	1	0.01	0.35597359203810836	False
GSE86216	smooth_muscle_contractile	0	1	0.1	0.3556465261883462	False
GSE86216	smooth_muscle_contractile	0	1	1.0	0.3527840518823126	False
GSE86216	smooth_muscle_contractile	0	1	10.0	0.33841892688417546	False
GSE86216	smooth_muscle_contractile	0	1	100.0	0.333058829281001	True
GSE86216	smooth_muscle_contractile	0	1	1000.0	0.34204146618919595	False
GSE86216	inflammation	0	1	0.01	0.3562468567091491	False
GSE86216	inflammation	0	1	0.1	0.3560144103064283	False
GSE86216	inflammation	0	1	1.0	0.3538630398586551	False
GSE86216	inflammation	0	1	10.0	0.34169561446866703	False
GSE86216	inflammation	0	1	100.0	0.3356733628711873	True
GSE86216	inflammation	0	1	1000.0	0.34265148015948893	False
GSE86216	extracellular_matrix	0	1	0.01	0.36357950137075995	False
GSE86216	extracellular_matrix	0	1	0.1	0.3632598827293756	False
GSE86216	extracellular_matrix	0	1	1.0	0.360346367560596	False
GSE86216	extracellular_matrix	0	1	10.0	0.3447064745654035	False
GSE86216	extracellular_matrix	0	1	100.0	0.3345176157649341	True
GSE86216	extracellular_matrix	0	1	1000.0	0.3420408945889834	False
GSE86216	coagulation_thrombosis	0	1	0.01	0.3611002273892022	False
GSE86216	coagulation_thrombosis	0	1	0.1	0.36076351383421207	False
GSE86216	coagulation_thrombosis	0	1	1.0	0.3576754229324135	False
GSE86216	coagulation_thrombosis	0	1	10.0	0.3433331788392305	False
GSE86216	coagulation_thrombosis	0	1	100.0	0.33544772261829	True
GSE86216	coagulation_thrombosis	0	1	1000.0	0.3424798762815731	False
GSE86216	lipid_handling	0	1	0.01	0.3563262096929445	False
GSE86216	lipid_handling	0	1	0.1	0.3560800246725332	False
GSE86216	lipid_handling	0	1	1.0	0.3537798738061823	False
GSE86216	lipid_handling	0	1	10.0	0.341554341321182	False
GSE86216	lipid_handling	0	1	100.0	0.335002069817859	True
GSE86216	lipid_handling	0	1	1000.0	0.3424399356685576	False
GSE86216	oxidative_stress	0	1	0.01	0.3561901205111837	False
GSE86216	oxidative_stress	0	1	0.1	0.35584252264286176	False
GSE86216	oxidative_stress	0	1	1.0	0.3526774774312185	False
GSE86216	oxidative_stress	0	1	10.0	0.33758267247376783	False
GSE86216	oxidative_stress	0	1	100.0	0.33340075329304164	True
GSE86216	oxidative_stress	0	1	1000.0	0.34198163840643725	False
GSE86216	hypoxia_glycolysis	0	1	0.01	0.3641256019180484	False
GSE86216	hypoxia_glycolysis	0	1	0.1	0.3637927249772893	False
GSE86216	hypoxia_glycolysis	0	1	1.0	0.36082952601303675	False
GSE86216	hypoxia_glycolysis	0	1	10.0	0.3456625815075922	False
GSE86216	hypoxia_glycolysis	0	1	100.0	0.3356932149394068	True
GSE86216	hypoxia_glycolysis	0	1	1000.0	0.34223265964831756	False
GSE86216	endothelial_activation	0	2	0.01	0.33165652181175465	False
GSE86216	endothelial_activation	0	2	0.1	0.33149397888934035	False
GSE86216	endothelial_activation	0	2	1.0	0.33003324237117093	False
GSE86216	endothelial_activation	0	2	10.0	0.3235748020183614	True
GSE86216	endothelial_activation	0	2	100.0	0.32774451494588147	False
GSE86216	endothelial_activation	0	2	1000.0	0.34144087226623987	False
GSE86216	smooth_muscle_contractile	0	2	0.01	0.3416613667386746	False
GSE86216	smooth_muscle_contractile	0	2	0.1	0.34143270984503393	False
GSE86216	smooth_muscle_contractile	0	2	1.0	0.339356390564269	False
GSE86216	smooth_muscle_contractile	0	2	10.0	0.3298960208130708	False
GSE86216	smooth_muscle_contractile	0	2	100.0	0.3278189821979003	True
GSE86216	smooth_muscle_contractile	0	2	1000.0	0.34138569636490734	False
GSE86216	inflammation	0	2	0.01	0.3485214554079271	False
GSE86216	inflammation	0	2	0.1	0.34824386336082225	False
GSE86216	inflammation	0	2	1.0	0.3456533093181296	False
GSE86216	inflammation	0	2	10.0	0.3327766761461676	False
GSE86216	inflammation	0	2	100.0	0.3313956795329366	True
GSE86216	inflammation	0	2	1000.0	0.3421339138580052	False
GSE86216	extracellular_matrix	0	2	0.01	0.3323222291395578	False
GSE86216	extracellular_matrix	0	2	0.1	0.3320681347919552	False
GSE86216	extracellular_matrix	0	2	1.0	0.3299118096430463	False
GSE86216	extracellular_matrix	0	2	10.0	0.3213839023548218	True
GSE86216	extracellular_matrix	0	2	100.0	0.3259040391886375	False
GSE86216	extracellular_matrix	0	2	1000.0	0.3409248947462443	False
GSE86216	coagulation_thrombosis	0	2	0.01	0.3336942537739863	False
GSE86216	coagulation_thrombosis	0	2	0.1	0.33348150340968674	False
GSE86216	coagulation_thrombosis	0	2	1.0	0.3315465594993342	False
GSE86216	coagulation_thrombosis	0	2	10.0	0.3224591089751504	True
GSE86216	coagulation_thrombosis	0	2	100.0	0.327142793266624	False
GSE86216	coagulation_thrombosis	0	2	1000.0	0.34131181050257625	False
GSE86216	lipid_handling	0	2	0.01	0.3311848740927561	False
GSE86216	lipid_handling	0	2	0.1	0.33102711724809086	False
GSE86216	lipid_handling	0	2	1.0	0.3295520695815685	False
GSE86216	lipid_handling	0	2	10.0	0.3222692451921238	True
GSE86216	lipid_handling	0	2	100.0	0.3277933116592692	False
GSE86216	lipid_handling	0	2	1000.0	0.34167184648738924	False
GSE86216	oxidative_stress	0	2	0.01	0.3411801626180041	False
GSE86216	oxidative_stress	0	2	0.1	0.34097046740865933	False
GSE86216	oxidative_stress	0	2	1.0	0.33901627937241996	False
GSE86216	oxidative_stress	0	2	10.0	0.32900803358140057	True
GSE86216	oxidative_stress	0	2	100.0	0.3291839915167514	False
GSE86216	oxidative_stress	0	2	1000.0	0.34164061127916945	False
GSE86216	hypoxia_glycolysis	0	2	0.01	0.341952857023615	False
GSE86216	hypoxia_glycolysis	0	2	0.1	0.34171274175310706	False
GSE86216	hypoxia_glycolysis	0	2	1.0	0.339555522666677	False
GSE86216	hypoxia_glycolysis	0	2	10.0	0.3298554216757053	False
GSE86216	hypoxia_glycolysis	0	2	100.0	0.32806312020371176	True
GSE86216	hypoxia_glycolysis	0	2	1000.0	0.3411995689798673	False
GSE86216	endothelial_activation	0	3	0.01	0.3516772569833711	False
GSE86216	endothelial_activation	0	3	0.1	0.35145031082647127	False
GSE86216	endothelial_activation	0	3	1.0	0.34929815737745956	False
GSE86216	endothelial_activation	0	3	10.0	0.338736897752263	False
GSE86216	endothelial_activation	0	3	100.0	0.3340555585917962	True
GSE86216	endothelial_activation	0	3	1000.0	0.34428861324903565	False
GSE86216	smooth_muscle_contractile	0	3	0.01	0.35115438528808346	False
GSE86216	smooth_muscle_contractile	0	3	0.1	0.3509318450849128	False
GSE86216	smooth_muscle_contractile	0	3	1.0	0.34896005748360426	False
GSE86216	smooth_muscle_contractile	0	3	10.0	0.3378288567718974	False
GSE86216	smooth_muscle_contractile	0	3	100.0	0.3326385154900622	True
GSE86216	smooth_muscle_contractile	0	3	1000.0	0.34386489592969743	False
GSE86216	inflammation	0	3	0.01	0.35194091652090087	False
GSE86216	inflammation	0	3	0.1	0.3517246029684945	False
GSE86216	inflammation	0	3	1.0	0.3497414752684634	False
GSE86216	inflammation	0	3	10.0	0.33867746861893483	False
GSE86216	inflammation	0	3	100.0	0.33497047754141385	True
GSE86216	inflammation	0	3	1000.0	0.3446816332240588	False
GSE86216	extracellular_matrix	0	3	0.01	0.34920327449798766	False
GSE86216	extracellular_matrix	0	3	0.1	0.34892939350367247	False
GSE86216	extracellular_matrix	0	3	1.0	0.3464759282280554	False
GSE86216	extracellular_matrix	0	3	10.0	0.3344149541963163	False
GSE86216	extracellular_matrix	0	3	100.0	0.3299382315430728	True
GSE86216	extracellular_matrix	0	3	1000.0	0.3433566406699404	False
GSE86216	coagulation_thrombosis	0	3	0.01	0.3526730743595423	False
GSE86216	coagulation_thrombosis	0	3	0.1	0.35246702604043184	False
GSE86216	coagulation_thrombosis	0	3	1.0	0.3505509216866038	False
GSE86216	coagulation_thrombosis	0	3	10.0	0.33891739799503995	False
GSE86216	coagulation_thrombosis	0	3	100.0	0.3323143759291851	True
GSE86216	coagulation_thrombosis	0	3	1000.0	0.3439793747304697	False
GSE86216	lipid_handling	0	3	0.01	0.349979457826957	False
GSE86216	lipid_handling	0	3	0.1	0.34976309821192497	False
GSE86216	lipid_handling	0	3	1.0	0.347704046845101	False
GSE86216	lipid_handling	0	3	10.0	0.33608210576302683	False
GSE86216	lipid_handling	0	3	100.0	0.3321035400317646	True
GSE86216	lipid_handling	0	3	1000.0	0.34411551657629674	False
GSE86216	oxidative_stress	0	3	0.01	0.34959314122207175	False
GSE86216	oxidative_stress	0	3	0.1	0.34936842387926786	False
GSE86216	oxidative_stress	0	3	1.0	0.3473006210840424	False
GSE86216	oxidative_stress	0	3	10.0	0.33658355111035343	False
GSE86216	oxidative_stress	0	3	100.0	0.33250176022003014	True
GSE86216	oxidative_stress	0	3	1000.0	0.3439355898560873	False
GSE86216	hypoxia_glycolysis	0	3	0.01	0.3514070748688052	False
GSE86216	hypoxia_glycolysis	0	3	0.1	0.35114769783543476	False
GSE86216	hypoxia_glycolysis	0	3	1.0	0.34879657868222275	False
GSE86216	hypoxia_glycolysis	0	3	10.0	0.33634678407024815	False
GSE86216	hypoxia_glycolysis	0	3	100.0	0.3313679391664262	True
GSE86216	hypoxia_glycolysis	0	3	1000.0	0.3436132237149603	False
GSE86216	endothelial_activation	0	4	0.01	0.3419554277316561	False
GSE86216	endothelial_activation	0	4	0.1	0.3417675504925062	False
GSE86216	endothelial_activation	0	4	1.0	0.3400269947582562	False
GSE86216	endothelial_activation	0	4	10.0	0.33102799836258495	False
GSE86216	endothelial_activation	0	4	100.0	0.33014671793163924	True
GSE86216	endothelial_activation	0	4	1000.0	0.3394422482539007	False
GSE86216	smooth_muscle_contractile	0	4	0.01	0.3437694018246646	False
GSE86216	smooth_muscle_contractile	0	4	0.1	0.3436207628115573	False
GSE86216	smooth_muscle_contractile	0	4	1.0	0.342236187428035	False
GSE86216	smooth_muscle_contractile	0	4	10.0	0.3337384774675054	False
GSE86216	smooth_muscle_contractile	0	4	100.0	0.32873085606485514	True
GSE86216	smooth_muscle_contractile	0	4	1000.0	0.33897240331044687	False
GSE86216	inflammation	0	4	0.01	0.3582061610120417	False
GSE86216	inflammation	0	4	0.1	0.35799639870441996	False
GSE86216	inflammation	0	4	1.0	0.35606696849943514	False
GSE86216	inflammation	0	4	10.0	0.34433122116579823	False
GSE86216	inflammation	0	4	100.0	0.33394004994228965	True
GSE86216	inflammation	0	4	1000.0	0.339900215611051	False
GSE86216	extracellular_matrix	0	4	0.01	0.3446808418022093	False
GSE86216	extracellular_matrix	0	4	0.1	0.34450131532625233	False
GSE86216	extracellular_matrix	0	4	1.0	0.342797857571823	False
GSE86216	extracellular_matrix	0	4	10.0	0.3331565497321487	False
GSE86216	extracellular_matrix	0	4	100.0	0.32995958974524003	True
GSE86216	extracellular_matrix	0	4	1000.0	0.33892391229107494	False
GSE86216	coagulation_thrombosis	0	4	0.01	0.34471732129595617	False
GSE86216	coagulation_thrombosis	0	4	0.1	0.3445706781898253	False
GSE86216	coagulation_thrombosis	0	4	1.0	0.34320791335459544	False
GSE86216	coagulation_thrombosis	0	4	10.0	0.33438176450613105	False
GSE86216	coagulation_thrombosis	0	4	100.0	0.3296047980102454	True
GSE86216	coagulation_thrombosis	0	4	1000.0	0.3392766543864441	False
GSE86216	lipid_handling	0	4	0.01	0.34502438027073795	False
GSE86216	lipid_handling	0	4	0.1	0.34486057780195256	False
GSE86216	lipid_handling	0	4	1.0	0.343294011080025	False
GSE86216	lipid_handling	0	4	10.0	0.3336807685257725	False
GSE86216	lipid_handling	0	4	100.0	0.32954933693675614	True
GSE86216	lipid_handling	0	4	1000.0	0.33928596819711304	False
GSE86216	oxidative_stress	0	4	0.01	0.3488579382164764	False
GSE86216	oxidative_stress	0	4	0.1	0.348642407077844	False
GSE86216	oxidative_stress	0	4	1.0	0.34664565986830637	False
GSE86216	oxidative_stress	0	4	10.0	0.33433686125138834	False
GSE86216	oxidative_stress	0	4	100.0	0.330202973004704	True
GSE86216	oxidative_stress	0	4	1000.0	0.3394235988588986	False
GSE86216	hypoxia_glycolysis	0	4	0.01	0.35160565964014656	False
GSE86216	hypoxia_glycolysis	0	4	0.1	0.35141967855441836	False
GSE86216	hypoxia_glycolysis	0	4	1.0	0.34965516296068755	False
GSE86216	hypoxia_glycolysis	0	4	10.0	0.339442239759593	False
GSE86216	hypoxia_glycolysis	0	4	100.0	0.3314500303728764	True
GSE86216	hypoxia_glycolysis	0	4	1000.0	0.33930651157255987	False
GSE86216	endothelial_activation	1	0	0.01	0.35159838115989217	False
GSE86216	endothelial_activation	1	0	0.1	0.35135612127191707	False
GSE86216	endothelial_activation	1	0	1.0	0.3491445916482024	False
GSE86216	endothelial_activation	1	0	10.0	0.3385143268454361	False
GSE86216	endothelial_activation	1	0	100.0	0.3337788334206192	True
GSE86216	endothelial_activation	1	0	1000.0	0.3426560399510875	False
GSE86216	smooth_muscle_contractile	1	0	0.01	0.3487098987277686	False
GSE86216	smooth_muscle_contractile	1	0	0.1	0.3485464836129597	False
GSE86216	smooth_muscle_contractile	1	0	1.0	0.34702232105010006	False
GSE86216	smooth_muscle_contractile	1	0	10.0	0.3377223021681291	False
GSE86216	smooth_muscle_contractile	1	0	100.0	0.3315056807845698	True
GSE86216	smooth_muscle_contractile	1	0	1000.0	0.3420103379951728	False
GSE86216	inflammation	1	0	0.01	0.35055309878711793	False
GSE86216	inflammation	1	0	0.1	0.3503660955769157	False
GSE86216	inflammation	1	0	1.0	0.348706568537033	False
GSE86216	inflammation	1	0	10.0	0.33971813891049185	False
GSE86216	inflammation	1	0	100.0	0.334260312264125	True
GSE86216	inflammation	1	0	1000.0	0.34280232327981724	False
GSE86216	extracellular_matrix	1	0	0.01	0.34568784963315224	False
GSE86216	extracellular_matrix	1	0	0.1	0.34551234985031226	False
GSE86216	extracellular_matrix	1	0	1.0	0.34385960679122446	False
GSE86216	extracellular_matrix	1	0	10.0	0.3341520398823651	False
GSE86216	extracellular_matrix	1	0	100.0	0.3309968503199199	True
GSE86216	extracellular_matrix	1	0	1000.0	0.3419869906331055	False
GSE86216	coagulation_thrombosis	1	0	0.01	0.35631648228256707	False
GSE86216	coagulation_thrombosis	1	0	0.1	0.3560348266476021	False
GSE86216	coagulation_thrombosis	1	0	1.0	0.3536193385302078	False
GSE86216	coagulation_thrombosis	1	0	10.0	0.3412380077662848	False
GSE86216	coagulation_thrombosis	1	0	100.0	0.333126807735049	True
GSE86216	coagulation_thrombosis	1	0	1000.0	0.342472262802405	False
GSE86216	lipid_handling	1	0	0.01	0.3500746335571219	False
GSE86216	lipid_handling	1	0	0.1	0.34986361183270415	False
GSE86216	lipid_handling	1	0	1.0	0.3479171670468617	False
GSE86216	lipid_handling	1	0	10.0	0.33723244796567636	False
GSE86216	lipid_handling	1	0	100.0	0.33204672545029285	True
GSE86216	lipid_handling	1	0	1000.0	0.34231278113834057	False
GSE86216	oxidative_stress	1	0	0.01	0.3527914098392024	False
GSE86216	oxidative_stress	1	0	0.1	0.3525426054901899	False
GSE86216	oxidative_stress	1	0	1.0	0.3502966090240621	False
GSE86216	oxidative_stress	1	0	10.0	0.33878545624897144	False
GSE86216	oxidative_stress	1	0	100.0	0.33405616658706505	True
GSE86216	oxidative_stress	1	0	1000.0	0.3424774712217556	False
GSE86216	hypoxia_glycolysis	1	0	0.01	0.3542404289894026	False
GSE86216	hypoxia_glycolysis	1	0	0.1	0.3539951266689153	False
GSE86216	hypoxia_glycolysis	1	0	1.0	0.3517723962795588	False
GSE86216	hypoxia_glycolysis	1	0	10.0	0.3392754452016682	False
GSE86216	hypoxia_glycolysis	1	0	100.0	0.3329006167604873	True
GSE86216	hypoxia_glycolysis	1	0	1000.0	0.3423627234739741	False
GSE86216	endothelial_activation	1	1	0.01	0.3379421592188883	False
GSE86216	endothelial_activation	1	1	0.1	0.3377863191038073	False
GSE86216	endothelial_activation	1	1	1.0	0.33636156553155516	False
GSE86216	endothelial_activation	1	1	10.0	0.32838917577921456	False
GSE86216	endothelial_activation	1	1	100.0	0.3263475916945937	True
GSE86216	endothelial_activation	1	1	1000.0	0.33774070224940855	False
GSE86216	smooth_muscle_contractile	1	1	0.01	0.33499966937735454	False
GSE86216	smooth_muscle_contractile	1	1	0.1	0.3348311873864157	False
GSE86216	smooth_muscle_contractile	1	1	1.0	0.3332325026248504	False
GSE86216	smooth_muscle_contractile	1	1	10.0	0.32411753621687833	False
GSE86216	smooth_muscle_contractile	1	1	100.0	0.3228612152274677	True
GSE86216	smooth_muscle_contractile	1	1	1000.0	0.3371954457929537	False
GSE86216	inflammation	1	1	0.01	0.33458569612248784	False
GSE86216	inflammation	1	1	0.1	0.33441798383458887	False
GSE86216	inflammation	1	1	1.0	0.3328572694999522	False
GSE86216	inflammation	1	1	10.0	0.3238522268031206	True
GSE86216	inflammation	1	1	100.0	0.32483711742116417	False
GSE86216	inflammation	1	1	1000.0	0.33781349816897605	False
GSE86216	extracellular_matrix	1	1	0.01	0.32883827580393143	False
GSE86216	extracellular_matrix	1	1	0.1	0.32864977299639575	False
GSE86216	extracellular_matrix	1	1	1.0	0.3269770306914863	False
GSE86216	extracellular_matrix	1	1	10.0	0.31883838536172415	True
GSE86216	extracellular_matrix	1	1	100.0	0.3208350955567798	False
GSE86216	extracellular_matrix	1	1	1000.0	0.33667723195261146	False
GSE86216	coagulation_thrombosis	1	1	0.01	0.3339498439207611	False
GSE86216	coagulation_thrombosis	1	1	0.1	0.3337962241489445	False
GSE86216	coagulation_thrombosis	1	1	1.0	0.3323286985410472	False
GSE86216	coagulation_thrombosis	1	1	10.0	0.32396459097289304	False
GSE86216	coagulation_thrombosis	1	1	100.0	0.3239128246575395	True
GSE86216	coagulation_thrombosis	1	1	1000.0	0.3374695042318819	False
GSE86216	lipid_handling	1	1	0.01	0.33310778496033483	False
GSE86216	lipid_handling	1	1	0.1	0.3329359764947071	False
GSE86216	lipid_handling	1	1	1.0	0.3313618563076757	False
GSE86216	lipid_handling	1	1	10.0	0.3224892702626368	True
GSE86216	lipid_handling	1	1	100.0	0.32440091811471794	False
GSE86216	lipid_handling	1	1	1000.0	0.33762444041356193	False
GSE86216	oxidative_stress	1	1	0.01	0.33650832281031423	False
GSE86216	oxidative_stress	1	1	0.1	0.3363376629868362	False
GSE86216	oxidative_stress	1	1	1.0	0.3347279010812394	False
GSE86216	oxidative_stress	1	1	10.0	0.3249697428358159	False
GSE86216	oxidative_stress	1	1	100.0	0.32375531635567345	True
GSE86216	oxidative_stress	1	1	1000.0	0.33747877656170544	False
GSE86216	hypoxia_glycolysis	1	1	0.01	0.33393281815008347	False
GSE86216	hypoxia_glycolysis	1	1	0.1	0.33378947562257555	False
GSE86216	hypoxia_glycolysis	1	1	1.0	0.3324657980592748	False
GSE86216	hypoxia_glycolysis	1	1	10.0	0.32485219082361333	False
GSE86216	hypoxia_glycolysis	1	1	100.0	0.323732008128828	True
GSE86216	hypoxia_glycolysis	1	1	1000.0	0.33725532937093405	False
GSE86216	endothelial_activation	1	2	0.01	0.35093236319078663	False
GSE86216	endothelial_activation	1	2	0.1	0.3507570301684055	False
GSE86216	endothelial_activation	1	2	1.0	0.349086503584193	False
GSE86216	endothelial_activation	1	2	10.0	0.3404958255994615	False
GSE86216	endothelial_activation	1	2	100.0	0.33624317966394546	True
GSE86216	endothelial_activation	1	2	1000.0	0.3445246836150587	False
GSE86216	smooth_muscle_contractile	1	2	0.01	0.3539216274400187	False
GSE86216	smooth_muscle_contractile	1	2	0.1	0.35371417349279133	False
GSE86216	smooth_muscle_contractile	1	2	1.0	0.3518206685010522	False
GSE86216	smooth_muscle_contractile	1	2	10.0	0.34106766795842025	False
GSE86216	smooth_muscle_contractile	1	2	100.0	0.3356691481053765	True
GSE86216	smooth_muscle_contractile	1	2	1000.0	0.3442638873703239	False
GSE86216	inflammation	1	2	0.01	0.35607652764327724	False
GSE86216	inflammation	1	2	0.1	0.3558588521728042	False
GSE86216	inflammation	1	2	1.0	0.35387754250325576	False
GSE86216	inflammation	1	2	10.0	0.3427470739994675	False
GSE86216	inflammation	1	2	100.0	0.33634256024186054	True
GSE86216	inflammation	1	2	1000.0	0.3445336569281575	False
GSE86216	extracellular_matrix	1	2	0.01	0.35511592005581055	False
GSE86216	extracellular_matrix	1	2	0.1	0.35487719805767165	False
GSE86216	extracellular_matrix	1	2	1.0	0.3526938670044498	False
GSE86216	extracellular_matrix	1	2	10.0	0.33982260108422	False
GSE86216	extracellular_matrix	1	2	100.0	0.3339126532794237	True
GSE86216	extracellular_matrix	1	2	1000.0	0.3439445929154014	False
GSE86216	coagulation_thrombosis	1	2	0.01	0.34919669963110955	False
GSE86216	coagulation_thrombosis	1	2	0.1	0.34901837513906764	False
GSE86216	coagulation_thrombosis	1	2	1.0	0.3473935622953236	False
GSE86216	coagulation_thrombosis	1	2	10.0	0.33863445935511477	False
GSE86216	coagulation_thrombosis	1	2	100.0	0.3353433138406489	True
GSE86216	coagulation_thrombosis	1	2	1000.0	0.3443784631458603	False
GSE86216	lipid_handling	1	2	0.01	0.34680403385316344	False
GSE86216	lipid_handling	1	2	0.1	0.346596156348319	False
GSE86216	lipid_handling	1	2	1.0	0.34468851320598176	False
GSE86216	lipid_handling	1	2	10.0	0.33568693263244037	False
GSE86216	lipid_handling	1	2	100.0	0.3343602387704035	True
GSE86216	lipid_handling	1	2	1000.0	0.34417115236576973	False
GSE86216	oxidative_stress	1	2	0.01	0.33922760596864004	False
GSE86216	oxidative_stress	1	2	0.1	0.3390397742928563	False
GSE86216	oxidative_stress	1	2	1.0	0.33728458205350964	False
GSE86216	oxidative_stress	1	2	10.0	0.32920830184201855	True
GSE86216	oxidative_stress	1	2	100.0	0.33217022659952355	False
GSE86216	oxidative_stress	1	2	1000.0	0.34385938436705316	False
GSE86216	hypoxia_glycolysis	1	2	0.01	0.36141925484755094	False
GSE86216	hypoxia_glycolysis	1	2	0.1	0.36115352922232435	False
GSE86216	hypoxia_glycolysis	1	2	1.0	0.3586938785641383	False
GSE86216	hypoxia_glycolysis	1	2	10.0	0.34632379489147935	False
GSE86216	hypoxia_glycolysis	1	2	100.0	0.3369082186657846	True
GSE86216	hypoxia_glycolysis	1	2	1000.0	0.34427730645865356	False
GSE86216	endothelial_activation	1	3	0.01	0.3528411796315377	False
GSE86216	endothelial_activation	1	3	0.1	0.3526026064661977	False
GSE86216	endothelial_activation	1	3	1.0	0.35039224161455473	False
GSE86216	endothelial_activation	1	3	10.0	0.339168538351641	False
GSE86216	endothelial_activation	1	3	100.0	0.33267047576724235	True
GSE86216	endothelial_activation	1	3	1000.0	0.33897558452323556	False
GSE86216	smooth_muscle_contractile	1	3	0.01	0.3464621856469509	False
GSE86216	smooth_muscle_contractile	1	3	0.1	0.34628704158896384	False
GSE86216	smooth_muscle_contractile	1	3	1.0	0.3446414089285445	False
GSE86216	smooth_muscle_contractile	1	3	10.0	0.3356280078866506	False
GSE86216	smooth_muscle_contractile	1	3	100.0	0.3316318750496434	True
GSE86216	smooth_muscle_contractile	1	3	1000.0	0.33871984208365447	False
GSE86216	inflammation	1	3	0.01	0.345062876151062	False
GSE86216	inflammation	1	3	0.1	0.344939023434833	False
GSE86216	inflammation	1	3	1.0	0.3437456113885008	False
GSE86216	inflammation	1	3	10.0	0.33779918207967585	False
GSE86216	inflammation	1	3	100.0	0.33466310060957566	True
GSE86216	inflammation	1	3	1000.0	0.33944558049678464	False
GSE86216	extracellular_matrix	1	3	0.01	0.35149079906521924	False
GSE86216	extracellular_matrix	1	3	0.1	0.35127495603143594	False
GSE86216	extracellular_matrix	1	3	1.0	0.3492945612157739	False
GSE86216	extracellular_matrix	1	3	10.0	0.33860333601679493	False
GSE86216	extracellular_matrix	1	3	100.0	0.33273850869696314	True
GSE86216	extracellular_matrix	1	3	1000.0	0.33874877892945304	False
GSE86216	coagulation_thrombosis	1	3	0.01	0.34420385832372347	False
GSE86216	coagulation_thrombosis	1	3	0.1	0.34398139841441155	False
GSE86216	coagulation_thrombosis	1	3	1.0	0.3419338456444404	False
GSE86216	coagulation_thrombosis	1	3	10.0	0.33245768434766076	False
GSE86216	coagulation_thrombosis	1	3	100.0	0.3310294047071814	True
GSE86216	coagulation_thrombosis	1	3	1000.0	0.33873290133644574	False
GSE86216	lipid_handling	1	3	0.01	0.34029182112896705	False
GSE86216	lipid_handling	1	3	0.1	0.3401428798661063	False
GSE86216	lipid_handling	1	3	1.0	0.3387548206739648	False
GSE86216	lipid_handling	1	3	10.0	0.3313713706113161	True
GSE86216	lipid_handling	1	3	100.0	0.3319484717817956	False
GSE86216	lipid_handling	1	3	1000.0	0.33903707224853885	False
GSE86216	oxidative_stress	1	3	0.01	0.3486341706562125	False
GSE86216	oxidative_stress	1	3	0.1	0.3484265446450288	False
GSE86216	oxidative_stress	1	3	1.0	0.3464808039188138	False
GSE86216	oxidative_stress	1	3	10.0	0.3372811343446469	False
GSE86216	oxidative_stress	1	3	100.0	0.3328481858929714	True
GSE86216	oxidative_stress	1	3	1000.0	0.33882122455756253	False
GSE86216	hypoxia_glycolysis	1	3	0.01	0.3482349839615461	False
GSE86216	hypoxia_glycolysis	1	3	0.1	0.3480248910558385	False
GSE86216	hypoxia_glycolysis	1	3	1.0	0.34608171174687974	False
GSE86216	hypoxia_glycolysis	1	3	10.0	0.3362822014307712	False
GSE86216	hypoxia_glycolysis	1	3	100.0	0.3322998558121414	True
GSE86216	hypoxia_glycolysis	1	3	1000.0	0.33894725513295354	False
GSE86216	endothelial_activation	1	4	0.01	0.3507242284173225	False
GSE86216	endothelial_activation	1	4	0.1	0.3504719382438759	False
GSE86216	endothelial_activation	1	4	1.0	0.348083443444016	False
GSE86216	endothelial_activation	1	4	10.0	0.33523436185986394	False
GSE86216	endothelial_activation	1	4	100.0	0.3277257658268178	True
GSE86216	endothelial_activation	1	4	1000.0	0.3340554475431754	False
GSE86216	smooth_muscle_contractile	1	4	0.01	0.34669195338222836	False
GSE86216	smooth_muscle_contractile	1	4	0.1	0.3464005711932327	False
GSE86216	smooth_muscle_contractile	1	4	1.0	0.3437345747752539	False
GSE86216	smooth_muscle_contractile	1	4	10.0	0.3298565567707772	False
GSE86216	smooth_muscle_contractile	1	4	100.0	0.32510934669445246	True
GSE86216	smooth_muscle_contractile	1	4	1000.0	0.3334287717132451	False
GSE86216	inflammation	1	4	0.01	0.3554287072173228	False
GSE86216	inflammation	1	4	0.1	0.35512702752710745	False
GSE86216	inflammation	1	4	1.0	0.35226210037627065	False
GSE86216	inflammation	1	4	10.0	0.33548924229998717	False
GSE86216	inflammation	1	4	100.0	0.32769243198054515	True
GSE86216	inflammation	1	4	1000.0	0.334066226986676	False
GSE86216	extracellular_matrix	1	4	0.01	0.35025171088193086	False
GSE86216	extracellular_matrix	1	4	0.1	0.34993031382639045	False
GSE86216	extracellular_matrix	1	4	1.0	0.3469785818862052	False
GSE86216	extracellular_matrix	1	4	10.0	0.33063321972836923	False
GSE86216	extracellular_matrix	1	4	100.0	0.32478551612768825	True
GSE86216	extracellular_matrix	1	4	1000.0	0.3333327481298642	False
GSE86216	coagulation_thrombosis	1	4	0.01	0.34794396836406205	False
GSE86216	coagulation_thrombosis	1	4	0.1	0.347647403909327	False
GSE86216	coagulation_thrombosis	1	4	1.0	0.345000510037012	False
GSE86216	coagulation_thrombosis	1	4	10.0	0.33084489596095445	False
GSE86216	coagulation_thrombosis	1	4	100.0	0.3253775464380585	True
GSE86216	coagulation_thrombosis	1	4	1000.0	0.3336385664323895	False
GSE86216	lipid_handling	1	4	0.01	0.3435718422655029	False
GSE86216	lipid_handling	1	4	0.1	0.34329327747396515	False
GSE86216	lipid_handling	1	4	1.0	0.34077517437626265	False
GSE86216	lipid_handling	1	4	10.0	0.32675152340826524	False
GSE86216	lipid_handling	1	4	100.0	0.3244605252177735	True
GSE86216	lipid_handling	1	4	1000.0	0.3334071120504263	False
GSE86216	oxidative_stress	1	4	0.01	0.3554231649514441	False
GSE86216	oxidative_stress	1	4	0.1	0.3551160210615628	False
GSE86216	oxidative_stress	1	4	1.0	0.3522721866449865	False
GSE86216	oxidative_stress	1	4	10.0	0.33629247859728406	False
GSE86216	oxidative_stress	1	4	100.0	0.3266478633775582	True
GSE86216	oxidative_stress	1	4	1000.0	0.333588689367798	False
GSE86216	hypoxia_glycolysis	1	4	0.01	0.34829701193776164	False
GSE86216	hypoxia_glycolysis	1	4	0.1	0.34800176538588257	False
GSE86216	hypoxia_glycolysis	1	4	1.0	0.3453724590323565	False
GSE86216	hypoxia_glycolysis	1	4	10.0	0.33024439927938476	False
GSE86216	hypoxia_glycolysis	1	4	100.0	0.32386509575288064	True
GSE86216	hypoxia_glycolysis	1	4	1000.0	0.33331621948838014	False
GSE86216	endothelial_activation	2	0	0.01	0.34558404639361084	False
GSE86216	endothelial_activation	2	0	0.1	0.3454176343033242	False
GSE86216	endothelial_activation	2	0	1.0	0.34384669561607634	False
GSE86216	endothelial_activation	2	0	10.0	0.336006924416966	False
GSE86216	endothelial_activation	2	0	100.0	0.33320131736859626	True
GSE86216	endothelial_activation	2	0	1000.0	0.3373313272227384	False
GSE86216	smooth_muscle_contractile	2	0	0.01	0.3455475785135324	False
GSE86216	smooth_muscle_contractile	2	0	0.1	0.345335287371575	False
GSE86216	smooth_muscle_contractile	2	0	1.0	0.34340619634757236	False
GSE86216	smooth_muscle_contractile	2	0	10.0	0.33488889383927645	False
GSE86216	smooth_muscle_contractile	2	0	100.0	0.33162564974691666	True
GSE86216	smooth_muscle_contractile	2	0	1000.0	0.33686673954428875	False
GSE86216	inflammation	2	0	0.01	0.35400197468012257	False
GSE86216	inflammation	2	0	0.1	0.35380288225221623	False
GSE86216	inflammation	2	0	1.0	0.3518917643814585	False
GSE86216	inflammation	2	0	10.0	0.3421197413225494	False
GSE86216	inflammation	2	0	100.0	0.3346030629343184	True
GSE86216	inflammation	2	0	1000.0	0.3373691154932239	False
GSE86216	extracellular_matrix	2	0	0.01	0.34020017085204485	False
GSE86216	extracellular_matrix	2	0	0.1	0.3400113543376143	False
GSE86216	extracellular_matrix	2	0	1.0	0.3383642548406693	False
GSE86216	extracellular_matrix	2	0	10.0	0.32988422777669374	False
GSE86216	extracellular_matrix	2	0	100.0	0.3292972129852149	True
GSE86216	extracellular_matrix	2	0	1000.0	0.33658575488769843	False
GSE86216	coagulation_thrombosis	2	0	0.01	0.33967460066974464	False
GSE86216	coagulation_thrombosis	2	0	0.1	0.3394840058651518	False
GSE86216	coagulation_thrombosis	2	0	1.0	0.3377753681136021	False
GSE86216	coagulation_thrombosis	2	0	10.0	0.3283208309940175	True
GSE86216	coagulation_thrombosis	2	0	100.0	0.3291035785127505	False
GSE86216	coagulation_thrombosis	2	0	1000.0	0.3367170222655874	False
GSE86216	lipid_handling	2	0	0.01	0.3402957142603363	False
GSE86216	lipid_handling	2	0	0.1	0.34015413702341535	False
GSE86216	lipid_handling	2	0	1.0	0.33887037630218847	False
GSE86216	lipid_handling	2	0	10.0	0.33092228914921146	False
GSE86216	lipid_handling	2	0	100.0	0.330524668724913	True
GSE86216	lipid_handling	2	0	1000.0	0.3367754311636455	False
GSE86216	oxidative_stress	2	0	0.01	0.34994597804788435	False
GSE86216	oxidative_stress	2	0	0.1	0.34973173108521954	False
GSE86216	oxidative_stress	2	0	1.0	0.3477060169320645	False
GSE86216	oxidative_stress	2	0	10.0	0.3357809414124615	False
GSE86216	oxidative_stress	2	0	100.0	0.3308256287706809	True
GSE86216	oxidative_stress	2	0	1000.0	0.33687003369839325	False
GSE86216	hypoxia_glycolysis	2	0	0.01	0.3487507243363542	False
GSE86216	hypoxia_glycolysis	2	0	0.1	0.34853629094799204	False
GSE86216	hypoxia_glycolysis	2	0	1.0	0.3465238213856267	False
GSE86216	hypoxia_glycolysis	2	0	10.0	0.33531860109552486	False
GSE86216	hypoxia_glycolysis	2	0	100.0	0.33081612495386625	True
GSE86216	hypoxia_glycolysis	2	0	1000.0	0.33659137527155414	False
GSE86216	endothelial_activation	2	1	0.01	0.33305607963038736	False
GSE86216	endothelial_activation	2	1	0.1	0.33291532128829615	False
GSE86216	endothelial_activation	2	1	1.0	0.3316238422548605	False
GSE86216	endothelial_activation	2	1	10.0	0.32574366612172695	True
GSE86216	endothelial_activation	2	1	100.0	0.3292052928531756	False
GSE86216	endothelial_activation	2	1	1000.0	0.3383361288619516	False
GSE86216	smooth_muscle_contractile	2	1	0.01	0.3364109581937534	False
GSE86216	smooth_muscle_contractile	2	1	0.1	0.3362069714636215	False
GSE86216	smooth_muscle_contractile	2	1	1.0	0.3344713987902853	False
GSE86216	smooth_muscle_contractile	2	1	10.0	0.32643128836993063	True
GSE86216	smooth_muscle_contractile	2	1	100.0	0.32898960299943314	False
GSE86216	smooth_muscle_contractile	2	1	1000.0	0.33830887721697783	False
GSE86216	inflammation	2	1	0.01	0.33313726578945735	False
GSE86216	inflammation	2	1	0.1	0.3329655713757426	False
GSE86216	inflammation	2	1	1.0	0.33147005786582906	False
GSE86216	inflammation	2	1	10.0	0.3247075849342482	True
GSE86216	inflammation	2	1	100.0	0.3297361687021428	False
GSE86216	inflammation	2	1	1000.0	0.3386710462197697	False
GSE86216	extracellular_matrix	2	1	0.01	0.3354423792026581	False
GSE86216	extracellular_matrix	2	1	0.1	0.33520785957699234	False
GSE86216	extracellular_matrix	2	1	1.0	0.3330494513102255	False
GSE86216	extracellular_matrix	2	1	10.0	0.32302927417187816	True
GSE86216	extracellular_matrix	2	1	100.0	0.3277763097347788	False
GSE86216	extracellular_matrix	2	1	1000.0	0.33802653075052347	False
GSE86216	coagulation_thrombosis	2	1	0.01	0.33157991317788693	False
GSE86216	coagulation_thrombosis	2	1	0.1	0.3313625813605292	False
GSE86216	coagulation_thrombosis	2	1	1.0	0.3294967806413074	False
GSE86216	coagulation_thrombosis	2	1	10.0	0.3219809341473427	True
GSE86216	coagulation_thrombosis	2	1	100.0	0.32847482254654303	False
GSE86216	coagulation_thrombosis	2	1	1000.0	0.33832619466912656	False
GSE86216	lipid_handling	2	1	0.01	0.3295308250399291	False
GSE86216	lipid_handling	2	1	0.1	0.3293352843764414	False
GSE86216	lipid_handling	2	1	1.0	0.327611242562868	False
GSE86216	lipid_handling	2	1	10.0	0.3198703392181033	True
GSE86216	lipid_handling	2	1	100.0	0.32707149920433853	False
GSE86216	lipid_handling	2	1	1000.0	0.3381630752798675	False
GSE86216	oxidative_stress	2	1	0.01	0.3387266482542831	False
GSE86216	oxidative_stress	2	1	0.1	0.33856026258658733	False
GSE86216	oxidative_stress	2	1	1.0	0.3371545902624642	False
GSE86216	oxidative_stress	2	1	10.0	0.3304264891296378	True
GSE86216	oxidative_stress	2	1	100.0	0.33065168306711196	False
GSE86216	oxidative_stress	2	1	1000.0	0.33835315732666765	False
GSE86216	hypoxia_glycolysis	2	1	0.01	0.33477653408598373	False
GSE86216	hypoxia_glycolysis	2	1	0.1	0.33460820076230846	False
GSE86216	hypoxia_glycolysis	2	1	1.0	0.33306829015186934	False
GSE86216	hypoxia_glycolysis	2	1	10.0	0.326216681296271	True
GSE86216	hypoxia_glycolysis	2	1	100.0	0.3293928912257134	False
GSE86216	hypoxia_glycolysis	2	1	1000.0	0.3382008025311679	False
GSE86216	endothelial_activation	2	2	0.01	0.3291986032893889	False
GSE86216	endothelial_activation	2	2	0.1	0.329042973093248	False
GSE86216	endothelial_activation	2	2	1.0	0.3276220925856317	False
GSE86216	endothelial_activation	2	2	10.0	0.32184749357553283	True
GSE86216	endothelial_activation	2	2	100.0	0.3318443898826053	False
GSE86216	endothelial_activation	2	2	1000.0	0.3476999689646393	False
GSE86216	smooth_muscle_contractile	2	2	0.01	0.3294218052288944	False
GSE86216	smooth_muscle_contractile	2	2	0.1	0.3292018049385583	False
GSE86216	smooth_muscle_contractile	2	2	1.0	0.3273472614501312	False
GSE86216	smooth_muscle_contractile	2	2	10.0	0.32110262067585615	True
GSE86216	smooth_muscle_contractile	2	2	100.0	0.3312780881766631	False
GSE86216	smooth_muscle_contractile	2	2	1000.0	0.3477794536320874	False
GSE86216	inflammation	2	2	0.01	0.34255381178304617	False
GSE86216	inflammation	2	2	0.1	0.3422808508658984	False
GSE86216	inflammation	2	2	1.0	0.33980274032885627	False
GSE86216	inflammation	2	2	10.0	0.33049193172815783	True
GSE86216	inflammation	2	2	100.0	0.33518244991029655	False
GSE86216	inflammation	2	2	1000.0	0.3484850776243012	False
GSE86216	extracellular_matrix	2	2	0.01	0.32783396276001225	False
GSE86216	extracellular_matrix	2	2	0.1	0.32764812386590764	False
GSE86216	extracellular_matrix	2	2	1.0	0.32595603542495444	False
GSE86216	extracellular_matrix	2	2	10.0	0.3187952009839653	True
GSE86216	extracellular_matrix	2	2	100.0	0.3288998891829595	False
GSE86216	extracellular_matrix	2	2	1000.0	0.3471832413612529	False
GSE86216	coagulation_thrombosis	2	2	0.01	0.32961936465312247	False
GSE86216	coagulation_thrombosis	2	2	0.1	0.3293866968348404	False
GSE86216	coagulation_thrombosis	2	2	1.0	0.32728205233462837	False
GSE86216	coagulation_thrombosis	2	2	10.0	0.32046300709172165	True
GSE86216	coagulation_thrombosis	2	2	100.0	0.33168522273071827	False
GSE86216	coagulation_thrombosis	2	2	1000.0	0.34815973192990035	False
GSE86216	lipid_handling	2	2	0.01	0.3280466328650272	False
GSE86216	lipid_handling	2	2	0.1	0.3278326646349635	False
GSE86216	lipid_handling	2	2	1.0	0.3259690617708896	False
GSE86216	lipid_handling	2	2	10.0	0.3189690884991369	True
GSE86216	lipid_handling	2	2	100.0	0.33066769740889446	False
GSE86216	lipid_handling	2	2	1000.0	0.34779191816234895	False
GSE86216	oxidative_stress	2	2	0.01	0.33665096974815434	False
GSE86216	oxidative_stress	2	2	0.1	0.3363989200220447	False
GSE86216	oxidative_stress	2	2	1.0	0.3340560666833969	False
GSE86216	oxidative_stress	2	2	10.0	0.3236624591312063	True
GSE86216	oxidative_stress	2	2	100.0	0.33088371652081267	False
GSE86216	oxidative_stress	2	2	1000.0	0.3476324092917331	False
GSE86216	hypoxia_glycolysis	2	2	0.01	0.339414217203927	False
GSE86216	hypoxia_glycolysis	2	2	0.1	0.3391006274289978	False
GSE86216	hypoxia_glycolysis	2	2	1.0	0.33632017521338237	False
GSE86216	hypoxia_glycolysis	2	2	10.0	0.32631305453166937	True
GSE86216	hypoxia_glycolysis	2	2	100.0	0.3315364895989667	False
GSE86216	hypoxia_glycolysis	2	2	1000.0	0.3474609448836716	False
GSE86216	endothelial_activation	2	3	0.01	0.3595989878824676	False
GSE86216	endothelial_activation	2	3	0.1	0.35928834061750325	False
GSE86216	endothelial_activation	2	3	1.0	0.3564493401601813	False
GSE86216	endothelial_activation	2	3	10.0	0.3414776571322963	False
GSE86216	endothelial_activation	2	3	100.0	0.33535543438619925	True
GSE86216	endothelial_activation	2	3	1000.0	0.34290190939642545	False
GSE86216	smooth_muscle_contractile	2	3	0.01	0.3538400683792588	False
GSE86216	smooth_muscle_contractile	2	3	0.1	0.35362662795234495	False
GSE86216	smooth_muscle_contractile	2	3	1.0	0.3516459092551809	False
GSE86216	smooth_muscle_contractile	2	3	10.0	0.3396815862368143	False
GSE86216	smooth_muscle_contractile	2	3	100.0	0.332922586440717	True
GSE86216	smooth_muscle_contractile	2	3	1000.0	0.34226800656957274	False
GSE86216	inflammation	2	3	0.01	0.3562544318606099	False
GSE86216	inflammation	2	3	0.1	0.3560599746931095	False
GSE86216	inflammation	2	3	1.0	0.354254657269174	False
GSE86216	inflammation	2	3	10.0	0.34292725037523875	False
GSE86216	inflammation	2	3	100.0	0.3363377659983794	True
GSE86216	inflammation	2	3	1000.0	0.3430757873888108	False
GSE86216	extracellular_matrix	2	3	0.01	0.35361128232484373	False
GSE86216	extracellular_matrix	2	3	0.1	0.3533624358726433	False
GSE86216	extracellular_matrix	2	3	1.0	0.351004717919667	False
GSE86216	extracellular_matrix	2	3	10.0	0.33811952057150646	False
GSE86216	extracellular_matrix	2	3	100.0	0.3331128586335961	True
GSE86216	extracellular_matrix	2	3	1000.0	0.34239059465041904	False
GSE86216	coagulation_thrombosis	2	3	0.01	0.3541481487626335	False
GSE86216	coagulation_thrombosis	2	3	0.1	0.35386023419635754	False
GSE86216	coagulation_thrombosis	2	3	1.0	0.35117000385898917	False
GSE86216	coagulation_thrombosis	2	3	10.0	0.338400653387787	False
GSE86216	coagulation_thrombosis	2	3	100.0	0.3326955185970642	True
GSE86216	coagulation_thrombosis	2	3	1000.0	0.34241633679509886	False
GSE86216	lipid_handling	2	3	0.01	0.3573613352437011	False
GSE86216	lipid_handling	2	3	0.1	0.35706652403263894	False
GSE86216	lipid_handling	2	3	1.0	0.3543548060858984	False
GSE86216	lipid_handling	2	3	10.0	0.3399880168206442	False
GSE86216	lipid_handling	2	3	100.0	0.33384294821572874	True
GSE86216	lipid_handling	2	3	1000.0	0.3425774581387108	False
GSE86216	oxidative_stress	2	3	0.01	0.3625648730145849	False
GSE86216	oxidative_stress	2	3	0.1	0.36224593437785074	False
GSE86216	oxidative_stress	2	3	1.0	0.3592514025491056	False
GSE86216	oxidative_stress	2	3	10.0	0.34322989067178805	False
GSE86216	oxidative_stress	2	3	100.0	0.33408248974673366	True
GSE86216	oxidative_stress	2	3	1000.0	0.34256994600182733	False
GSE86216	hypoxia_glycolysis	2	3	0.01	0.3728987730155726	False
GSE86216	hypoxia_glycolysis	2	3	0.1	0.372508879247727	False
GSE86216	hypoxia_glycolysis	2	3	1.0	0.36895352234253265	False
GSE86216	hypoxia_glycolysis	2	3	10.0	0.3494960749195016	False
GSE86216	hypoxia_glycolysis	2	3	100.0	0.33542111405523206	True
GSE86216	hypoxia_glycolysis	2	3	1000.0	0.3427091280583275	False
GSE86216	endothelial_activation	2	4	0.01	0.35216842387004943	False
GSE86216	endothelial_activation	2	4	0.1	0.3518998991741983	False
GSE86216	endothelial_activation	2	4	1.0	0.3494182053063205	False
GSE86216	endothelial_activation	2	4	10.0	0.3362203320925337	False
GSE86216	endothelial_activation	2	4	100.0	0.3291127042895657	True
GSE86216	endothelial_activation	2	4	1000.0	0.3376315685366845	False
GSE86216	smooth_muscle_contractile	2	4	0.01	0.3525795702640176	False
GSE86216	smooth_muscle_contractile	2	4	0.1	0.3523068013008892	False
GSE86216	smooth_muscle_contractile	2	4	1.0	0.34976913722915143	False
GSE86216	smooth_muscle_contractile	2	4	10.0	0.3359492058659939	False
GSE86216	smooth_muscle_contractile	2	4	100.0	0.32646886095099764	True
GSE86216	smooth_muscle_contractile	2	4	1000.0	0.3370240811345845	False
GSE86216	inflammation	2	4	0.01	0.35873274845897496	False
GSE86216	inflammation	2	4	0.1	0.35847691807387283	False
GSE86216	inflammation	2	4	1.0	0.3560292236595423	False
GSE86216	inflammation	2	4	10.0	0.34171366668731745	False
GSE86216	inflammation	2	4	100.0	0.3292049248212314	True
GSE86216	inflammation	2	4	1000.0	0.33776135380777084	False
GSE86216	extracellular_matrix	2	4	0.01	0.34955019084657246	False
GSE86216	extracellular_matrix	2	4	0.1	0.3492822432450097	False
GSE86216	extracellular_matrix	2	4	1.0	0.34693875467440355	False
GSE86216	extracellular_matrix	2	4	10.0	0.3333533062207178	False
GSE86216	extracellular_matrix	2	4	100.0	0.32525210193771714	True
GSE86216	extracellular_matrix	2	4	1000.0	0.3369035570068529	False
GSE86216	coagulation_thrombosis	2	4	0.01	0.35612427294573246	False
GSE86216	coagulation_thrombosis	2	4	0.1	0.35583310171321125	False
GSE86216	coagulation_thrombosis	2	4	1.0	0.353204680330947	False
GSE86216	coagulation_thrombosis	2	4	10.0	0.33968665159969275	False
GSE86216	coagulation_thrombosis	2	4	100.0	0.3282720199355918	True
GSE86216	coagulation_thrombosis	2	4	1000.0	0.3375917274039892	False
GSE86216	lipid_handling	2	4	0.01	0.3585650223897543	False
GSE86216	lipid_handling	2	4	0.1	0.3582858677162592	False
GSE86216	lipid_handling	2	4	1.0	0.3557448938666426	False
GSE86216	lipid_handling	2	4	10.0	0.3404712161710624	False
GSE86216	lipid_handling	2	4	100.0	0.32727777288631754	True
GSE86216	lipid_handling	2	4	1000.0	0.33728275943724495	False
GSE86216	oxidative_stress	2	4	0.01	0.34864020577965604	False
GSE86216	oxidative_stress	2	4	0.1	0.3484027423890105	False
GSE86216	oxidative_stress	2	4	1.0	0.34622272135139687	False
GSE86216	oxidative_stress	2	4	10.0	0.3346200331528252	False
GSE86216	oxidative_stress	2	4	100.0	0.3267588372683998	True
GSE86216	oxidative_stress	2	4	1000.0	0.33713013328953606	False
GSE86216	hypoxia_glycolysis	2	4	0.01	0.3565477980656167	False
GSE86216	hypoxia_glycolysis	2	4	0.1	0.3562698475296163	False
GSE86216	hypoxia_glycolysis	2	4	1.0	0.353823170462253	False
GSE86216	hypoxia_glycolysis	2	4	10.0	0.3399530746434467	False
GSE86216	hypoxia_glycolysis	2	4	100.0	0.3278114717247731	True
GSE86216	hypoxia_glycolysis	2	4	1000.0	0.33707901142642244	False
GSE86216	endothelial_activation	3	0	0.01	0.3489211812716526	False
GSE86216	endothelial_activation	3	0	0.1	0.34867949323312214	False
GSE86216	endothelial_activation	3	0	1.0	0.3464957109670379	False
GSE86216	endothelial_activation	3	0	10.0	0.33552270011443197	False
GSE86216	endothelial_activation	3	0	100.0	0.3318452075386472	True
GSE86216	endothelial_activation	3	0	1000.0	0.341293592224013	False
GSE86216	smooth_muscle_contractile	3	0	0.01	0.3480146849772189	False
GSE86216	smooth_muscle_contractile	3	0	0.1	0.3477499977346679	False
GSE86216	smooth_muscle_contractile	3	0	1.0	0.34530195342397224	False
GSE86216	smooth_muscle_contractile	3	0	10.0	0.3321623764773772	False
GSE86216	smooth_muscle_contractile	3	0	100.0	0.330029267812111	True
GSE86216	smooth_muscle_contractile	3	0	1000.0	0.3409569010186451	False
GSE86216	inflammation	3	0	0.01	0.3434618911309148	False
GSE86216	inflammation	3	0	0.1	0.34328613977424705	False
GSE86216	inflammation	3	0	1.0	0.3416567810434331	False
GSE86216	inflammation	3	0	10.0	0.33311156512419804	False
GSE86216	inflammation	3	0	100.0	0.33269702991015376	True
GSE86216	inflammation	3	0	1000.0	0.3414820717223547	False
GSE86216	extracellular_matrix	3	0	0.01	0.34676582706982445	False
GSE86216	extracellular_matrix	3	0	0.1	0.34653016663294134	False
GSE86216	extracellular_matrix	3	0	1.0	0.3443234022399989	False
GSE86216	extracellular_matrix	3	0	10.0	0.3335175676466674	False
GSE86216	extracellular_matrix	3	0	100.0	0.33060755867820457	True
GSE86216	extracellular_matrix	3	0	1000.0	0.34095759645022755	False
GSE86216	coagulation_thrombosis	3	0	0.01	0.34221115338732827	False
GSE86216	coagulation_thrombosis	3	0	0.1	0.3419923835432861	False
GSE86216	coagulation_thrombosis	3	0	1.0	0.3400583075517783	False
GSE86216	coagulation_thrombosis	3	0	10.0	0.33119587434215253	False
GSE86216	coagulation_thrombosis	3	0	100.0	0.3310799566787112	True
GSE86216	coagulation_thrombosis	3	0	1000.0	0.34126534357848687	False
GSE86216	lipid_handling	3	0	0.01	0.347037540888668	False
GSE86216	lipid_handling	3	0	0.1	0.3468062806342651	False
GSE86216	lipid_handling	3	0	1.0	0.34466182599083434	False
GSE86216	lipid_handling	3	0	10.0	0.33321438664237596	False
GSE86216	lipid_handling	3	0	100.0	0.33126782068615673	True
GSE86216	lipid_handling	3	0	1000.0	0.3411785565410788	False
GSE86216	oxidative_stress	3	0	0.01	0.33804360812359596	False
GSE86216	oxidative_stress	3	0	0.1	0.3378123461446657	False
GSE86216	oxidative_stress	3	0	1.0	0.3356929440546521	False
GSE86216	oxidative_stress	3	0	10.0	0.32758511885220004	True
GSE86216	oxidative_stress	3	0	100.0	0.3293233994928263	False
GSE86216	oxidative_stress	3	0	1000.0	0.34091063134421157	False
GSE86216	hypoxia_glycolysis	3	0	0.01	0.3548272075663294	False
GSE86216	hypoxia_glycolysis	3	0	0.1	0.3545413846863122	False
GSE86216	hypoxia_glycolysis	3	0	1.0	0.3519170827685784	False
GSE86216	hypoxia_glycolysis	3	0	10.0	0.3399194637680764	False
GSE86216	hypoxia_glycolysis	3	0	100.0	0.33387870522674495	True
GSE86216	hypoxia_glycolysis	3	0	1000.0	0.3415120601037777	False
GSE86216	endothelial_activation	3	1	0.01	0.3450428552005799	False
GSE86216	endothelial_activation	3	1	0.1	0.3448470304395428	False
GSE86216	endothelial_activation	3	1	1.0	0.3431624032510728	False
GSE86216	endothelial_activation	3	1	10.0	0.3348863850579289	True
GSE86216	endothelial_activation	3	1	100.0	0.3366761545207981	False
GSE86216	endothelial_activation	3	1	1000.0	0.3455922852230476	False
GSE86216	smooth_muscle_contractile	3	1	0.01	0.35099037850128784	False
GSE86216	smooth_muscle_contractile	3	1	0.1	0.3507840313734091	False
GSE86216	smooth_muscle_contractile	3	1	1.0	0.3489770013705821	False
GSE86216	smooth_muscle_contractile	3	1	10.0	0.33836036381142826	False
GSE86216	smooth_muscle_contractile	3	1	100.0	0.33645084976107315	True
GSE86216	smooth_muscle_contractile	3	1	1000.0	0.3452428721520871	False
GSE86216	inflammation	3	1	0.01	0.3542225982491035	False
GSE86216	inflammation	3	1	0.1	0.3539705093620822	False
GSE86216	inflammation	3	1	1.0	0.351649290263146	False
GSE86216	inflammation	3	1	10.0	0.3400067682238963	False
GSE86216	inflammation	3	1	100.0	0.33986057281894017	True
GSE86216	inflammation	3	1	1000.0	0.34609112362810573	False
GSE86216	extracellular_matrix	3	1	0.01	0.3512967847547939	False
GSE86216	extracellular_matrix	3	1	0.1	0.35110481116981196	False
GSE86216	extracellular_matrix	3	1	1.0	0.34931122019594407	False
GSE86216	extracellular_matrix	3	1	10.0	0.3384724675556477	False
GSE86216	extracellular_matrix	3	1	100.0	0.3361736797499734	True
GSE86216	extracellular_matrix	3	1	1000.0	0.3452768991278943	False
GSE86216	coagulation_thrombosis	3	1	0.01	0.3484913199611045	False
GSE86216	coagulation_thrombosis	3	1	0.1	0.3483021325704087	False
GSE86216	coagulation_thrombosis	3	1	1.0	0.34649586828353374	False
GSE86216	coagulation_thrombosis	3	1	10.0	0.337364383163499	False
GSE86216	coagulation_thrombosis	3	1	100.0	0.33671499365789725	True
GSE86216	coagulation_thrombosis	3	1	1000.0	0.34552883286164254	False
GSE86216	lipid_handling	3	1	0.01	0.34292780375963733	False
GSE86216	lipid_handling	3	1	0.1	0.34275203591380937	False
GSE86216	lipid_handling	3	1	1.0	0.34107530613414755	False
GSE86216	lipid_handling	3	1	10.0	0.3326599668716304	True
GSE86216	lipid_handling	3	1	100.0	0.3363417389157252	False
GSE86216	lipid_handling	3	1	1000.0	0.3454853190545791	False
GSE86216	oxidative_stress	3	1	0.01	0.34342820053604817	False
GSE86216	oxidative_stress	3	1	0.1	0.34327203254599253	False
GSE86216	oxidative_stress	3	1	1.0	0.34185435863539615	False
GSE86216	oxidative_stress	3	1	10.0	0.334575654680676	True
GSE86216	oxidative_stress	3	1	100.0	0.33595002979607147	False
GSE86216	oxidative_stress	3	1	1000.0	0.34523223517371215	False
GSE86216	hypoxia_glycolysis	3	1	0.01	0.355490941845358	False
GSE86216	hypoxia_glycolysis	3	1	0.1	0.35525423590345073	False
GSE86216	hypoxia_glycolysis	3	1	1.0	0.35303993137865997	False
GSE86216	hypoxia_glycolysis	3	1	10.0	0.34140132817182295	False
GSE86216	hypoxia_glycolysis	3	1	100.0	0.3379407342743316	True
GSE86216	hypoxia_glycolysis	3	1	1000.0	0.3453927703898717	False
GSE86216	endothelial_activation	3	2	0.01	0.3316091191813205	False
GSE86216	endothelial_activation	3	2	0.1	0.33144085708396825	False
GSE86216	endothelial_activation	3	2	1.0	0.32990820076592536	False
GSE86216	endothelial_activation	3	2	10.0	0.3234862020635101	True
GSE86216	endothelial_activation	3	2	100.0	0.3242154662798363	False
GSE86216	endothelial_activation	3	2	1000.0	0.3317053276355963	False
GSE86216	smooth_muscle_contractile	3	2	0.01	0.3356743907991308	False
GSE86216	smooth_muscle_contractile	3	2	0.1	0.33542561634383106	False
GSE86216	smooth_muscle_contractile	3	2	1.0	0.3333489749180908	False
GSE86216	smooth_muscle_contractile	3	2	10.0	0.3235770711242842	False
GSE86216	smooth_muscle_contractile	3	2	100.0	0.3213786448070995	True
GSE86216	smooth_muscle_contractile	3	2	1000.0	0.3309320530391116	False
GSE86216	inflammation	3	2	0.01	0.34387810329258583	False
GSE86216	inflammation	3	2	0.1	0.3437011853328925	False
GSE86216	inflammation	3	2	1.0	0.34202768602328953	False
GSE86216	inflammation	3	2	10.0	0.3321114993171779	False
GSE86216	inflammation	3	2	100.0	0.3264569870431396	True
GSE86216	inflammation	3	2	1000.0	0.33188623458397887	False
GSE86216	extracellular_matrix	3	2	0.01	0.3360187341574399	False
GSE86216	extracellular_matrix	3	2	0.1	0.3357971287370771	False
GSE86216	extracellular_matrix	3	2	1.0	0.33380813647802215	False
GSE86216	extracellular_matrix	3	2	10.0	0.3236365551489739	False
GSE86216	extracellular_matrix	3	2	100.0	0.3210108497803928	True
GSE86216	extracellular_matrix	3	2	1000.0	0.330698302298536	False
GSE86216	coagulation_thrombosis	3	2	0.01	0.33847357002675704	False
GSE86216	coagulation_thrombosis	3	2	0.1	0.3382445952085266	False
GSE86216	coagulation_thrombosis	3	2	1.0	0.3363111585234428	False
GSE86216	coagulation_thrombosis	3	2	10.0	0.32645038176909347	False
GSE86216	coagulation_thrombosis	3	2	100.0	0.322466427162402	True
GSE86216	coagulation_thrombosis	3	2	1000.0	0.3310138527201287	False
GSE86216	lipid_handling	3	2	0.01	0.3316568047229934	False
GSE86216	lipid_handling	3	2	0.1	0.33145624972559734	False
GSE86216	lipid_handling	3	2	1.0	0.32962470390276843	False
GSE86216	lipid_handling	3	2	10.0	0.32168254241514943	True
GSE86216	lipid_handling	3	2	100.0	0.32170444875099624	False
GSE86216	lipid_handling	3	2	1000.0	0.3310843172086041	False
GSE86216	oxidative_stress	3	2	0.01	0.347322956883318	False
GSE86216	oxidative_stress	3	2	0.1	0.3470778114645187	False
GSE86216	oxidative_stress	3	2	1.0	0.34482765081501005	False
GSE86216	oxidative_stress	3	2	10.0	0.3326039563331662	False
GSE86216	oxidative_stress	3	2	100.0	0.324565642781847	True
GSE86216	oxidative_stress	3	2	1000.0	0.3312283862064606	False
GSE86216	hypoxia_glycolysis	3	2	0.01	0.3413423771381946	False
GSE86216	hypoxia_glycolysis	3	2	0.1	0.3410815925169574	False
GSE86216	hypoxia_glycolysis	3	2	1.0	0.33866443081239683	False
GSE86216	hypoxia_glycolysis	3	2	10.0	0.3263240976538136	False
GSE86216	hypoxia_glycolysis	3	2	100.0	0.32254613153270323	True
GSE86216	hypoxia_glycolysis	3	2	1000.0	0.33122974670578764	False
GSE86216	endothelial_activation	3	3	0.01	0.34617983717893763	False
GSE86216	endothelial_activation	3	3	0.1	0.34593556327006003	False
GSE86216	endothelial_activation	3	3	1.0	0.3436973244334324	False
GSE86216	endothelial_activation	3	3	10.0	0.3324037264142113	False
GSE86216	endothelial_activation	3	3	100.0	0.3285396650814515	True
GSE86216	endothelial_activation	3	3	1000.0	0.33728398236474727	False
GSE86216	smooth_muscle_contractile	3	3	0.01	0.34347556450245187	False
GSE86216	smooth_muscle_contractile	3	3	0.1	0.3432767605960358	False
GSE86216	smooth_muscle_contractile	3	3	1.0	0.3414574057776577	False
GSE86216	smooth_muscle_contractile	3	3	10.0	0.3316882746839578	False
GSE86216	smooth_muscle_contractile	3	3	100.0	0.3272834416560747	True
GSE86216	smooth_muscle_contractile	3	3	1000.0	0.3371438713597681	False
GSE86216	inflammation	3	3	0.01	0.35007483470638096	False
GSE86216	inflammation	3	3	0.1	0.349861577719834	False
GSE86216	inflammation	3	3	1.0	0.34798959467474083	False
GSE86216	inflammation	3	3	10.0	0.3383478799271615	False
GSE86216	inflammation	3	3	100.0	0.33255679832304197	True
GSE86216	inflammation	3	3	1000.0	0.3380114511179477	False
GSE86216	extracellular_matrix	3	3	0.01	0.344039649354992	False
GSE86216	extracellular_matrix	3	3	0.1	0.3438494686006492	False
GSE86216	extracellular_matrix	3	3	1.0	0.34212020707453666	False
GSE86216	extracellular_matrix	3	3	10.0	0.3331967665089684	False
GSE86216	extracellular_matrix	3	3	100.0	0.3292883858722413	True
GSE86216	extracellular_matrix	3	3	1000.0	0.33734813226489185	False
GSE86216	coagulation_thrombosis	3	3	0.01	0.3410832839509202	False
GSE86216	coagulation_thrombosis	3	3	0.1	0.34083988009095634	False
GSE86216	coagulation_thrombosis	3	3	1.0	0.3386717918504108	False
GSE86216	coagulation_thrombosis	3	3	10.0	0.32855600687143466	False
GSE86216	coagulation_thrombosis	3	3	100.0	0.3267544277295957	True
GSE86216	coagulation_thrombosis	3	3	1000.0	0.3371188415586724	False
GSE86216	lipid_handling	3	3	0.01	0.3409010689052265	False
GSE86216	lipid_handling	3	3	0.1	0.34072837272211287	False
GSE86216	lipid_handling	3	3	1.0	0.3391741132719963	False
GSE86216	lipid_handling	3	3	10.0	0.33151447967566317	False
GSE86216	lipid_handling	3	3	100.0	0.329025174743312	True
GSE86216	lipid_handling	3	3	1000.0	0.3375804705162254	False
GSE86216	oxidative_stress	3	3	0.01	0.3471226910570114	False
GSE86216	oxidative_stress	3	3	0.1	0.34690764008204117	False
GSE86216	oxidative_stress	3	3	1.0	0.34491534261761686	False
GSE86216	oxidative_stress	3	3	10.0	0.33445066648240074	False
GSE86216	oxidative_stress	3	3	100.0	0.3303301079957571	True
GSE86216	oxidative_stress	3	3	1000.0	0.3375693187940127	False
GSE86216	hypoxia_glycolysis	3	3	0.01	0.34263278973230044	False
GSE86216	hypoxia_glycolysis	3	3	0.1	0.34241380510151875	False
GSE86216	hypoxia_glycolysis	3	3	1.0	0.3405140530914122	False
GSE86216	hypoxia_glycolysis	3	3	10.0	0.3305075677507946	False
GSE86216	hypoxia_glycolysis	3	3	100.0	0.32822579894624565	True
GSE86216	hypoxia_glycolysis	3	3	1000.0	0.3371879938055947	False
GSE86216	endothelial_activation	3	4	0.01	0.34047696977552694	False
GSE86216	endothelial_activation	3	4	0.1	0.3402222296078279	False
GSE86216	endothelial_activation	3	4	1.0	0.33788921275262146	False
GSE86216	endothelial_activation	3	4	10.0	0.32820666857166186	False
GSE86216	endothelial_activation	3	4	100.0	0.32696246314569843	True
GSE86216	endothelial_activation	3	4	1000.0	0.33714399919537513	False
GSE86216	smooth_muscle_contractile	3	4	0.01	0.3343369079290001	False
GSE86216	smooth_muscle_contractile	3	4	0.1	0.334090492029516	False
GSE86216	smooth_muscle_contractile	3	4	1.0	0.33191930804321135	False
GSE86216	smooth_muscle_contractile	3	4	10.0	0.3220244712287191	True
GSE86216	smooth_muscle_contractile	3	4	100.0	0.32367673702736866	False
GSE86216	smooth_muscle_contractile	3	4	1000.0	0.3364672095928029	False
GSE86216	inflammation	3	4	0.01	0.34025877156852347	False
GSE86216	inflammation	3	4	0.1	0.3400496951176964	False
GSE86216	inflammation	3	4	1.0	0.3381373557080919	False
GSE86216	inflammation	3	4	10.0	0.32888379162012904	False
GSE86216	inflammation	3	4	100.0	0.3273210652426464	True
GSE86216	inflammation	3	4	1000.0	0.3371353751548142	False
GSE86216	extracellular_matrix	3	4	0.01	0.33545119939497975	False
GSE86216	extracellular_matrix	3	4	0.1	0.3352297310840362	False
GSE86216	extracellular_matrix	3	4	1.0	0.33325695494339375	False
GSE86216	extracellular_matrix	3	4	10.0	0.32295680350831485	True
GSE86216	extracellular_matrix	3	4	100.0	0.32397019195976323	False
GSE86216	extracellular_matrix	3	4	1000.0	0.33642592227039136	False
GSE86216	coagulation_thrombosis	3	4	0.01	0.3295802833526873	False
GSE86216	coagulation_thrombosis	3	4	0.1	0.3293942323618849	False
GSE86216	coagulation_thrombosis	3	4	1.0	0.3277397762614178	False
GSE86216	coagulation_thrombosis	3	4	10.0	0.3214901627157818	True
GSE86216	coagulation_thrombosis	3	4	100.0	0.3257421281540331	False
GSE86216	coagulation_thrombosis	3	4	1000.0	0.3369748534845354	False
GSE86216	lipid_handling	3	4	0.01	0.33367990330382513	False
GSE86216	lipid_handling	3	4	0.1	0.33344981798578605	False
GSE86216	lipid_handling	3	4	1.0	0.33133627503174923	False
GSE86216	lipid_handling	3	4	10.0	0.32163103790070335	True
GSE86216	lipid_handling	3	4	100.0	0.32500210614801445	False
GSE86216	lipid_handling	3	4	1000.0	0.33688853340215813	False
GSE86216	oxidative_stress	3	4	0.01	0.34061568883372645	False
GSE86216	oxidative_stress	3	4	0.1	0.34034470936113204	False
GSE86216	oxidative_stress	3	4	1.0	0.33785171974827094	False
GSE86216	oxidative_stress	3	4	10.0	0.3265998897920974	False
GSE86216	oxidative_stress	3	4	100.0	0.325985514899555	True
GSE86216	oxidative_stress	3	4	1000.0	0.3367860608612387	False
GSE86216	hypoxia_glycolysis	3	4	0.01	0.34282525712611484	False
GSE86216	hypoxia_glycolysis	3	4	0.1	0.34257020203346733	False
GSE86216	hypoxia_glycolysis	3	4	1.0	0.34024414069241443	False
GSE86216	hypoxia_glycolysis	3	4	10.0	0.3291317982738706	False
GSE86216	hypoxia_glycolysis	3	4	100.0	0.3255278875173814	True
GSE86216	hypoxia_glycolysis	3	4	1000.0	0.3366477844454081	False
GSE86216	endothelial_activation	4	0	0.01	0.34238607082761946	False
GSE86216	endothelial_activation	4	0	0.1	0.3421119229277684	False
GSE86216	endothelial_activation	4	0	1.0	0.3396687107340821	False
GSE86216	endothelial_activation	4	0	10.0	0.32780953811412583	True
GSE86216	endothelial_activation	4	0	100.0	0.32841275656712837	False
GSE86216	endothelial_activation	4	0	1000.0	0.3413982597331978	False
GSE86216	smooth_muscle_contractile	4	0	0.01	0.34675012586361537	False
GSE86216	smooth_muscle_contractile	4	0	0.1	0.3464289323161643	False
GSE86216	smooth_muscle_contractile	4	0	1.0	0.3434491638162724	False
GSE86216	smooth_muscle_contractile	4	0	10.0	0.3291232133533805	False
GSE86216	smooth_muscle_contractile	4	0	100.0	0.3281061396315357	True
GSE86216	smooth_muscle_contractile	4	0	1000.0	0.3409945511528975	False
GSE86216	inflammation	4	0	0.01	0.3375358862406138	False
GSE86216	inflammation	4	0	0.1	0.3373679844819452	False
GSE86216	inflammation	4	0	1.0	0.3357910065386883	False
GSE86216	inflammation	4	0	10.0	0.3286492972215025	True
GSE86216	inflammation	4	0	100.0	0.33113373345805763	False
GSE86216	inflammation	4	0	1000.0	0.3419865756407896	False
GSE86216	extracellular_matrix	4	0	0.01	0.34390031350180605	False
GSE86216	extracellular_matrix	4	0	0.1	0.3436139126777528	False
GSE86216	extracellular_matrix	4	0	1.0	0.3409918378977753	False
GSE86216	extracellular_matrix	4	0	10.0	0.3282305801180969	False
GSE86216	extracellular_matrix	4	0	100.0	0.3272733496095804	True
GSE86216	extracellular_matrix	4	0	1000.0	0.3408073979169208	False
GSE86216	coagulation_thrombosis	4	0	0.01	0.3444541004172502	False
GSE86216	coagulation_thrombosis	4	0	0.1	0.3441203026746471	False
GSE86216	coagulation_thrombosis	4	0	1.0	0.34120676364587876	False
GSE86216	coagulation_thrombosis	4	0	10.0	0.3276357855549713	False
GSE86216	coagulation_thrombosis	4	0	100.0	0.3274933586803382	True
GSE86216	coagulation_thrombosis	4	0	1000.0	0.3411384841666113	False
GSE86216	lipid_handling	4	0	0.01	0.3419129846903739	False
GSE86216	lipid_handling	4	0	0.1	0.34160322113126473	False
GSE86216	lipid_handling	4	0	1.0	0.3388031476027794	False
GSE86216	lipid_handling	4	0	10.0	0.327228685024321	True
GSE86216	lipid_handling	4	0	100.0	0.32887795487514415	False
GSE86216	lipid_handling	4	0	1000.0	0.34153760340306827	False
GSE86216	oxidative_stress	4	0	0.01	0.34234283714402924	False
GSE86216	oxidative_stress	4	0	0.1	0.3420843419698157	False
GSE86216	oxidative_stress	4	0	1.0	0.33974661272981843	False
GSE86216	oxidative_stress	4	0	10.0	0.32818805220240393	False
GSE86216	oxidative_stress	4	0	100.0	0.3272584443410551	True
GSE86216	oxidative_stress	4	0	1000.0	0.3409123513454278	False
GSE86216	hypoxia_glycolysis	4	0	0.01	0.34825587512277417	False
GSE86216	hypoxia_glycolysis	4	0	0.1	0.3479281499844525	False
GSE86216	hypoxia_glycolysis	4	0	1.0	0.34504512802619197	False
GSE86216	hypoxia_glycolysis	4	0	10.0	0.3310461350267864	False
GSE86216	hypoxia_glycolysis	4	0	100.0	0.32776571076322325	True
GSE86216	hypoxia_glycolysis	4	0	1000.0	0.34096578656618637	False
GSE86216	endothelial_activation	4	1	0.01	0.3506356612814191	False
GSE86216	endothelial_activation	4	1	0.1	0.35038588683647065	False
GSE86216	endothelial_activation	4	1	1.0	0.3480544758386717	False
GSE86216	endothelial_activation	4	1	10.0	0.3371404986302125	False
GSE86216	endothelial_activation	4	1	100.0	0.33637992583590587	True
GSE86216	endothelial_activation	4	1	1000.0	0.3474340441177202	False
GSE86216	smooth_muscle_contractile	4	1	0.01	0.3489309976330761	False
GSE86216	smooth_muscle_contractile	4	1	0.1	0.3486345107384747	False
GSE86216	smooth_muscle_contractile	4	1	1.0	0.3459185465605446	False
GSE86216	smooth_muscle_contractile	4	1	10.0	0.33334722821474977	False
GSE86216	smooth_muscle_contractile	4	1	100.0	0.3322775062983251	True
GSE86216	smooth_muscle_contractile	4	1	1000.0	0.34676111556531536	False
GSE86216	inflammation	4	1	0.01	0.3517251804566595	False
GSE86216	inflammation	4	1	0.1	0.3514947376304891	False
GSE86216	inflammation	4	1	1.0	0.34941438830951055	False
GSE86216	inflammation	4	1	10.0	0.3386663583635707	False
GSE86216	inflammation	4	1	100.0	0.3371263952847549	True
GSE86216	inflammation	4	1	1000.0	0.34771450266040344	False
GSE86216	extracellular_matrix	4	1	0.01	0.343097468260225	False
GSE86216	extracellular_matrix	4	1	0.1	0.34282245512708615	False
GSE86216	extracellular_matrix	4	1	1.0	0.34042860515549245	False
GSE86216	extracellular_matrix	4	1	10.0	0.3302223822719047	True
GSE86216	extracellular_matrix	4	1	100.0	0.3316766228223454	False
GSE86216	extracellular_matrix	4	1	1000.0	0.3465986680766825	False
GSE86216	coagulation_thrombosis	4	1	0.01	0.3527848975188361	False
GSE86216	coagulation_thrombosis	4	1	0.1	0.35249200060833913	False
GSE86216	coagulation_thrombosis	4	1	1.0	0.3497443899440865	False
GSE86216	coagulation_thrombosis	4	1	10.0	0.3363097223212487	False
GSE86216	coagulation_thrombosis	4	1	100.0	0.3351269479660946	True
GSE86216	coagulation_thrombosis	4	1	1000.0	0.3473181835281428	False
GSE86216	lipid_handling	4	1	0.01	0.34603679130662646	False
GSE86216	lipid_handling	4	1	0.1	0.34577998205408533	False
GSE86216	lipid_handling	4	1	1.0	0.3434035148130981	False
GSE86216	lipid_handling	4	1	10.0	0.33286222488394335	True
GSE86216	lipid_handling	4	1	100.0	0.3342046765389678	False
GSE86216	lipid_handling	4	1	1000.0	0.34713515834562114	False
GSE86216	oxidative_stress	4	1	0.01	0.35434346997633687	False
GSE86216	oxidative_stress	4	1	0.1	0.35405443262580916	False
GSE86216	oxidative_stress	4	1	1.0	0.351344729889081	False
GSE86216	oxidative_stress	4	1	10.0	0.33818931824112225	False
GSE86216	oxidative_stress	4	1	100.0	0.3346099382320839	True
GSE86216	oxidative_stress	4	1	1000.0	0.34702669016638643	False
GSE86216	hypoxia_glycolysis	4	1	0.01	0.349674112621254	False
GSE86216	hypoxia_glycolysis	4	1	0.1	0.34944037960825997	False
GSE86216	hypoxia_glycolysis	4	1	1.0	0.34725544424033333	False
GSE86216	hypoxia_glycolysis	4	1	10.0	0.3358982503559532	False
GSE86216	hypoxia_glycolysis	4	1	100.0	0.3335578728882722	True
GSE86216	hypoxia_glycolysis	4	1	1000.0	0.34689822848874496	False
GSE86216	endothelial_activation	4	2	0.01	0.34582523128899945	False
GSE86216	endothelial_activation	4	2	0.1	0.3455842522341618	False
GSE86216	endothelial_activation	4	2	1.0	0.34333645368114607	False
GSE86216	endothelial_activation	4	2	10.0	0.33210172065095755	False
GSE86216	endothelial_activation	4	2	100.0	0.3233326299569556	True
GSE86216	endothelial_activation	4	2	1000.0	0.3286182802298542	False
GSE86216	smooth_muscle_contractile	4	2	0.01	0.3423432642622934	False
GSE86216	smooth_muscle_contractile	4	2	0.1	0.3420893394846889	False
GSE86216	smooth_muscle_contractile	4	2	1.0	0.33974246462915897	False
GSE86216	smooth_muscle_contractile	4	2	10.0	0.32924583737018137	False
GSE86216	smooth_muscle_contractile	4	2	100.0	0.32184939937723656	True
GSE86216	smooth_muscle_contractile	4	2	1000.0	0.3280277325166044	False
GSE86216	inflammation	4	2	0.01	0.3491666237230354	False
GSE86216	inflammation	4	2	0.1	0.3489119660128513	False
GSE86216	inflammation	4	2	1.0	0.3465481136803921	False
GSE86216	inflammation	4	2	10.0	0.3344433310504372	False
GSE86216	inflammation	4	2	100.0	0.3231113035935075	True
GSE86216	inflammation	4	2	1000.0	0.32861543110522473	False
GSE86216	extracellular_matrix	4	2	0.01	0.3401516470404085	False
GSE86216	extracellular_matrix	4	2	0.1	0.33989654696283117	False
GSE86216	extracellular_matrix	4	2	1.0	0.33758559216602074	False
GSE86216	extracellular_matrix	4	2	10.0	0.32678782814578905	False
GSE86216	extracellular_matrix	4	2	100.0	0.3199889387392159	True
GSE86216	extracellular_matrix	4	2	1000.0	0.3276673745244635	False
GSE86216	coagulation_thrombosis	4	2	0.01	0.33431737036478915	False
GSE86216	coagulation_thrombosis	4	2	0.1	0.334097891866701	False
GSE86216	coagulation_thrombosis	4	2	1.0	0.3322419777980078	False
GSE86216	coagulation_thrombosis	4	2	10.0	0.32390478239637366	False
GSE86216	coagulation_thrombosis	4	2	100.0	0.3195814647324236	True
GSE86216	coagulation_thrombosis	4	2	1000.0	0.32783116959071806	False
GSE86216	lipid_handling	4	2	0.01	0.3430141025651302	False
GSE86216	lipid_handling	4	2	0.1	0.34279241574356906	False
GSE86216	lipid_handling	4	2	1.0	0.34069285819428263	False
GSE86216	lipid_handling	4	2	10.0	0.3298139187173714	False
GSE86216	lipid_handling	4	2	100.0	0.32152885135699844	True
GSE86216	lipid_handling	4	2	1000.0	0.32811344226383615	False
GSE86216	oxidative_stress	4	2	0.01	0.3489005594736146	False
GSE86216	oxidative_stress	4	2	0.1	0.3486634310742044	False
GSE86216	oxidative_stress	4	2	1.0	0.3464286811647017	False
GSE86216	oxidative_stress	4	2	10.0	0.3341563156145594	False
GSE86216	oxidative_stress	4	2	100.0	0.3232917742122607	True
GSE86216	oxidative_stress	4	2	1000.0	0.3281259332800865	False
GSE86216	hypoxia_glycolysis	4	2	0.01	0.35322021801211634	False
GSE86216	hypoxia_glycolysis	4	2	0.1	0.35293876835568	False
GSE86216	hypoxia_glycolysis	4	2	1.0	0.35028971448147606	False
GSE86216	hypoxia_glycolysis	4	2	10.0	0.3354146734439804	False
GSE86216	hypoxia_glycolysis	4	2	100.0	0.32292826071260117	True
GSE86216	hypoxia_glycolysis	4	2	1000.0	0.32822962850317333	False
GSE86216	endothelial_activation	4	3	0.01	0.35493171972243137	False
GSE86216	endothelial_activation	4	3	0.1	0.35467663748349804	False
GSE86216	endothelial_activation	4	3	1.0	0.3523293420382061	False
GSE86216	endothelial_activation	4	3	10.0	0.3410775490593937	False
GSE86216	endothelial_activation	4	3	100.0	0.33626384044082536	True
GSE86216	endothelial_activation	4	3	1000.0	0.34231213426466706	False
GSE86216	smooth_muscle_contractile	4	3	0.01	0.3506427058171394	False
GSE86216	smooth_muscle_contractile	4	3	0.1	0.3504680548529284	False
GSE86216	smooth_muscle_contractile	4	3	1.0	0.34879979251273296	False
GSE86216	smooth_muscle_contractile	4	3	10.0	0.33924823198288745	False
GSE86216	smooth_muscle_contractile	4	3	100.0	0.33586304110624765	True
GSE86216	smooth_muscle_contractile	4	3	1000.0	0.3422477524025419	False
GSE86216	inflammation	4	3	0.01	0.35612671530601486	False
GSE86216	inflammation	4	3	0.1	0.35593738179802575	False
GSE86216	inflammation	4	3	1.0	0.3541469697592007	False
GSE86216	inflammation	4	3	10.0	0.34425305408520473	False
GSE86216	inflammation	4	3	100.0	0.33667057998935684	True
GSE86216	inflammation	4	3	1000.0	0.3423244772186989	False
GSE86216	extracellular_matrix	4	3	0.01	0.3528892560429663	False
GSE86216	extracellular_matrix	4	3	0.1	0.35269357841696697	False
GSE86216	extracellular_matrix	4	3	1.0	0.3508447979009419	False
GSE86216	extracellular_matrix	4	3	10.0	0.3407672026078459	False
GSE86216	extracellular_matrix	4	3	100.0	0.33542063737419414	True
GSE86216	extracellular_matrix	4	3	1000.0	0.3419048650621132	False
GSE86216	coagulation_thrombosis	4	3	0.01	0.3494441349444387	False
GSE86216	coagulation_thrombosis	4	3	0.1	0.34923668873150676	False
GSE86216	coagulation_thrombosis	4	3	1.0	0.3472775566547826	False
GSE86216	coagulation_thrombosis	4	3	10.0	0.33661693895287814	False
GSE86216	coagulation_thrombosis	4	3	100.0	0.3337076578795903	True
GSE86216	coagulation_thrombosis	4	3	1000.0	0.3421648566627638	False
GSE86216	lipid_handling	4	3	0.01	0.3531674066848764	False
GSE86216	lipid_handling	4	3	0.1	0.3529611332557103	False
GSE86216	lipid_handling	4	3	1.0	0.35100129331512464	False
GSE86216	lipid_handling	4	3	10.0	0.3393308607322889	False
GSE86216	lipid_handling	4	3	100.0	0.33466047317838454	True
GSE86216	lipid_handling	4	3	1000.0	0.34207730340179365	False
GSE86216	oxidative_stress	4	3	0.01	0.35844374934890966	False
GSE86216	oxidative_stress	4	3	0.1	0.3581681311677659	False
GSE86216	oxidative_stress	4	3	1.0	0.3556227991601729	False
GSE86216	oxidative_stress	4	3	10.0	0.3420190517008229	False
GSE86216	oxidative_stress	4	3	100.0	0.334874831088309	True
GSE86216	oxidative_stress	4	3	1000.0	0.34208969464117744	False
GSE86216	hypoxia_glycolysis	4	3	0.01	0.35318262726610394	False
GSE86216	hypoxia_glycolysis	4	3	0.1	0.353010787514147	False
GSE86216	hypoxia_glycolysis	4	3	1.0	0.35139348922867225	False
GSE86216	hypoxia_glycolysis	4	3	10.0	0.34213026244683326	False
GSE86216	hypoxia_glycolysis	4	3	100.0	0.3362557111513406	True
GSE86216	hypoxia_glycolysis	4	3	1000.0	0.3420616971601541	False
GSE86216	endothelial_activation	4	4	0.01	0.3525131669667749	False
GSE86216	endothelial_activation	4	4	0.1	0.352262810182023	False
GSE86216	endothelial_activation	4	4	1.0	0.34990816849857787	False
GSE86216	endothelial_activation	4	4	10.0	0.33748374178517093	False
GSE86216	endothelial_activation	4	4	100.0	0.3303111131147423	True
GSE86216	endothelial_activation	4	4	1000.0	0.33698105192486366	False
GSE86216	smooth_muscle_contractile	4	4	0.01	0.35273787229887493	False
GSE86216	smooth_muscle_contractile	4	4	0.1	0.35247467115586123	False
GSE86216	smooth_muscle_contractile	4	4	1.0	0.34997961586455645	False
GSE86216	smooth_muscle_contractile	4	4	10.0	0.335312734922944	False
GSE86216	smooth_muscle_contractile	4	4	100.0	0.32819644324053776	True
GSE86216	smooth_muscle_contractile	4	4	1000.0	0.3365368999318481	False
GSE86216	inflammation	4	4	0.01	0.35352048843495976	False
GSE86216	inflammation	4	4	0.1	0.3532755070439677	False
GSE86216	inflammation	4	4	1.0	0.3510258759757193	False
GSE86216	inflammation	4	4	10.0	0.3388193965948771	False
GSE86216	inflammation	4	4	100.0	0.3308121865690374	True
GSE86216	inflammation	4	4	1000.0	0.3372287226981319	False
GSE86216	extracellular_matrix	4	4	0.01	0.35229867236431295	False
GSE86216	extracellular_matrix	4	4	0.1	0.3520055740285049	False
GSE86216	extracellular_matrix	4	4	1.0	0.34935271400777723	False
GSE86216	extracellular_matrix	4	4	10.0	0.3352665032528011	False
GSE86216	extracellular_matrix	4	4	100.0	0.3278565490035884	True
GSE86216	extracellular_matrix	4	4	1000.0	0.336493504928307	False
GSE86216	coagulation_thrombosis	4	4	0.01	0.35181474998831674	False
GSE86216	coagulation_thrombosis	4	4	0.1	0.3515428568202303	False
GSE86216	coagulation_thrombosis	4	4	1.0	0.34904254098701487	False
GSE86216	coagulation_thrombosis	4	4	10.0	0.33497537932463756	False
GSE86216	coagulation_thrombosis	4	4	100.0	0.32783573162579716	True
GSE86216	coagulation_thrombosis	4	4	1000.0	0.33657555501390624	False
GSE86216	lipid_handling	4	4	0.01	0.34940986062883345	False
GSE86216	lipid_handling	4	4	0.1	0.34914615668542026	False
GSE86216	lipid_handling	4	4	1.0	0.34680560417961753	False
GSE86216	lipid_handling	4	4	10.0	0.3347520879566622	False
GSE86216	lipid_handling	4	4	100.0	0.32908644466455433	True
GSE86216	lipid_handling	4	4	1000.0	0.3368187682030883	False
GSE86216	oxidative_stress	4	4	0.01	0.3508339546265251	False
GSE86216	oxidative_stress	4	4	0.1	0.35058838270782283	False
GSE86216	oxidative_stress	4	4	1.0	0.34833713373584224	False
GSE86216	oxidative_stress	4	4	10.0	0.3358215165677735	False
GSE86216	oxidative_stress	4	4	100.0	0.33016028976232537	True
GSE86216	oxidative_stress	4	4	1000.0	0.3370160143329871	False
GSE86216	hypoxia_glycolysis	4	4	0.01	0.3535622973610922	False
GSE86216	hypoxia_glycolysis	4	4	0.1	0.3533011079056129	False
GSE86216	hypoxia_glycolysis	4	4	1.0	0.35083652445256847	False
GSE86216	hypoxia_glycolysis	4	4	10.0	0.3383464450622042	False
GSE86216	hypoxia_glycolysis	4	4	100.0	0.32981377459889705	True
GSE86216	hypoxia_glycolysis	4	4	1000.0	0.3366412884887258	False
GSE113873	endothelial_activation	0	0	0.01	1.850896881885385	False
GSE113873	endothelial_activation	0	0	0.1	1.1858137427913251	False
GSE113873	endothelial_activation	0	0	1.0	0.8415994659815484	False
GSE113873	endothelial_activation	0	0	10.0	0.6382054990094501	False
GSE113873	endothelial_activation	0	0	100.0	0.565201021723548	False
GSE113873	endothelial_activation	0	0	1000.0	0.5636866580557498	True
GSE113873	smooth_muscle_contractile	0	0	0.01	1.0683635312194124	False
GSE113873	smooth_muscle_contractile	0	0	0.1	0.9780463534403513	False
GSE113873	smooth_muscle_contractile	0	0	1.0	0.7495643198464741	False
GSE113873	smooth_muscle_contractile	0	0	10.0	0.6040892310142076	False
GSE113873	smooth_muscle_contractile	0	0	100.0	0.5603558412358902	True
GSE113873	smooth_muscle_contractile	0	0	1000.0	0.5631656884945897	False
GSE113873	inflammation	0	0	0.01	1.2896802248780737	False
GSE113873	inflammation	0	0	0.1	1.1699685984054384	False
GSE113873	inflammation	0	0	1.0	0.8257342798924197	False
GSE113873	inflammation	0	0	10.0	0.6124104339172177	False
GSE113873	inflammation	0	0	100.0	0.5633722070690784	True
GSE113873	inflammation	0	0	1000.0	0.5634661888357225	False
GSE113873	extracellular_matrix	0	0	0.01	1.3732138303747767	False
GSE113873	extracellular_matrix	0	0	0.1	1.2031828941289608	False
GSE113873	extracellular_matrix	0	0	1.0	0.7823161685445609	False
GSE113873	extracellular_matrix	0	0	10.0	0.6039101108668355	False
GSE113873	extracellular_matrix	0	0	100.0	0.5635377980683741	True
GSE113873	extracellular_matrix	0	0	1000.0	0.5635575739887778	False
GSE113873	coagulation_thrombosis	0	0	0.01	1.2538210286938376	False
GSE113873	coagulation_thrombosis	0	0	0.1	1.1208309319775882	False
GSE113873	coagulation_thrombosis	0	0	1.0	0.7799409125043006	False
GSE113873	coagulation_thrombosis	0	0	10.0	0.616400838491606	False
GSE113873	coagulation_thrombosis	0	0	100.0	0.5643631583421495	False
GSE113873	coagulation_thrombosis	0	0	1000.0	0.5635611711299314	True
GSE113873	lipid_handling	0	0	0.01	1.897904178157024	False
GSE113873	lipid_handling	0	0	0.1	1.5515491062251043	False
GSE113873	lipid_handling	0	0	1.0	0.907023475052937	False
GSE113873	lipid_handling	0	0	10.0	0.6065774269733936	False
GSE113873	lipid_handling	0	0	100.0	0.561720324206849	True
GSE113873	lipid_handling	0	0	1000.0	0.5632567181270868	False
GSE113873	oxidative_stress	0	0	0.01	1.3456343625002205	False
GSE113873	oxidative_stress	0	0	0.1	1.2233629404777753	False
GSE113873	oxidative_stress	0	0	1.0	0.8542889767892958	False
GSE113873	oxidative_stress	0	0	10.0	0.5808611692492991	False
GSE113873	oxidative_stress	0	0	100.0	0.5539239326284223	True
GSE113873	oxidative_stress	0	0	1000.0	0.5624070377316196	False
GSE113873	hypoxia_glycolysis	0	0	0.01	1.1632436922966543	False
GSE113873	hypoxia_glycolysis	0	0	0.1	1.05572113666393	False
GSE113873	hypoxia_glycolysis	0	0	1.0	0.7614961279804038	False
GSE113873	hypoxia_glycolysis	0	0	10.0	0.6152242232802432	False
GSE113873	hypoxia_glycolysis	0	0	100.0	0.5672770383006766	False
GSE113873	hypoxia_glycolysis	0	0	1000.0	0.5639943141862861	True
GSE113873	endothelial_activation	0	1	0.01	2.072122509387015	False
GSE113873	endothelial_activation	0	1	0.1	1.7926559439218737	False
GSE113873	endothelial_activation	0	1	1.0	1.0955352372717746	False
GSE113873	endothelial_activation	0	1	10.0	0.5917170453287982	False
GSE113873	endothelial_activation	0	1	100.0	0.4864770553283099	False
GSE113873	endothelial_activation	0	1	1000.0	0.4842778475467451	True
GSE113873	smooth_muscle_contractile	0	1	0.01	2.0227902363735373	False
GSE113873	smooth_muscle_contractile	0	1	0.1	1.814495110054777	False
GSE113873	smooth_muscle_contractile	0	1	1.0	1.1891174258985102	False
GSE113873	smooth_muscle_contractile	0	1	10.0	0.5629327685002677	False
GSE113873	smooth_muscle_contractile	0	1	100.0	0.4805562594826483	True
GSE113873	smooth_muscle_contractile	0	1	1000.0	0.4838648336935174	False
GSE113873	inflammation	0	1	0.01	1.8912140560885042	False
GSE113873	inflammation	0	1	0.1	1.5591749338824465	False
GSE113873	inflammation	0	1	1.0	1.1017414272018258	False
GSE113873	inflammation	0	1	10.0	0.6201898220152184	False
GSE113873	inflammation	0	1	100.0	0.49080811853173284	False
GSE113873	inflammation	0	1	1000.0	0.4849426272238409	True
GSE113873	extracellular_matrix	0	1	0.01	1.6365592774129722	False
GSE113873	extracellular_matrix	0	1	0.1	1.4259711523553384	False
GSE113873	extracellular_matrix	0	1	1.0	1.0551811541553364	False
GSE113873	extracellular_matrix	0	1	10.0	0.5784303935101307	False
GSE113873	extracellular_matrix	0	1	100.0	0.4830326309625942	True
GSE113873	extracellular_matrix	0	1	1000.0	0.4840053470058074	False
GSE113873	coagulation_thrombosis	0	1	0.01	1.7862464378269414	False
GSE113873	coagulation_thrombosis	0	1	0.1	1.5599739878257637	False
GSE113873	coagulation_thrombosis	0	1	1.0	1.0885860318325773	False
GSE113873	coagulation_thrombosis	0	1	10.0	0.576228863602149	False
GSE113873	coagulation_thrombosis	0	1	100.0	0.48535181125764254	False
GSE113873	coagulation_thrombosis	0	1	1000.0	0.4848085493334301	True
GSE113873	lipid_handling	0	1	0.01	1.5672455743477272	False
GSE113873	lipid_handling	0	1	0.1	1.2874180900669572	False
GSE113873	lipid_handling	0	1	1.0	0.926354656966879	False
GSE113873	lipid_handling	0	1	10.0	0.6095164879999284	False
GSE113873	lipid_handling	0	1	100.0	0.4969596399482313	False
GSE113873	lipid_handling	0	1	1000.0	0.4857587401549832	True
GSE113873	oxidative_stress	0	1	0.01	2.046884903922295	False
GSE113873	oxidative_stress	0	1	0.1	1.548194339098849	False
GSE113873	oxidative_stress	0	1	1.0	1.0834600413855127	False
GSE113873	oxidative_stress	0	1	10.0	0.5848579391559562	False
GSE113873	oxidative_stress	0	1	100.0	0.48336474972249177	True
GSE113873	oxidative_stress	0	1	1000.0	0.484478349094142	False
GSE113873	hypoxia_glycolysis	0	1	0.01	1.5512991736533273	False
GSE113873	hypoxia_glycolysis	0	1	0.1	1.2279196055350496	False
GSE113873	hypoxia_glycolysis	0	1	1.0	0.8472668133837785	False
GSE113873	hypoxia_glycolysis	0	1	10.0	0.5251418350284502	False
GSE113873	hypoxia_glycolysis	0	1	100.0	0.47082734200815873	True
GSE113873	hypoxia_glycolysis	0	1	1000.0	0.4824518477687827	False
GSE113873	endothelial_activation	0	2	0.01	2.180262610025013	False
GSE113873	endothelial_activation	0	2	0.1	1.9287565219457534	False
GSE113873	endothelial_activation	0	2	1.0	1.276923467372037	False
GSE113873	endothelial_activation	0	2	10.0	0.8207818631601019	False
GSE113873	endothelial_activation	0	2	100.0	0.4986151305173961	False
GSE113873	endothelial_activation	0	2	1000.0	0.4967435904712506	True
GSE113873	smooth_muscle_contractile	0	2	0.01	2.393147336707047	False
GSE113873	smooth_muscle_contractile	0	2	0.1	2.0185534224449557	False
GSE113873	smooth_muscle_contractile	0	2	1.0	1.3980603013436217	False
GSE113873	smooth_muscle_contractile	0	2	10.0	0.8612138873950484	False
GSE113873	smooth_muscle_contractile	0	2	100.0	0.5090950252901273	False
GSE113873	smooth_muscle_contractile	0	2	1000.0	0.4965390537149506	True
GSE113873	inflammation	0	2	0.01	2.1157341274825026	False
GSE113873	inflammation	0	2	0.1	1.8624910783041637	False
GSE113873	inflammation	0	2	1.0	1.1328174309802306	False
GSE113873	inflammation	0	2	10.0	0.7022932847708223	False
GSE113873	inflammation	0	2	100.0	0.47873677141920745	True
GSE113873	inflammation	0	2	1000.0	0.49871826817222725	False
GSE113873	extracellular_matrix	0	2	0.01	2.5283755221731394	False
GSE113873	extracellular_matrix	0	2	0.1	2.142282151257426	False
GSE113873	extracellular_matrix	0	2	1.0	1.380378340061518	False
GSE113873	extracellular_matrix	0	2	10.0	0.8479387319138816	False
GSE113873	extracellular_matrix	0	2	100.0	0.5084254671847132	False
GSE113873	extracellular_matrix	0	2	1000.0	0.4966759186754016	True
GSE113873	coagulation_thrombosis	0	2	0.01	2.332714243539726	False
GSE113873	coagulation_thrombosis	0	2	0.1	2.0421823149020417	False
GSE113873	coagulation_thrombosis	0	2	1.0	1.2788658899052983	False
GSE113873	coagulation_thrombosis	0	2	10.0	0.6642190098142394	False
GSE113873	coagulation_thrombosis	0	2	100.0	0.4757997177237476	True
GSE113873	coagulation_thrombosis	0	2	1000.0	0.5008275023025983	False
GSE113873	lipid_handling	0	2	0.01	2.5446531237070866	False
GSE113873	lipid_handling	0	2	0.1	2.253735576685992	False
GSE113873	lipid_handling	0	2	1.0	1.49851344597755	False
GSE113873	lipid_handling	0	2	10.0	0.8873944772733339	False
GSE113873	lipid_handling	0	2	100.0	0.51020386900805	False
GSE113873	lipid_handling	0	2	1000.0	0.496553442499194	True
GSE113873	oxidative_stress	0	2	0.01	2.6101050161030392	False
GSE113873	oxidative_stress	0	2	0.1	2.0084229157006437	False
GSE113873	oxidative_stress	0	2	1.0	1.250947453988655	False
GSE113873	oxidative_stress	0	2	10.0	0.8143226984719575	False
GSE113873	oxidative_stress	0	2	100.0	0.4998437730366197	False
GSE113873	oxidative_stress	0	2	1000.0	0.4982396975325239	True
GSE113873	hypoxia_glycolysis	0	2	0.01	2.343324537448489	False
GSE113873	hypoxia_glycolysis	0	2	0.1	2.1149660862574033	False
GSE113873	hypoxia_glycolysis	0	2	1.0	1.4652406073651874	False
GSE113873	hypoxia_glycolysis	0	2	10.0	0.8760277384775489	False
GSE113873	hypoxia_glycolysis	0	2	100.0	0.5120735261835366	False
GSE113873	hypoxia_glycolysis	0	2	1000.0	0.49677299396505303	True
GSE113873	endothelial_activation	0	3	0.01	0.7208163180270111	False
GSE113873	endothelial_activation	0	3	0.1	0.6300427897195306	False
GSE113873	endothelial_activation	0	3	1.0	0.553268432432991	False
GSE113873	endothelial_activation	0	3	10.0	0.41886737195010987	False
GSE113873	endothelial_activation	0	3	100.0	0.32182083630106934	False
GSE113873	endothelial_activation	0	3	1000.0	0.31409688056173146	True
GSE113873	smooth_muscle_contractile	0	3	0.01	0.7643154263970501	False
GSE113873	smooth_muscle_contractile	0	3	0.1	0.7353663073704723	False
GSE113873	smooth_muscle_contractile	0	3	1.0	0.6290840160030243	False
GSE113873	smooth_muscle_contractile	0	3	10.0	0.4304279384237139	False
GSE113873	smooth_muscle_contractile	0	3	100.0	0.32047178927879916	False
GSE113873	smooth_muscle_contractile	0	3	1000.0	0.3142858177119657	True
GSE113873	inflammation	0	3	0.01	0.7012266354022738	False
GSE113873	inflammation	0	3	0.1	0.6788940263657018	False
GSE113873	inflammation	0	3	1.0	0.5904729590948192	False
GSE113873	inflammation	0	3	10.0	0.417085680761879	False
GSE113873	inflammation	0	3	100.0	0.32177606115458796	False
GSE113873	inflammation	0	3	1000.0	0.3147287485659259	True
GSE113873	extracellular_matrix	0	3	0.01	0.7894955631842101	False
GSE113873	extracellular_matrix	0	3	0.1	0.7541503236957818	False
GSE113873	extracellular_matrix	0	3	1.0	0.6615698121838162	False
GSE113873	extracellular_matrix	0	3	10.0	0.4443012554911499	False
GSE113873	extracellular_matrix	0	3	100.0	0.3199927748112689	False
GSE113873	extracellular_matrix	0	3	1000.0	0.31430093024481043	True
GSE113873	coagulation_thrombosis	0	3	0.01	0.8236641519936878	False
GSE113873	coagulation_thrombosis	0	3	0.1	0.7084097822765473	False
GSE113873	coagulation_thrombosis	0	3	1.0	0.5125884279969736	False
GSE113873	coagulation_thrombosis	0	3	10.0	0.3683494215209225	False
GSE113873	coagulation_thrombosis	0	3	100.0	0.3095061849920434	True
GSE113873	coagulation_thrombosis	0	3	1000.0	0.3135448648987586	False
GSE113873	lipid_handling	0	3	0.01	0.6438293883928818	False
GSE113873	lipid_handling	0	3	0.1	0.6209831143455994	False
GSE113873	lipid_handling	0	3	1.0	0.5516514424134831	False
GSE113873	lipid_handling	0	3	10.0	0.4174917885472001	False
GSE113873	lipid_handling	0	3	100.0	0.3207650174135667	False
GSE113873	lipid_handling	0	3	1000.0	0.3141333691141078	True
GSE113873	oxidative_stress	0	3	0.01	0.7900411777236765	False
GSE113873	oxidative_stress	0	3	0.1	0.7197817278776708	False
GSE113873	oxidative_stress	0	3	1.0	0.5819210060725045	False
GSE113873	oxidative_stress	0	3	10.0	0.41112034324307456	False
GSE113873	oxidative_stress	0	3	100.0	0.3187310641847318	False
GSE113873	oxidative_stress	0	3	1000.0	0.31454838506203636	True
GSE113873	hypoxia_glycolysis	0	3	0.01	0.7248729574889106	False
GSE113873	hypoxia_glycolysis	0	3	0.1	0.7016287531914153	False
GSE113873	hypoxia_glycolysis	0	3	1.0	0.6039410007694316	False
GSE113873	hypoxia_glycolysis	0	3	10.0	0.4181010500351068	False
GSE113873	hypoxia_glycolysis	0	3	100.0	0.31569706278786225	False
GSE113873	hypoxia_glycolysis	0	3	1000.0	0.31396168128276797	True
GSE113873	endothelial_activation	0	4	0.01	1.4907147590879053	False
GSE113873	endothelial_activation	0	4	0.1	1.3065220977028404	False
GSE113873	endothelial_activation	0	4	1.0	0.8572829921586395	False
GSE113873	endothelial_activation	0	4	10.0	0.5052146516803014	False
GSE113873	endothelial_activation	0	4	100.0	0.36551135141134566	True
GSE113873	endothelial_activation	0	4	1000.0	0.36711315102269243	False
GSE113873	smooth_muscle_contractile	0	4	0.01	1.1832583344747691	False
GSE113873	smooth_muscle_contractile	0	4	0.1	1.0282185866879072	False
GSE113873	smooth_muscle_contractile	0	4	1.0	0.8103202468542795	False
GSE113873	smooth_muscle_contractile	0	4	10.0	0.5113120672668674	False
GSE113873	smooth_muscle_contractile	0	4	100.0	0.3611532578288979	True
GSE113873	smooth_muscle_contractile	0	4	1000.0	0.3666614249491004	False
GSE113873	inflammation	0	4	0.01	1.080387869089123	False
GSE113873	inflammation	0	4	0.1	0.9337127972029126	False
GSE113873	inflammation	0	4	1.0	0.7258864821654182	False
GSE113873	inflammation	0	4	10.0	0.5059856759047004	False
GSE113873	inflammation	0	4	100.0	0.37687295444166363	False
GSE113873	inflammation	0	4	1000.0	0.36733161706200557	True
GSE113873	extracellular_matrix	0	4	0.01	2.148780779260522	False
GSE113873	extracellular_matrix	0	4	0.1	0.9054862383164273	False
GSE113873	extracellular_matrix	0	4	1.0	0.7244598840950154	False
GSE113873	extracellular_matrix	0	4	10.0	0.502785905698384	False
GSE113873	extracellular_matrix	0	4	100.0	0.3642738550168086	True
GSE113873	extracellular_matrix	0	4	1000.0	0.36710591141636967	False
GSE113873	coagulation_thrombosis	0	4	0.01	1.0076912127808244	False
GSE113873	coagulation_thrombosis	0	4	0.1	0.8368615319231019	False
GSE113873	coagulation_thrombosis	0	4	1.0	0.6440358166672121	False
GSE113873	coagulation_thrombosis	0	4	10.0	0.41009610244122147	False
GSE113873	coagulation_thrombosis	0	4	100.0	0.3560427882693311	True
GSE113873	coagulation_thrombosis	0	4	1000.0	0.36839473216752733	False
GSE113873	lipid_handling	0	4	0.01	1.6343898011241864	False
GSE113873	lipid_handling	0	4	0.1	1.1589664109163371	False
GSE113873	lipid_handling	0	4	1.0	0.6562631306975347	False
GSE113873	lipid_handling	0	4	10.0	0.49028689197237085	False
GSE113873	lipid_handling	0	4	100.0	0.3611330536001098	True
GSE113873	lipid_handling	0	4	1000.0	0.3664851517129419	False
GSE113873	oxidative_stress	0	4	0.01	1.1760445591497977	False
GSE113873	oxidative_stress	0	4	0.1	0.9115931426750072	False
GSE113873	oxidative_stress	0	4	1.0	0.7481718721320352	False
GSE113873	oxidative_stress	0	4	10.0	0.4928852827847079	False
GSE113873	oxidative_stress	0	4	100.0	0.3575884006910209	True
GSE113873	oxidative_stress	0	4	1000.0	0.3671434638851139	False
GSE113873	hypoxia_glycolysis	0	4	0.01	1.208878341530324	False
GSE113873	hypoxia_glycolysis	0	4	0.1	0.9944137023876705	False
GSE113873	hypoxia_glycolysis	0	4	1.0	0.7578659727298177	False
GSE113873	hypoxia_glycolysis	0	4	10.0	0.4744054815307172	False
GSE113873	hypoxia_glycolysis	0	4	100.0	0.35393017369172775	True
GSE113873	hypoxia_glycolysis	0	4	1000.0	0.3670903254152264	False
GSE113873	endothelial_activation	1	0	0.01	1.718477176447187	False
GSE113873	endothelial_activation	1	0	0.1	1.5755668969751009	False
GSE113873	endothelial_activation	1	0	1.0	1.046692460662601	False
GSE113873	endothelial_activation	1	0	10.0	0.604218451535201	False
GSE113873	endothelial_activation	1	0	100.0	0.37373197673717634	False
GSE113873	endothelial_activation	1	0	1000.0	0.34948137614503794	True
GSE113873	smooth_muscle_contractile	1	0	0.01	2.048210369127385	False
GSE113873	smooth_muscle_contractile	1	0	0.1	1.7374772712494428	False
GSE113873	smooth_muscle_contractile	1	0	1.0	1.0626166921710152	False
GSE113873	smooth_muscle_contractile	1	0	10.0	0.6153189171072058	False
GSE113873	smooth_muscle_contractile	1	0	100.0	0.3793919118713438	False
GSE113873	smooth_muscle_contractile	1	0	1000.0	0.35028409565874663	True
GSE113873	inflammation	1	0	0.01	1.7212718534225835	False
GSE113873	inflammation	1	0	0.1	1.4503214204041184	False
GSE113873	inflammation	1	0	1.0	1.0489898711192138	False
GSE113873	inflammation	1	0	10.0	0.634702028520168	False
GSE113873	inflammation	1	0	100.0	0.38147809397371957	False
GSE113873	inflammation	1	0	1000.0	0.3498277599562758	True
GSE113873	extracellular_matrix	1	0	0.01	2.71758753783714	False
GSE113873	extracellular_matrix	1	0	0.1	2.027310069562916	False
GSE113873	extracellular_matrix	1	0	1.0	0.9469686586564291	False
GSE113873	extracellular_matrix	1	0	10.0	0.5955659102629224	False
GSE113873	extracellular_matrix	1	0	100.0	0.37438499992085733	False
GSE113873	extracellular_matrix	1	0	1000.0	0.3497515126042845	True
GSE113873	coagulation_thrombosis	1	0	0.01	1.5541918395263572	False
GSE113873	coagulation_thrombosis	1	0	0.1	1.397211211485473	False
GSE113873	coagulation_thrombosis	1	0	1.0	0.9863051799250929	False
GSE113873	coagulation_thrombosis	1	0	10.0	0.6074821537645568	False
GSE113873	coagulation_thrombosis	1	0	100.0	0.37791373232351977	False
GSE113873	coagulation_thrombosis	1	0	1000.0	0.3495407140094054	True
GSE113873	lipid_handling	1	0	0.01	1.5939225862990254	False
GSE113873	lipid_handling	1	0	0.1	1.2812267790107177	False
GSE113873	lipid_handling	1	0	1.0	0.9114444824764149	False
GSE113873	lipid_handling	1	0	10.0	0.5965230395583603	False
GSE113873	lipid_handling	1	0	100.0	0.3764622657155466	False
GSE113873	lipid_handling	1	0	1000.0	0.34969964800416886	True
GSE113873	oxidative_stress	1	0	0.01	0.5662645549349937	False
GSE113873	oxidative_stress	1	0	0.1	0.5254073238628106	False
GSE113873	oxidative_stress	1	0	1.0	0.46560468258567	False
GSE113873	oxidative_stress	1	0	10.0	0.3872039627790685	False
GSE113873	oxidative_stress	1	0	100.0	0.35243218444604946	False
GSE113873	oxidative_stress	1	0	1000.0	0.3476794176330387	True
GSE113873	hypoxia_glycolysis	1	0	0.01	1.5821713479541104	False
GSE113873	hypoxia_glycolysis	1	0	0.1	1.4221653466061381	False
GSE113873	hypoxia_glycolysis	1	0	1.0	0.9503961391767379	False
GSE113873	hypoxia_glycolysis	1	0	10.0	0.5792296735878323	False
GSE113873	hypoxia_glycolysis	1	0	100.0	0.3703598104857057	False
GSE113873	hypoxia_glycolysis	1	0	1000.0	0.3497573062665559	True
GSE113873	endothelial_activation	1	1	0.01	0.9404538817291065	False
GSE113873	endothelial_activation	1	1	0.1	0.9053220475758142	False
GSE113873	endothelial_activation	1	1	1.0	0.7897111805200663	False
GSE113873	endothelial_activation	1	1	10.0	0.6309277538750356	False
GSE113873	endothelial_activation	1	1	100.0	0.595939543985485	True
GSE113873	endothelial_activation	1	1	1000.0	0.6031086085267607	False
GSE113873	smooth_muscle_contractile	1	1	0.01	1.077845637074651	False
GSE113873	smooth_muscle_contractile	1	1	0.1	1.0280075778708533	False
GSE113873	smooth_muscle_contractile	1	1	1.0	0.8301005738424945	False
GSE113873	smooth_muscle_contractile	1	1	10.0	0.6451935255442454	False
GSE113873	smooth_muscle_contractile	1	1	100.0	0.596939420433879	True
GSE113873	smooth_muscle_contractile	1	1	1000.0	0.6033280059714442	False
GSE113873	inflammation	1	1	0.01	1.4999185470976477	False
GSE113873	inflammation	1	1	0.1	1.3915534369263434	False
GSE113873	inflammation	1	1	1.0	0.9920088796104646	False
GSE113873	inflammation	1	1	10.0	0.6697079442307028	False
GSE113873	inflammation	1	1	100.0	0.5968934199811191	True
GSE113873	inflammation	1	1	1000.0	0.6032466019819728	False
GSE113873	extracellular_matrix	1	1	0.01	1.0516904734576427	False
GSE113873	extracellular_matrix	1	1	0.1	0.9999686289099553	False
GSE113873	extracellular_matrix	1	1	1.0	0.8394154431773195	False
GSE113873	extracellular_matrix	1	1	10.0	0.6405108747546274	False
GSE113873	extracellular_matrix	1	1	100.0	0.5982436274987207	True
GSE113873	extracellular_matrix	1	1	1000.0	0.6034584545556405	False
GSE113873	coagulation_thrombosis	1	1	0.01	1.9578260839410897	False
GSE113873	coagulation_thrombosis	1	1	0.1	1.6995187552683142	False
GSE113873	coagulation_thrombosis	1	1	1.0	0.9915431929425093	False
GSE113873	coagulation_thrombosis	1	1	10.0	0.6542621652023842	False
GSE113873	coagulation_thrombosis	1	1	100.0	0.5920810367730648	True
GSE113873	coagulation_thrombosis	1	1	1000.0	0.6025033515128345	False
GSE113873	lipid_handling	1	1	0.01	1.3461784451029184	False
GSE113873	lipid_handling	1	1	0.1	1.2661247235131947	False
GSE113873	lipid_handling	1	1	1.0	0.9518415683207551	False
GSE113873	lipid_handling	1	1	10.0	0.6457937084172567	False
GSE113873	lipid_handling	1	1	100.0	0.5948034657780429	True
GSE113873	lipid_handling	1	1	1000.0	0.6030150845850488	False
GSE113873	oxidative_stress	1	1	0.01	1.8183691213197641	False
GSE113873	oxidative_stress	1	1	0.1	1.344951658536477	False
GSE113873	oxidative_stress	1	1	1.0	0.8005990955756018	False
GSE113873	oxidative_stress	1	1	10.0	0.6307794045019429	False
GSE113873	oxidative_stress	1	1	100.0	0.5951167790962117	True
GSE113873	oxidative_stress	1	1	1000.0	0.6029766673432172	False
GSE113873	hypoxia_glycolysis	1	1	0.01	1.2468075003962722	False
GSE113873	hypoxia_glycolysis	1	1	0.1	1.1776413990658943	False
GSE113873	hypoxia_glycolysis	1	1	1.0	0.8780302222352703	False
GSE113873	hypoxia_glycolysis	1	1	10.0	0.6456470449269545	False
GSE113873	hypoxia_glycolysis	1	1	100.0	0.5989555254344654	True
GSE113873	hypoxia_glycolysis	1	1	1000.0	0.6033670260461056	False
GSE113873	endothelial_activation	1	2	0.01	1.0851058855506346	False
GSE113873	endothelial_activation	1	2	0.1	1.019799677211173	False
GSE113873	endothelial_activation	1	2	1.0	0.8414115840631745	False
GSE113873	endothelial_activation	1	2	10.0	0.5257009391985242	False
GSE113873	endothelial_activation	1	2	100.0	0.37943199342837647	False
GSE113873	endothelial_activation	1	2	1000.0	0.37283003602368653	True
GSE113873	smooth_muscle_contractile	1	2	0.01	1.281142284134099	False
GSE113873	smooth_muscle_contractile	1	2	0.1	1.0742185496379582	False
GSE113873	smooth_muscle_contractile	1	2	1.0	0.6949954227661695	False
GSE113873	smooth_muscle_contractile	1	2	10.0	0.4690453141181781	False
GSE113873	smooth_muscle_contractile	1	2	100.0	0.37593038131117384	False
GSE113873	smooth_muscle_contractile	1	2	1000.0	0.3727258595930119	True
GSE113873	inflammation	1	2	0.01	1.608747447267976	False
GSE113873	inflammation	1	2	0.1	1.3771754470481798	False
GSE113873	inflammation	1	2	1.0	0.924084329497168	False
GSE113873	inflammation	1	2	10.0	0.5212139669277268	False
GSE113873	inflammation	1	2	100.0	0.3830951994246568	False
GSE113873	inflammation	1	2	1000.0	0.3735392311973053	True
GSE113873	extracellular_matrix	1	2	0.01	0.8826929719228864	False
GSE113873	extracellular_matrix	1	2	0.1	0.8332997347552357	False
GSE113873	extracellular_matrix	1	2	1.0	0.6759399712016729	False
GSE113873	extracellular_matrix	1	2	10.0	0.47236384980346197	False
GSE113873	extracellular_matrix	1	2	100.0	0.37704128035406403	False
GSE113873	extracellular_matrix	1	2	1000.0	0.37277527665359256	True
GSE113873	coagulation_thrombosis	1	2	0.01	0.9218936195174835	False
GSE113873	coagulation_thrombosis	1	2	0.1	0.8664126347002956	False
GSE113873	coagulation_thrombosis	1	2	1.0	0.6828471320036953	False
GSE113873	coagulation_thrombosis	1	2	10.0	0.4635059985126326	False
GSE113873	coagulation_thrombosis	1	2	100.0	0.3750283848466124	False
GSE113873	coagulation_thrombosis	1	2	1000.0	0.3727822285444024	True
GSE113873	lipid_handling	1	2	0.01	0.9215385948852215	False
GSE113873	lipid_handling	1	2	0.1	0.8458053398806147	False
GSE113873	lipid_handling	1	2	1.0	0.6967635366125262	False
GSE113873	lipid_handling	1	2	10.0	0.4497913063258423	False
GSE113873	lipid_handling	1	2	100.0	0.373187578404743	False
GSE113873	lipid_handling	1	2	1000.0	0.3723868882766022	True
GSE113873	oxidative_stress	1	2	0.01	0.8862941802105538	False
GSE113873	oxidative_stress	1	2	0.1	0.8288124426389082	False
GSE113873	oxidative_stress	1	2	1.0	0.6287403601440794	False
GSE113873	oxidative_stress	1	2	10.0	0.41490817943628994	False
GSE113873	oxidative_stress	1	2	100.0	0.36760850935899825	True
GSE113873	oxidative_stress	1	2	1000.0	0.3719389860642746	False
GSE113873	hypoxia_glycolysis	1	2	0.01	1.1248654037544035	False
GSE113873	hypoxia_glycolysis	1	2	0.1	0.8307647728709344	False
GSE113873	hypoxia_glycolysis	1	2	1.0	0.5933608869528035	False
GSE113873	hypoxia_glycolysis	1	2	10.0	0.4438996896430924	False
GSE113873	hypoxia_glycolysis	1	2	100.0	0.3755338402153487	False
GSE113873	hypoxia_glycolysis	1	2	1000.0	0.3724498289062952	True
GSE113873	endothelial_activation	1	3	0.01	2.1767517386261392	False
GSE113873	endothelial_activation	1	3	0.1	1.2452465504223489	False
GSE113873	endothelial_activation	1	3	1.0	0.8375522964055456	False
GSE113873	endothelial_activation	1	3	10.0	0.4912402650866747	False
GSE113873	endothelial_activation	1	3	100.0	0.402726784449863	False
GSE113873	endothelial_activation	1	3	1000.0	0.3979710265303433	True
GSE113873	smooth_muscle_contractile	1	3	0.01	1.6133365734553928	False
GSE113873	smooth_muscle_contractile	1	3	0.1	1.1886932283965388	False
GSE113873	smooth_muscle_contractile	1	3	1.0	0.7977746382728452	False
GSE113873	smooth_muscle_contractile	1	3	10.0	0.5087605781533466	False
GSE113873	smooth_muscle_contractile	1	3	100.0	0.39883800595005103	False
GSE113873	smooth_muscle_contractile	1	3	1000.0	0.3973977095565298	True
GSE113873	inflammation	1	3	0.01	1.8814670582707036	False
GSE113873	inflammation	1	3	0.1	1.2520413347483148	False
GSE113873	inflammation	1	3	1.0	0.7517661294317807	False
GSE113873	inflammation	1	3	10.0	0.4868445431847938	False
GSE113873	inflammation	1	3	100.0	0.4048964020026437	False
GSE113873	inflammation	1	3	1000.0	0.39847784171105455	True
GSE113873	extracellular_matrix	1	3	0.01	1.6365523849464774	False
GSE113873	extracellular_matrix	1	3	0.1	1.2559698221983076	False
GSE113873	extracellular_matrix	1	3	1.0	0.7444862182335512	False
GSE113873	extracellular_matrix	1	3	10.0	0.4875593436981818	False
GSE113873	extracellular_matrix	1	3	100.0	0.4002420706650947	False
GSE113873	extracellular_matrix	1	3	1000.0	0.39765298971849017	True
GSE113873	coagulation_thrombosis	1	3	0.01	1.6270085998431625	False
GSE113873	coagulation_thrombosis	1	3	0.1	1.2859831493106506	False
GSE113873	coagulation_thrombosis	1	3	1.0	0.7933404716780035	False
GSE113873	coagulation_thrombosis	1	3	10.0	0.5219300011744913	False
GSE113873	coagulation_thrombosis	1	3	100.0	0.42172071780084325	False
GSE113873	coagulation_thrombosis	1	3	1000.0	0.40047334056511813	True
GSE113873	lipid_handling	1	3	0.01	1.3294079143875412	False
GSE113873	lipid_handling	1	3	0.1	1.0594074268902514	False
GSE113873	lipid_handling	1	3	1.0	0.7109627925053966	False
GSE113873	lipid_handling	1	3	10.0	0.45872958880699566	False
GSE113873	lipid_handling	1	3	100.0	0.39668133622890295	True
GSE113873	lipid_handling	1	3	1000.0	0.3970501363636583	False
GSE113873	oxidative_stress	1	3	0.01	1.2049744241855742	False
GSE113873	oxidative_stress	1	3	0.1	0.7240242184640425	False
GSE113873	oxidative_stress	1	3	1.0	0.569372068444724	False
GSE113873	oxidative_stress	1	3	10.0	0.41636843688720354	False
GSE113873	oxidative_stress	1	3	100.0	0.3859604728492094	True
GSE113873	oxidative_stress	1	3	1000.0	0.39668340342557207	False
GSE113873	hypoxia_glycolysis	1	3	0.01	1.693338066267829	False
GSE113873	hypoxia_glycolysis	1	3	0.1	1.2734125338758782	False
GSE113873	hypoxia_glycolysis	1	3	1.0	0.7767716386697109	False
GSE113873	hypoxia_glycolysis	1	3	10.0	0.4705360461728546	False
GSE113873	hypoxia_glycolysis	1	3	100.0	0.39279417805012107	True
GSE113873	hypoxia_glycolysis	1	3	1000.0	0.39670562201596504	False
GSE113873	endothelial_activation	1	4	0.01	1.208439795562146	False
GSE113873	endothelial_activation	1	4	0.1	1.0582856453060816	False
GSE113873	endothelial_activation	1	4	1.0	0.7044890911015966	False
GSE113873	endothelial_activation	1	4	10.0	0.4436374173314864	False
GSE113873	endothelial_activation	1	4	100.0	0.35072619345265993	False
GSE113873	endothelial_activation	1	4	1000.0	0.345614310673324	True
GSE113873	smooth_muscle_contractile	1	4	0.01	1.2070674812831055	False
GSE113873	smooth_muscle_contractile	1	4	0.1	1.0301608323716187	False
GSE113873	smooth_muscle_contractile	1	4	1.0	0.6499782867423832	False
GSE113873	smooth_muscle_contractile	1	4	10.0	0.42723098635921747	False
GSE113873	smooth_muscle_contractile	1	4	100.0	0.3467865864341817	False
GSE113873	smooth_muscle_contractile	1	4	1000.0	0.3454875888112923	True
GSE113873	inflammation	1	4	0.01	1.4218635035689182	False
GSE113873	inflammation	1	4	0.1	1.059842870510625	False
GSE113873	inflammation	1	4	1.0	0.6896024847249461	False
GSE113873	inflammation	1	4	10.0	0.4310138561697987	False
GSE113873	inflammation	1	4	100.0	0.3517779093432225	False
GSE113873	inflammation	1	4	1000.0	0.3461893861286012	True
GSE113873	extracellular_matrix	1	4	0.01	1.2351022739345632	False
GSE113873	extracellular_matrix	1	4	0.1	1.0383629668970864	False
GSE113873	extracellular_matrix	1	4	1.0	0.6591206340712106	False
GSE113873	extracellular_matrix	1	4	10.0	0.4154456719883692	False
GSE113873	extracellular_matrix	1	4	100.0	0.34625908447597414	False
GSE113873	extracellular_matrix	1	4	1000.0	0.34536959845467474	True
GSE113873	coagulation_thrombosis	1	4	0.01	1.8428407917127052	False
GSE113873	coagulation_thrombosis	1	4	0.1	1.1029931534526098	False
GSE113873	coagulation_thrombosis	1	4	1.0	0.6290826087899407	False
GSE113873	coagulation_thrombosis	1	4	10.0	0.42328425409974474	False
GSE113873	coagulation_thrombosis	1	4	100.0	0.34883560951708875	False
GSE113873	coagulation_thrombosis	1	4	1000.0	0.34634519664149815	True
GSE113873	lipid_handling	1	4	0.01	1.7776909441480164	False
GSE113873	lipid_handling	1	4	0.1	1.04428342281763	False
GSE113873	lipid_handling	1	4	1.0	0.5989301754233192	False
GSE113873	lipid_handling	1	4	10.0	0.41836291071213666	False
GSE113873	lipid_handling	1	4	100.0	0.3457441619224018	False
GSE113873	lipid_handling	1	4	1000.0	0.34515217300283824	True
GSE113873	oxidative_stress	1	4	0.01	1.2060324323802287	False
GSE113873	oxidative_stress	1	4	0.1	0.910312699474031	False
GSE113873	oxidative_stress	1	4	1.0	0.648642809780669	False
GSE113873	oxidative_stress	1	4	10.0	0.3978959920121592	False
GSE113873	oxidative_stress	1	4	100.0	0.3390683961260242	True
GSE113873	oxidative_stress	1	4	1000.0	0.34541580223991125	False
GSE113873	hypoxia_glycolysis	1	4	0.01	1.1330026362867698	False
GSE113873	hypoxia_glycolysis	1	4	0.1	0.9582556912486465	False
GSE113873	hypoxia_glycolysis	1	4	1.0	0.6233956194953444	False
GSE113873	hypoxia_glycolysis	1	4	10.0	0.41525725169849365	False
GSE113873	hypoxia_glycolysis	1	4	100.0	0.3410511758982389	True
GSE113873	hypoxia_glycolysis	1	4	1000.0	0.3447272569715594	False
GSE113873	endothelial_activation	2	0	0.01	2.739421647921063	False
GSE113873	endothelial_activation	2	0	0.1	1.328209008724663	False
GSE113873	endothelial_activation	2	0	1.0	0.6382981725952226	False
GSE113873	endothelial_activation	2	0	10.0	0.3561342806012751	False
GSE113873	endothelial_activation	2	0	100.0	0.30028856940212867	True
GSE113873	endothelial_activation	2	0	1000.0	0.30490115180528365	False
GSE113873	smooth_muscle_contractile	2	0	0.01	1.4884006958509424	False
GSE113873	smooth_muscle_contractile	2	0	0.1	1.3278435853469743	False
GSE113873	smooth_muscle_contractile	2	0	1.0	0.8118922430057782	False
GSE113873	smooth_muscle_contractile	2	0	10.0	0.3749305260099987	False
GSE113873	smooth_muscle_contractile	2	0	100.0	0.2985888868643714	True
GSE113873	smooth_muscle_contractile	2	0	1000.0	0.3046269286578472	False
GSE113873	inflammation	2	0	0.01	1.9610693942316262	False
GSE113873	inflammation	2	0	0.1	0.9490723531950398	False
GSE113873	inflammation	2	0	1.0	0.5667237197645051	False
GSE113873	inflammation	2	0	10.0	0.3942948944962266	False
GSE113873	inflammation	2	0	100.0	0.304537639520516	True
GSE113873	inflammation	2	0	1000.0	0.30519976869620047	False
GSE113873	extracellular_matrix	2	0	0.01	1.7272112808838807	False
GSE113873	extracellular_matrix	2	0	0.1	1.4063698335042671	False
GSE113873	extracellular_matrix	2	0	1.0	0.7304380778290949	False
GSE113873	extracellular_matrix	2	0	10.0	0.3702827891095275	False
GSE113873	extracellular_matrix	2	0	100.0	0.3010965609648892	True
GSE113873	extracellular_matrix	2	0	1000.0	0.30502208132926795	False
GSE113873	coagulation_thrombosis	2	0	0.01	1.4195778440579574	False
GSE113873	coagulation_thrombosis	2	0	0.1	1.1529712304884725	False
GSE113873	coagulation_thrombosis	2	0	1.0	0.6040902782543656	False
GSE113873	coagulation_thrombosis	2	0	10.0	0.3033754495099048	False
GSE113873	coagulation_thrombosis	2	0	100.0	0.299614323486156	True
GSE113873	coagulation_thrombosis	2	0	1000.0	0.3048259070466195	False
GSE113873	lipid_handling	2	0	0.01	2.996596558180927	False
GSE113873	lipid_handling	2	0	0.1	0.94825832282712	False
GSE113873	lipid_handling	2	0	1.0	0.4566545428362981	False
GSE113873	lipid_handling	2	0	10.0	0.35435531618421956	False
GSE113873	lipid_handling	2	0	100.0	0.29921056245539895	True
GSE113873	lipid_handling	2	0	1000.0	0.30462342689021377	False
GSE113873	oxidative_stress	2	0	0.01	1.4775824968427032	False
GSE113873	oxidative_stress	2	0	0.1	1.3016416334751684	False
GSE113873	oxidative_stress	2	0	1.0	0.7269968420844904	False
GSE113873	oxidative_stress	2	0	10.0	0.3384559062353594	False
GSE113873	oxidative_stress	2	0	100.0	0.2984776475829271	True
GSE113873	oxidative_stress	2	0	1000.0	0.3046166287362586	False
GSE113873	hypoxia_glycolysis	2	0	0.01	1.2815055676726987	False
GSE113873	hypoxia_glycolysis	2	0	0.1	1.1373300832948698	False
GSE113873	hypoxia_glycolysis	2	0	1.0	0.6662610642788495	False
GSE113873	hypoxia_glycolysis	2	0	10.0	0.3335453646595272	False
GSE113873	hypoxia_glycolysis	2	0	100.0	0.29749728213835525	True
GSE113873	hypoxia_glycolysis	2	0	1000.0	0.304640441669018	False
GSE113873	endothelial_activation	2	1	0.01	1.0055063623474891	False
GSE113873	endothelial_activation	2	1	0.1	0.9637565871761073	False
GSE113873	endothelial_activation	2	1	1.0	0.8153444203364448	False
GSE113873	endothelial_activation	2	1	10.0	0.5296505946469393	False
GSE113873	endothelial_activation	2	1	100.0	0.4127899167247506	False
GSE113873	endothelial_activation	2	1	1000.0	0.4058398894045956	True
GSE113873	smooth_muscle_contractile	2	1	0.01	1.0943522645565082	False
GSE113873	smooth_muscle_contractile	2	1	0.1	0.9453045865680277	False
GSE113873	smooth_muscle_contractile	2	1	1.0	0.7449949664958765	False
GSE113873	smooth_muscle_contractile	2	1	10.0	0.5129522599956737	False
GSE113873	smooth_muscle_contractile	2	1	100.0	0.4060308903043497	False
GSE113873	smooth_muscle_contractile	2	1	1000.0	0.4052222225922474	True
GSE113873	inflammation	2	1	0.01	1.1939373246086158	False
GSE113873	inflammation	2	1	0.1	1.0994527743595581	False
GSE113873	inflammation	2	1	1.0	0.7761476002526791	False
GSE113873	inflammation	2	1	10.0	0.4959880445967419	False
GSE113873	inflammation	2	1	100.0	0.40612085354451133	False
GSE113873	inflammation	2	1	1000.0	0.40588402923161626	True
GSE113873	extracellular_matrix	2	1	0.01	0.9599600178873607	False
GSE113873	extracellular_matrix	2	1	0.1	0.8940069105275229	False
GSE113873	extracellular_matrix	2	1	1.0	0.7233147261419791	False
GSE113873	extracellular_matrix	2	1	10.0	0.5097475340792228	False
GSE113873	extracellular_matrix	2	1	100.0	0.4075734044391981	False
GSE113873	extracellular_matrix	2	1	1000.0	0.405362813251629	True
GSE113873	coagulation_thrombosis	2	1	0.01	1.1496926695290706	False
GSE113873	coagulation_thrombosis	2	1	0.1	1.030646702483655	False
GSE113873	coagulation_thrombosis	2	1	1.0	0.7215685886340472	False
GSE113873	coagulation_thrombosis	2	1	10.0	0.49444067102830663	False
GSE113873	coagulation_thrombosis	2	1	100.0	0.41214080121632757	False
GSE113873	coagulation_thrombosis	2	1	1000.0	0.4067858379745175	True
GSE113873	lipid_handling	2	1	0.01	1.4571050897739768	False
GSE113873	lipid_handling	2	1	0.1	1.2904253506206667	False
GSE113873	lipid_handling	2	1	1.0	0.9010802755501405	False
GSE113873	lipid_handling	2	1	10.0	0.548388258027854	False
GSE113873	lipid_handling	2	1	100.0	0.40741186968215626	False
GSE113873	lipid_handling	2	1	1000.0	0.4054119382713729	True
GSE113873	oxidative_stress	2	1	0.01	0.9529478812005099	False
GSE113873	oxidative_stress	2	1	0.1	0.8894379667666584	False
GSE113873	oxidative_stress	2	1	1.0	0.7392181499428632	False
GSE113873	oxidative_stress	2	1	10.0	0.495182197436671	False
GSE113873	oxidative_stress	2	1	100.0	0.40176686383584775	True
GSE113873	oxidative_stress	2	1	1000.0	0.40530359856698267	False
GSE113873	hypoxia_glycolysis	2	1	0.01	0.9956520898576919	False
GSE113873	hypoxia_glycolysis	2	1	0.1	0.9372741692784549	False
GSE113873	hypoxia_glycolysis	2	1	1.0	0.7770181269408035	False
GSE113873	hypoxia_glycolysis	2	1	10.0	0.5298884768471325	False
GSE113873	hypoxia_glycolysis	2	1	100.0	0.40673116676309706	False
GSE113873	hypoxia_glycolysis	2	1	1000.0	0.4050346026989205	True
GSE113873	endothelial_activation	2	2	0.01	1.2833757804905912	False
GSE113873	endothelial_activation	2	2	0.1	1.2207467706012247	False
GSE113873	endothelial_activation	2	2	1.0	0.9484121677971644	False
GSE113873	endothelial_activation	2	2	10.0	0.47837217797334614	False
GSE113873	endothelial_activation	2	2	100.0	0.3784364233451768	True
GSE113873	endothelial_activation	2	2	1000.0	0.3855263630886071	False
GSE113873	smooth_muscle_contractile	2	2	0.01	1.8153897069305878	False
GSE113873	smooth_muscle_contractile	2	2	0.1	1.6355330891194517	False
GSE113873	smooth_muscle_contractile	2	2	1.0	1.0007744583860207	False
GSE113873	smooth_muscle_contractile	2	2	10.0	0.4735219542552782	False
GSE113873	smooth_muscle_contractile	2	2	100.0	0.374784787443518	True
GSE113873	smooth_muscle_contractile	2	2	1000.0	0.38535341036709014	False
GSE113873	inflammation	2	2	0.01	1.967999508124427	False
GSE113873	inflammation	2	2	0.1	1.7428166748505538	False
GSE113873	inflammation	2	2	1.0	0.9849682803865227	False
GSE113873	inflammation	2	2	10.0	0.46948147897822745	False
GSE113873	inflammation	2	2	100.0	0.3778321321052731	True
GSE113873	inflammation	2	2	1000.0	0.38574579447090246	False
GSE113873	extracellular_matrix	2	2	0.01	1.5427411444927939	False
GSE113873	extracellular_matrix	2	2	0.1	1.400740662190694	False
GSE113873	extracellular_matrix	2	2	1.0	0.8998980631359342	False
GSE113873	extracellular_matrix	2	2	10.0	0.45318736724970476	False
GSE113873	extracellular_matrix	2	2	100.0	0.37471350070538434	True
GSE113873	extracellular_matrix	2	2	1000.0	0.3853302103543543	False
GSE113873	coagulation_thrombosis	2	2	0.01	1.5849038952668797	False
GSE113873	coagulation_thrombosis	2	2	0.1	1.4333784020301632	False
GSE113873	coagulation_thrombosis	2	2	1.0	0.9033796940483786	False
GSE113873	coagulation_thrombosis	2	2	10.0	0.46543721811521804	False
GSE113873	coagulation_thrombosis	2	2	100.0	0.38401450502333	True
GSE113873	coagulation_thrombosis	2	2	1000.0	0.3862696399327927	False
GSE113873	lipid_handling	2	2	0.01	1.3043518762906237	False
GSE113873	lipid_handling	2	2	0.1	1.1897138686953095	False
GSE113873	lipid_handling	2	2	1.0	0.852545895490509	False
GSE113873	lipid_handling	2	2	10.0	0.48411958184104603	False
GSE113873	lipid_handling	2	2	100.0	0.37673089204134863	True
GSE113873	lipid_handling	2	2	1000.0	0.3854225704122938	False
GSE113873	oxidative_stress	2	2	0.01	1.43379408022198	False
GSE113873	oxidative_stress	2	2	0.1	1.2416941075361219	False
GSE113873	oxidative_stress	2	2	1.0	0.6896759437588353	False
GSE113873	oxidative_stress	2	2	10.0	0.4003461417776878	False
GSE113873	oxidative_stress	2	2	100.0	0.36877166637187975	True
GSE113873	oxidative_stress	2	2	1000.0	0.3851975257275519	False
GSE113873	hypoxia_glycolysis	2	2	0.01	1.5260163455514044	False
GSE113873	hypoxia_glycolysis	2	2	0.1	1.3597090245663332	False
GSE113873	hypoxia_glycolysis	2	2	1.0	0.8602758818194782	False
GSE113873	hypoxia_glycolysis	2	2	10.0	0.4319268460774934	False
GSE113873	hypoxia_glycolysis	2	2	100.0	0.3729073446248954	True
GSE113873	hypoxia_glycolysis	2	2	1000.0	0.38508245873230423	False
GSE113873	endothelial_activation	2	3	0.01	1.7538382025863064	False
GSE113873	endothelial_activation	2	3	0.1	1.6067891159932186	False
GSE113873	endothelial_activation	2	3	1.0	1.0446338204888415	False
GSE113873	endothelial_activation	2	3	10.0	0.5367937305100523	False
GSE113873	endothelial_activation	2	3	100.0	0.4108722342800155	False
GSE113873	endothelial_activation	2	3	1000.0	0.39649283712992767	True
GSE113873	smooth_muscle_contractile	2	3	0.01	1.6253566398223418	False
GSE113873	smooth_muscle_contractile	2	3	0.1	1.4920331499855726	False
GSE113873	smooth_muscle_contractile	2	3	1.0	1.040296607729942	False
GSE113873	smooth_muscle_contractile	2	3	10.0	0.5843524291922079	False
GSE113873	smooth_muscle_contractile	2	3	100.0	0.41396009676048906	False
GSE113873	smooth_muscle_contractile	2	3	1000.0	0.39675940795128395	True
GSE113873	inflammation	2	3	0.01	2.3298875344452643	False
GSE113873	inflammation	2	3	0.1	1.851610534064585	False
GSE113873	inflammation	2	3	1.0	0.9764190903921346	False
GSE113873	inflammation	2	3	10.0	0.5472294705963462	False
GSE113873	inflammation	2	3	100.0	0.412803384043025	False
GSE113873	inflammation	2	3	1000.0	0.3967116950606574	True
GSE113873	extracellular_matrix	2	3	0.01	1.6684433433218806	False
GSE113873	extracellular_matrix	2	3	0.1	1.486056886790678	False
GSE113873	extracellular_matrix	2	3	1.0	0.9647927439849661	False
GSE113873	extracellular_matrix	2	3	10.0	0.5387023780682029	False
GSE113873	extracellular_matrix	2	3	100.0	0.4115038669198254	False
GSE113873	extracellular_matrix	2	3	1000.0	0.39656522193964805	True
GSE113873	coagulation_thrombosis	2	3	0.01	1.7030447780487576	False
GSE113873	coagulation_thrombosis	2	3	0.1	1.5795367413310408	False
GSE113873	coagulation_thrombosis	2	3	1.0	1.0354535514310914	False
GSE113873	coagulation_thrombosis	2	3	10.0	0.5356654129613947	False
GSE113873	coagulation_thrombosis	2	3	100.0	0.407518625301325	False
GSE113873	coagulation_thrombosis	2	3	1000.0	0.3960935860141738	True
GSE113873	lipid_handling	2	3	0.01	1.6813464189393086	False
GSE113873	lipid_handling	2	3	0.1	1.5340125060722243	False
GSE113873	lipid_handling	2	3	1.0	0.9504035450265639	False
GSE113873	lipid_handling	2	3	10.0	0.5251403874241499	False
GSE113873	lipid_handling	2	3	100.0	0.40991611428379165	False
GSE113873	lipid_handling	2	3	1000.0	0.3964191131212454	True
GSE113873	oxidative_stress	2	3	0.01	0.7942422976830965	False
GSE113873	oxidative_stress	2	3	0.1	0.6817805949582083	False
GSE113873	oxidative_stress	2	3	1.0	0.49947928891359156	False
GSE113873	oxidative_stress	2	3	10.0	0.42193028437502844	False
GSE113873	oxidative_stress	2	3	100.0	0.39562124648464986	False
GSE113873	oxidative_stress	2	3	1000.0	0.3947581438419847	True
GSE113873	hypoxia_glycolysis	2	3	0.01	1.6512887431003733	False
GSE113873	hypoxia_glycolysis	2	3	0.1	1.5063388819349137	False
GSE113873	hypoxia_glycolysis	2	3	1.0	0.945325609018419	False
GSE113873	hypoxia_glycolysis	2	3	10.0	0.5397719805743709	False
GSE113873	hypoxia_glycolysis	2	3	100.0	0.4103440571171699	False
GSE113873	hypoxia_glycolysis	2	3	1000.0	0.3964977273805369	True
GSE113873	endothelial_activation	2	4	0.01	1.7717275266479249	False
GSE113873	endothelial_activation	2	4	0.1	1.247115720919855	False
GSE113873	endothelial_activation	2	4	1.0	0.9660896018081688	False
GSE113873	endothelial_activation	2	4	10.0	0.6691519026499707	False
GSE113873	endothelial_activation	2	4	100.0	0.5673544595873347	False
GSE113873	endothelial_activation	2	4	1000.0	0.5617388715366957	True
GSE113873	smooth_muscle_contractile	2	4	0.01	1.9771100100958325	False
GSE113873	smooth_muscle_contractile	2	4	0.1	1.3214319496067628	False
GSE113873	smooth_muscle_contractile	2	4	1.0	1.0158462004215034	False
GSE113873	smooth_muscle_contractile	2	4	10.0	0.6892456795145568	False
GSE113873	smooth_muscle_contractile	2	4	100.0	0.5682452087562997	False
GSE113873	smooth_muscle_contractile	2	4	1000.0	0.5617395908993168	True
GSE113873	inflammation	2	4	0.01	1.9809800278735714	False
GSE113873	inflammation	2	4	0.1	1.3644582249531594	False
GSE113873	inflammation	2	4	1.0	1.0275638815372934	False
GSE113873	inflammation	2	4	10.0	0.665694884138874	False
GSE113873	inflammation	2	4	100.0	0.56493470507742	False
GSE113873	inflammation	2	4	1000.0	0.5612724648186707	True
GSE113873	extracellular_matrix	2	4	0.01	2.124581026650254	False
GSE113873	extracellular_matrix	2	4	0.1	1.4072515090675786	False
GSE113873	extracellular_matrix	2	4	1.0	0.9832228296500842	False
GSE113873	extracellular_matrix	2	4	10.0	0.655564917950085	False
GSE113873	extracellular_matrix	2	4	100.0	0.5643152050742458	False
GSE113873	extracellular_matrix	2	4	1000.0	0.5614557992756906	True
GSE113873	coagulation_thrombosis	2	4	0.01	1.9160292997545871	False
GSE113873	coagulation_thrombosis	2	4	0.1	1.4397834304738666	False
GSE113873	coagulation_thrombosis	2	4	1.0	1.0403907376256836	False
GSE113873	coagulation_thrombosis	2	4	10.0	0.6692666428968908	False
GSE113873	coagulation_thrombosis	2	4	100.0	0.5660727792427528	False
GSE113873	coagulation_thrombosis	2	4	1000.0	0.5614184979228025	True
GSE113873	lipid_handling	2	4	0.01	2.0058968492192446	False
GSE113873	lipid_handling	2	4	0.1	1.373488185811497	False
GSE113873	lipid_handling	2	4	1.0	0.9617606993753038	False
GSE113873	lipid_handling	2	4	10.0	0.6674947705490272	False
GSE113873	lipid_handling	2	4	100.0	0.5704428256664305	False
GSE113873	lipid_handling	2	4	1000.0	0.5621152397921237	True
GSE113873	oxidative_stress	2	4	0.01	1.927766019632502	False
GSE113873	oxidative_stress	2	4	0.1	1.4312184820133673	False
GSE113873	oxidative_stress	2	4	1.0	0.9739532798616581	False
GSE113873	oxidative_stress	2	4	10.0	0.6516227303880208	False
GSE113873	oxidative_stress	2	4	100.0	0.5646457610206131	False
GSE113873	oxidative_stress	2	4	1000.0	0.5614414274945564	True
GSE113873	hypoxia_glycolysis	2	4	0.01	2.5294103433036867	False
GSE113873	hypoxia_glycolysis	2	4	0.1	1.4811275247491251	False
GSE113873	hypoxia_glycolysis	2	4	1.0	0.8990069539344376	False
GSE113873	hypoxia_glycolysis	2	4	10.0	0.6469985062329556	False
GSE113873	hypoxia_glycolysis	2	4	100.0	0.5650798010351435	False
GSE113873	hypoxia_glycolysis	2	4	1000.0	0.561650724393587	True
GSE113873	endothelial_activation	3	0	0.01	4.0731173715300635	False
GSE113873	endothelial_activation	3	0	0.1	3.628257479046145	False
GSE113873	endothelial_activation	3	0	1.0	2.2541851954236956	False
GSE113873	endothelial_activation	3	0	10.0	0.9811712317127107	False
GSE113873	endothelial_activation	3	0	100.0	0.4982179806544034	False
GSE113873	endothelial_activation	3	0	1000.0	0.45576398876585605	True
GSE113873	smooth_muscle_contractile	3	0	0.01	4.199373936107188	False
GSE113873	smooth_muscle_contractile	3	0	0.1	3.7194205730479912	False
GSE113873	smooth_muscle_contractile	3	0	1.0	2.379986290264608	False
GSE113873	smooth_muscle_contractile	3	0	10.0	1.045315239184668	False
GSE113873	smooth_muscle_contractile	3	0	100.0	0.5049366734744931	False
GSE113873	smooth_muscle_contractile	3	0	1000.0	0.455694724658848	True
GSE113873	inflammation	3	0	0.01	4.026303841329318	False
GSE113873	inflammation	3	0	0.1	3.5513748952948294	False
GSE113873	inflammation	3	0	1.0	2.1746739375648976	False
GSE113873	inflammation	3	0	10.0	0.9463158886215527	False
GSE113873	inflammation	3	0	100.0	0.49151628712408635	False
GSE113873	inflammation	3	0	1000.0	0.4560584895386423	True
GSE113873	extracellular_matrix	3	0	0.01	8.180791973562163	False
GSE113873	extracellular_matrix	3	0	0.1	4.453178099079677	False
GSE113873	extracellular_matrix	3	0	1.0	2.1373994366468314	False
GSE113873	extracellular_matrix	3	0	10.0	1.0264618235544922	False
GSE113873	extracellular_matrix	3	0	100.0	0.5046395387260236	False
GSE113873	extracellular_matrix	3	0	1000.0	0.4555397750648074	True
GSE113873	coagulation_thrombosis	3	0	0.01	4.697875330262803	False
GSE113873	coagulation_thrombosis	3	0	0.1	4.097758245777563	False
GSE113873	coagulation_thrombosis	3	0	1.0	2.3347507861002175	False
GSE113873	coagulation_thrombosis	3	0	10.0	0.9302562655244756	False
GSE113873	coagulation_thrombosis	3	0	100.0	0.48606652443851767	False
GSE113873	coagulation_thrombosis	3	0	1000.0	0.4559504697237875	True
GSE113873	lipid_handling	3	0	0.01	5.74986647747125	False
GSE113873	lipid_handling	3	0	0.1	4.591288174378017	False
GSE113873	lipid_handling	3	0	1.0	2.3728660404611404	False
GSE113873	lipid_handling	3	0	10.0	0.9890835791445792	False
GSE113873	lipid_handling	3	0	100.0	0.4994339971550339	False
GSE113873	lipid_handling	3	0	1000.0	0.45516151728250787	True
GSE113873	oxidative_stress	3	0	0.01	1.1998846408595762	False
GSE113873	oxidative_stress	3	0	0.1	0.9260736987916858	False
GSE113873	oxidative_stress	3	0	1.0	0.6527633868464728	False
GSE113873	oxidative_stress	3	0	10.0	0.5002470991399325	False
GSE113873	oxidative_stress	3	0	100.0	0.46335166940598344	False
GSE113873	oxidative_stress	3	0	1000.0	0.4632894971835189	True
GSE113873	hypoxia_glycolysis	3	0	0.01	4.4236538264678265	False
GSE113873	hypoxia_glycolysis	3	0	0.1	3.8508834693971496	False
GSE113873	hypoxia_glycolysis	3	0	1.0	2.4651280114420397	False
GSE113873	hypoxia_glycolysis	3	0	10.0	1.0483589693186433	False
GSE113873	hypoxia_glycolysis	3	0	100.0	0.5060968049812872	False
GSE113873	hypoxia_glycolysis	3	0	1000.0	0.45481441209939694	True
GSE113873	endothelial_activation	3	1	0.01	1.6475738200732295	False
GSE113873	endothelial_activation	3	1	0.1	1.372913921250474	False
GSE113873	endothelial_activation	3	1	1.0	0.8164824151386938	False
GSE113873	endothelial_activation	3	1	10.0	0.628026738861898	False
GSE113873	endothelial_activation	3	1	100.0	0.5790269461982857	True
GSE113873	endothelial_activation	3	1	1000.0	0.5808237261735812	False
GSE113873	smooth_muscle_contractile	3	1	0.01	1.5610209929449175	False
GSE113873	smooth_muscle_contractile	3	1	0.1	1.351344965779085	False
GSE113873	smooth_muscle_contractile	3	1	1.0	0.8447482777586828	False
GSE113873	smooth_muscle_contractile	3	1	10.0	0.6386766574345443	False
GSE113873	smooth_muscle_contractile	3	1	100.0	0.5815520246334134	False
GSE113873	smooth_muscle_contractile	3	1	1000.0	0.5810308153510861	True
GSE113873	inflammation	3	1	0.01	1.5011105743372624	False
GSE113873	inflammation	3	1	0.1	1.302385628697465	False
GSE113873	inflammation	3	1	1.0	0.8511567331146764	False
GSE113873	inflammation	3	1	10.0	0.6267170104422563	False
GSE113873	inflammation	3	1	100.0	0.5799051675472643	True
GSE113873	inflammation	3	1	1000.0	0.580697457873524	False
GSE113873	extracellular_matrix	3	1	0.01	1.5359019089773147	False
GSE113873	extracellular_matrix	3	1	0.1	1.3488622682411895	False
GSE113873	extracellular_matrix	3	1	1.0	0.8499449439994397	False
GSE113873	extracellular_matrix	3	1	10.0	0.6075871697561092	False
GSE113873	extracellular_matrix	3	1	100.0	0.5814276501968513	False
GSE113873	extracellular_matrix	3	1	1000.0	0.5811469851656823	True
GSE113873	coagulation_thrombosis	3	1	0.01	1.8577644376365705	False
GSE113873	coagulation_thrombosis	3	1	0.1	1.4303415735486424	False
GSE113873	coagulation_thrombosis	3	1	1.0	0.8377399489859346	False
GSE113873	coagulation_thrombosis	3	1	10.0	0.6198076768231482	False
GSE113873	coagulation_thrombosis	3	1	100.0	0.5762202983510348	True
GSE113873	coagulation_thrombosis	3	1	1000.0	0.5803405571625392	False
GSE113873	lipid_handling	3	1	0.01	2.145159257305281	False
GSE113873	lipid_handling	3	1	0.1	1.6587238675999445	False
GSE113873	lipid_handling	3	1	1.0	0.9025629519647377	False
GSE113873	lipid_handling	3	1	10.0	0.6468611836327232	False
GSE113873	lipid_handling	3	1	100.0	0.5786882711138437	True
GSE113873	lipid_handling	3	1	1000.0	0.5807498808541953	False
GSE113873	oxidative_stress	3	1	0.01	1.459915242021051	False
GSE113873	oxidative_stress	3	1	0.1	1.2850960541596335	False
GSE113873	oxidative_stress	3	1	1.0	0.8447601178452899	False
GSE113873	oxidative_stress	3	1	10.0	0.6091583851116695	False
GSE113873	oxidative_stress	3	1	100.0	0.5745549189268616	True
GSE113873	oxidative_stress	3	1	1000.0	0.580229423464209	False
GSE113873	hypoxia_glycolysis	3	1	0.01	1.7736585168958072	False
GSE113873	hypoxia_glycolysis	3	1	0.1	1.1996323250821328	False
GSE113873	hypoxia_glycolysis	3	1	1.0	0.8030255977776687	False
GSE113873	hypoxia_glycolysis	3	1	10.0	0.6241398617292723	False
GSE113873	hypoxia_glycolysis	3	1	100.0	0.5821530935495417	False
GSE113873	hypoxia_glycolysis	3	1	1000.0	0.5809962926371544	True
GSE113873	endothelial_activation	3	2	0.01	1.827650386412939	False
GSE113873	endothelial_activation	3	2	0.1	1.5412366268167217	False
GSE113873	endothelial_activation	3	2	1.0	0.8181647811405529	False
GSE113873	endothelial_activation	3	2	10.0	0.5340255504502763	False
GSE113873	endothelial_activation	3	2	100.0	0.4508431717365754	False
GSE113873	endothelial_activation	3	2	1000.0	0.44219680366495867	True
GSE113873	smooth_muscle_contractile	3	2	0.01	1.1234804906093976	False
GSE113873	smooth_muscle_contractile	3	2	0.1	0.9294661861225945	False
GSE113873	smooth_muscle_contractile	3	2	1.0	0.7190872580096472	False
GSE113873	smooth_muscle_contractile	3	2	10.0	0.5370282447597977	False
GSE113873	smooth_muscle_contractile	3	2	100.0	0.4524222924407546	False
GSE113873	smooth_muscle_contractile	3	2	1000.0	0.4427888200782887	True
GSE113873	inflammation	3	2	0.01	1.5467260024295888	False
GSE113873	inflammation	3	2	0.1	1.2524678006367476	False
GSE113873	inflammation	3	2	1.0	0.7980038754911679	False
GSE113873	inflammation	3	2	10.0	0.563599850777679	False
GSE113873	inflammation	3	2	100.0	0.45919588739615924	False
GSE113873	inflammation	3	2	1000.0	0.4426731482473182	True
GSE113873	extracellular_matrix	3	2	0.01	1.5893942036396913	False
GSE113873	extracellular_matrix	3	2	0.1	1.295988948964512	False
GSE113873	extracellular_matrix	3	2	1.0	0.7420375734969362	False
GSE113873	extracellular_matrix	3	2	10.0	0.5228270215883704	False
GSE113873	extracellular_matrix	3	2	100.0	0.4513820447356834	False
GSE113873	extracellular_matrix	3	2	1000.0	0.44247139432023325	True
GSE113873	coagulation_thrombosis	3	2	0.01	1.2083497382637949	False
GSE113873	coagulation_thrombosis	3	2	0.1	1.0174984636296973	False
GSE113873	coagulation_thrombosis	3	2	1.0	0.7491404541273666	False
GSE113873	coagulation_thrombosis	3	2	10.0	0.5298145180031374	False
GSE113873	coagulation_thrombosis	3	2	100.0	0.44825174447500693	False
GSE113873	coagulation_thrombosis	3	2	1000.0	0.441405188563405	True
GSE113873	lipid_handling	3	2	0.01	0.9747257515978796	False
GSE113873	lipid_handling	3	2	0.1	0.8457361491628664	False
GSE113873	lipid_handling	3	2	1.0	0.6490056274018167	False
GSE113873	lipid_handling	3	2	10.0	0.5296345051237793	False
GSE113873	lipid_handling	3	2	100.0	0.45129776922926496	False
GSE113873	lipid_handling	3	2	1000.0	0.4419743929819241	True
GSE113873	oxidative_stress	3	2	0.01	0.8122976534197478	False
GSE113873	oxidative_stress	3	2	0.1	0.691486669997166	False
GSE113873	oxidative_stress	3	2	1.0	0.5604547385099476	False
GSE113873	oxidative_stress	3	2	10.0	0.4675540745133615	False
GSE113873	oxidative_stress	3	2	100.0	0.44471848601211406	False
GSE113873	oxidative_stress	3	2	1000.0	0.4419754763998356	True
GSE113873	hypoxia_glycolysis	3	2	0.01	1.1468440463308682	False
GSE113873	hypoxia_glycolysis	3	2	0.1	0.9529674179988679	False
GSE113873	hypoxia_glycolysis	3	2	1.0	0.7140842097981878	False
GSE113873	hypoxia_glycolysis	3	2	10.0	0.5232739483891984	False
GSE113873	hypoxia_glycolysis	3	2	100.0	0.45046668768393316	False
GSE113873	hypoxia_glycolysis	3	2	1000.0	0.44262255400746503	True
GSE113873	endothelial_activation	3	3	0.01	1.7468687700039787	False
GSE113873	endothelial_activation	3	3	0.1	1.345905357833207	False
GSE113873	endothelial_activation	3	3	1.0	0.635803554240611	False
GSE113873	endothelial_activation	3	3	10.0	0.37073519130350746	False
GSE113873	endothelial_activation	3	3	100.0	0.35609261355492733	True
GSE113873	endothelial_activation	3	3	1000.0	0.35679887788270986	False
GSE113873	smooth_muscle_contractile	3	3	0.01	0.9879168773305491	False
GSE113873	smooth_muscle_contractile	3	3	0.1	0.9143375725620188	False
GSE113873	smooth_muscle_contractile	3	3	1.0	0.6177340795013698	False
GSE113873	smooth_muscle_contractile	3	3	10.0	0.40233491014585143	False
GSE113873	smooth_muscle_contractile	3	3	100.0	0.35568281957998304	True
GSE113873	smooth_muscle_contractile	3	3	1000.0	0.35695696062341964	False
GSE113873	inflammation	3	3	0.01	1.139787729376306	False
GSE113873	inflammation	3	3	0.1	1.017222325566616	False
GSE113873	inflammation	3	3	1.0	0.6102789598560168	False
GSE113873	inflammation	3	3	10.0	0.37013146488041887	False
GSE113873	inflammation	3	3	100.0	0.3532015135155992	True
GSE113873	inflammation	3	3	1000.0	0.3568018945995772	False
GSE113873	extracellular_matrix	3	3	0.01	1.15919346728843	False
GSE113873	extracellular_matrix	3	3	0.1	1.042735035675425	False
GSE113873	extracellular_matrix	3	3	1.0	0.6127000868071456	False
GSE113873	extracellular_matrix	3	3	10.0	0.3785190406633184	False
GSE113873	extracellular_matrix	3	3	100.0	0.3544131920739737	True
GSE113873	extracellular_matrix	3	3	1000.0	0.356771591805669	False
GSE113873	coagulation_thrombosis	3	3	0.01	1.6663314013704833	False
GSE113873	coagulation_thrombosis	3	3	0.1	1.3599502181706518	False
GSE113873	coagulation_thrombosis	3	3	1.0	0.7281870365634865	False
GSE113873	coagulation_thrombosis	3	3	10.0	0.38577884755174785	False
GSE113873	coagulation_thrombosis	3	3	100.0	0.34953188091187326	True
GSE113873	coagulation_thrombosis	3	3	1000.0	0.35662865693620754	False
GSE113873	lipid_handling	3	3	0.01	1.1964335647863782	False
GSE113873	lipid_handling	3	3	0.1	1.064305227585345	False
GSE113873	lipid_handling	3	3	1.0	0.6625656876548888	False
GSE113873	lipid_handling	3	3	10.0	0.3851231567121695	False
GSE113873	lipid_handling	3	3	100.0	0.3527207874676992	True
GSE113873	lipid_handling	3	3	1000.0	0.35660223682710107	False
GSE113873	oxidative_stress	3	3	0.01	0.590571612777244	False
GSE113873	oxidative_stress	3	3	0.1	0.515749306701163	False
GSE113873	oxidative_stress	3	3	1.0	0.45394479110048763	False
GSE113873	oxidative_stress	3	3	10.0	0.38421654194383126	False
GSE113873	oxidative_stress	3	3	100.0	0.35218007096995557	True
GSE113873	oxidative_stress	3	3	1000.0	0.35651360627180845	False
GSE113873	hypoxia_glycolysis	3	3	0.01	1.2058452796350998	False
GSE113873	hypoxia_glycolysis	3	3	0.1	1.0113543255652668	False
GSE113873	hypoxia_glycolysis	3	3	1.0	0.5574813195381769	False
GSE113873	hypoxia_glycolysis	3	3	10.0	0.3927789720878608	False
GSE113873	hypoxia_glycolysis	3	3	100.0	0.3569437720421126	False
GSE113873	hypoxia_glycolysis	3	3	1000.0	0.3567850424220895	True
GSE113873	endothelial_activation	3	4	0.01	1.7627818098344517	False
GSE113873	endothelial_activation	3	4	0.1	1.5147723978289527	False
GSE113873	endothelial_activation	3	4	1.0	1.071736983372776	False
GSE113873	endothelial_activation	3	4	10.0	0.5705902220729625	False
GSE113873	endothelial_activation	3	4	100.0	0.384391132433342	True
GSE113873	endothelial_activation	3	4	1000.0	0.3976372734698632	False
GSE113873	smooth_muscle_contractile	3	4	0.01	1.8240073718154608	False
GSE113873	smooth_muscle_contractile	3	4	0.1	1.2738715730035002	False
GSE113873	smooth_muscle_contractile	3	4	1.0	0.8010950399846575	False
GSE113873	smooth_muscle_contractile	3	4	10.0	0.4845666519687761	False
GSE113873	smooth_muscle_contractile	3	4	100.0	0.3816549391120661	True
GSE113873	smooth_muscle_contractile	3	4	1000.0	0.3975776061846752	False
GSE113873	inflammation	3	4	0.01	2.486260164013636	False
GSE113873	inflammation	3	4	0.1	1.9051297817826465	False
GSE113873	inflammation	3	4	1.0	1.0011393881913107	False
GSE113873	inflammation	3	4	10.0	0.5242993894052662	False
GSE113873	inflammation	3	4	100.0	0.38701670468920835	True
GSE113873	inflammation	3	4	1000.0	0.3981447474067936	False
GSE113873	extracellular_matrix	3	4	0.01	2.10261064153795	False
GSE113873	extracellular_matrix	3	4	0.1	1.7093991153332142	False
GSE113873	extracellular_matrix	3	4	1.0	0.8234481590821702	False
GSE113873	extracellular_matrix	3	4	10.0	0.479754738176111	False
GSE113873	extracellular_matrix	3	4	100.0	0.3824163948153965	True
GSE113873	extracellular_matrix	3	4	1000.0	0.39762512122693705	False
GSE113873	coagulation_thrombosis	3	4	0.01	1.8686769850109963	False
GSE113873	coagulation_thrombosis	3	4	0.1	1.509107986448372	False
GSE113873	coagulation_thrombosis	3	4	1.0	0.8368894156445313	False
GSE113873	coagulation_thrombosis	3	4	10.0	0.5085195254058148	False
GSE113873	coagulation_thrombosis	3	4	100.0	0.39525271131175566	True
GSE113873	coagulation_thrombosis	3	4	1000.0	0.39924109310176664	False
GSE113873	lipid_handling	3	4	0.01	1.8447872416220177	False
GSE113873	lipid_handling	3	4	0.1	1.4435150587762517	False
GSE113873	lipid_handling	3	4	1.0	0.780764800029346	False
GSE113873	lipid_handling	3	4	10.0	0.4919087363150166	False
GSE113873	lipid_handling	3	4	100.0	0.3810462365978786	True
GSE113873	lipid_handling	3	4	1000.0	0.3973455855126335	False
GSE113873	oxidative_stress	3	4	0.01	1.3013391721610748	False
GSE113873	oxidative_stress	3	4	0.1	1.0057575544143342	False
GSE113873	oxidative_stress	3	4	1.0	0.5337286972234336	False
GSE113873	oxidative_stress	3	4	10.0	0.39417318997477246	False
GSE113873	oxidative_stress	3	4	100.0	0.37930609156899536	True
GSE113873	oxidative_stress	3	4	1000.0	0.397474545973069	False
GSE113873	hypoxia_glycolysis	3	4	0.01	2.2257579611654017	False
GSE113873	hypoxia_glycolysis	3	4	0.1	1.5198762801719923	False
GSE113873	hypoxia_glycolysis	3	4	1.0	0.7881320543994236	False
GSE113873	hypoxia_glycolysis	3	4	10.0	0.4625748412579627	False
GSE113873	hypoxia_glycolysis	3	4	100.0	0.3824868172729728	True
GSE113873	hypoxia_glycolysis	3	4	1000.0	0.3975276958533989	False
GSE113873	endothelial_activation	4	0	0.01	0.9312079229838854	False
GSE113873	endothelial_activation	4	0	0.1	0.757876258823569	False
GSE113873	endothelial_activation	4	0	1.0	0.6220691013744345	False
GSE113873	endothelial_activation	4	0	10.0	0.45492779559836377	False
GSE113873	endothelial_activation	4	0	100.0	0.3439399132159538	False
GSE113873	endothelial_activation	4	0	1000.0	0.33902131550167236	True
GSE113873	smooth_muscle_contractile	4	0	0.01	1.1667139589252846	False
GSE113873	smooth_muscle_contractile	4	0	0.1	0.9374836456411597	False
GSE113873	smooth_muscle_contractile	4	0	1.0	0.6486433796318585	False
GSE113873	smooth_muscle_contractile	4	0	10.0	0.44039445519690545	False
GSE113873	smooth_muscle_contractile	4	0	100.0	0.3441002921269956	False
GSE113873	smooth_muscle_contractile	4	0	1000.0	0.33946595405835195	True
GSE113873	inflammation	4	0	0.01	1.0949191270751377	False
GSE113873	inflammation	4	0	0.1	0.9029490191048325	False
GSE113873	inflammation	4	0	1.0	0.597562645919544	False
GSE113873	inflammation	4	0	10.0	0.4118978690569144	False
GSE113873	inflammation	4	0	100.0	0.3380863975782242	True
GSE113873	inflammation	4	0	1000.0	0.3389947302664113	False
GSE113873	extracellular_matrix	4	0	0.01	0.9522304503390447	False
GSE113873	extracellular_matrix	4	0	0.1	0.8075670606745669	False
GSE113873	extracellular_matrix	4	0	1.0	0.5623615322412218	False
GSE113873	extracellular_matrix	4	0	10.0	0.43683354575022365	False
GSE113873	extracellular_matrix	4	0	100.0	0.3434271205617864	False
GSE113873	extracellular_matrix	4	0	1000.0	0.33923649176009746	True
GSE113873	coagulation_thrombosis	4	0	0.01	1.0241392627750576	False
GSE113873	coagulation_thrombosis	4	0	0.1	0.8451561570892163	False
GSE113873	coagulation_thrombosis	4	0	1.0	0.5776114854230833	False
GSE113873	coagulation_thrombosis	4	0	10.0	0.39397159219705086	False
GSE113873	coagulation_thrombosis	4	0	100.0	0.33554184104828083	True
GSE113873	coagulation_thrombosis	4	0	1000.0	0.3392940190486262	False
GSE113873	lipid_handling	4	0	0.01	1.1636577515632522	False
GSE113873	lipid_handling	4	0	0.1	0.7064866367979881	False
GSE113873	lipid_handling	4	0	1.0	0.5225052851185736	False
GSE113873	lipid_handling	4	0	10.0	0.43224872960507954	False
GSE113873	lipid_handling	4	0	100.0	0.3414947482425305	False
GSE113873	lipid_handling	4	0	1000.0	0.33898416016277116	True
GSE113873	oxidative_stress	4	0	0.01	1.0903009706281266	False
GSE113873	oxidative_stress	4	0	0.1	0.9253327694587217	False
GSE113873	oxidative_stress	4	0	1.0	0.6556189003426321	False
GSE113873	oxidative_stress	4	0	10.0	0.4268183479284142	False
GSE113873	oxidative_stress	4	0	100.0	0.34014172850121077	False
GSE113873	oxidative_stress	4	0	1000.0	0.3393733312394626	True
GSE113873	hypoxia_glycolysis	4	0	0.01	1.1937417256926077	False
GSE113873	hypoxia_glycolysis	4	0	0.1	0.9808178723798572	False
GSE113873	hypoxia_glycolysis	4	0	1.0	0.7008407989837416	False
GSE113873	hypoxia_glycolysis	4	0	10.0	0.44633811931911	False
GSE113873	hypoxia_glycolysis	4	0	100.0	0.3439570546747204	False
GSE113873	hypoxia_glycolysis	4	0	1000.0	0.339333619179635	True
GSE113873	endothelial_activation	4	1	0.01	2.318704556404508	False
GSE113873	endothelial_activation	4	1	0.1	1.7862998834907449	False
GSE113873	endothelial_activation	4	1	1.0	0.9670951376415498	False
GSE113873	endothelial_activation	4	1	10.0	0.6660473755670956	False
GSE113873	endothelial_activation	4	1	100.0	0.6048140764617893	True
GSE113873	endothelial_activation	4	1	1000.0	0.606421085884818	False
GSE113873	smooth_muscle_contractile	4	1	0.01	1.6100618026003313	False
GSE113873	smooth_muscle_contractile	4	1	0.1	1.4383318684359137	False
GSE113873	smooth_muscle_contractile	4	1	1.0	1.0216600613357387	False
GSE113873	smooth_muscle_contractile	4	1	10.0	0.6949150452371423	False
GSE113873	smooth_muscle_contractile	4	1	100.0	0.6056281217507592	True
GSE113873	smooth_muscle_contractile	4	1	1000.0	0.6065520663474306	False
GSE113873	inflammation	4	1	0.01	1.683085195153945	False
GSE113873	inflammation	4	1	0.1	1.4712510933759904	False
GSE113873	inflammation	4	1	1.0	0.9646729061124231	False
GSE113873	inflammation	4	1	10.0	0.6470572011598826	False
GSE113873	inflammation	4	1	100.0	0.6022401527075156	True
GSE113873	inflammation	4	1	1000.0	0.6062174922703054	False
GSE113873	extracellular_matrix	4	1	0.01	1.684326960111281	False
GSE113873	extracellular_matrix	4	1	0.1	1.4633387078174216	False
GSE113873	extracellular_matrix	4	1	1.0	0.9249067296726899	False
GSE113873	extracellular_matrix	4	1	10.0	0.6411335417212186	False
GSE113873	extracellular_matrix	4	1	100.0	0.6056004227024124	True
GSE113873	extracellular_matrix	4	1	1000.0	0.6066514135672019	False
GSE113873	coagulation_thrombosis	4	1	0.01	1.7091453953405207	False
GSE113873	coagulation_thrombosis	4	1	0.1	1.2361250594720832	False
GSE113873	coagulation_thrombosis	4	1	1.0	0.8715214738051532	False
GSE113873	coagulation_thrombosis	4	1	10.0	0.6426360949632788	False
GSE113873	coagulation_thrombosis	4	1	100.0	0.600935808202552	True
GSE113873	coagulation_thrombosis	4	1	1000.0	0.6059864329490827	False
GSE113873	lipid_handling	4	1	0.01	1.9459266664906778	False
GSE113873	lipid_handling	4	1	0.1	1.639817092183158	False
GSE113873	lipid_handling	4	1	1.0	0.9373464211228145	False
GSE113873	lipid_handling	4	1	10.0	0.6501804597991173	False
GSE113873	lipid_handling	4	1	100.0	0.5992659637965857	True
GSE113873	lipid_handling	4	1	1000.0	0.605875813125611	False
GSE113873	oxidative_stress	4	1	0.01	1.9347191164058755	False
GSE113873	oxidative_stress	4	1	0.1	1.7218910621637242	False
GSE113873	oxidative_stress	4	1	1.0	1.0953000148045333	False
GSE113873	oxidative_stress	4	1	10.0	0.6747427305134642	False
GSE113873	oxidative_stress	4	1	100.0	0.601415526152345	True
GSE113873	oxidative_stress	4	1	1000.0	0.6059319446811448	False
GSE113873	hypoxia_glycolysis	4	1	0.01	2.054686693992696	False
GSE113873	hypoxia_glycolysis	4	1	0.1	1.535202512570973	False
GSE113873	hypoxia_glycolysis	4	1	1.0	0.9141110808833207	False
GSE113873	hypoxia_glycolysis	4	1	10.0	0.658582201220857	False
GSE113873	hypoxia_glycolysis	4	1	100.0	0.6060340845478398	True
GSE113873	hypoxia_glycolysis	4	1	1000.0	0.6066717295196377	False
GSE113873	endothelial_activation	4	2	0.01	2.386299252541732	False
GSE113873	endothelial_activation	4	2	0.1	1.898445294541652	False
GSE113873	endothelial_activation	4	2	1.0	0.8710812245677823	False
GSE113873	endothelial_activation	4	2	10.0	0.4645738265405178	False
GSE113873	endothelial_activation	4	2	100.0	0.36286769618905185	True
GSE113873	endothelial_activation	4	2	1000.0	0.3759740950138521	False
GSE113873	smooth_muscle_contractile	4	2	0.01	4.500474574770726	False
GSE113873	smooth_muscle_contractile	4	2	0.1	1.0661861970793003	False
GSE113873	smooth_muscle_contractile	4	2	1.0	0.7476715797713254	False
GSE113873	smooth_muscle_contractile	4	2	10.0	0.4988585883709867	False
GSE113873	smooth_muscle_contractile	4	2	100.0	0.36544987620426617	True
GSE113873	smooth_muscle_contractile	4	2	1000.0	0.3758068369578345	False
GSE113873	inflammation	4	2	0.01	1.5878638226809139	False
GSE113873	inflammation	4	2	0.1	1.394655933838486	False
GSE113873	inflammation	4	2	1.0	0.8447240498386037	False
GSE113873	inflammation	4	2	10.0	0.46337120670296006	False
GSE113873	inflammation	4	2	100.0	0.3651324311230605	True
GSE113873	inflammation	4	2	1000.0	0.37646606246633657	False
GSE113873	extracellular_matrix	4	2	0.01	1.4749074519672043	False
GSE113873	extracellular_matrix	4	2	0.1	1.3067638079696966	False
GSE113873	extracellular_matrix	4	2	1.0	0.781328307166267	False
GSE113873	extracellular_matrix	4	2	10.0	0.4789509191062011	False
GSE113873	extracellular_matrix	4	2	100.0	0.3647408512763025	True
GSE113873	extracellular_matrix	4	2	1000.0	0.37580908369903593	False
GSE113873	coagulation_thrombosis	4	2	0.01	1.325678395081917	False
GSE113873	coagulation_thrombosis	4	2	0.1	1.197007669482303	False
GSE113873	coagulation_thrombosis	4	2	1.0	0.7769839638144421	False
GSE113873	coagulation_thrombosis	4	2	10.0	0.4305899849089238	False
GSE113873	coagulation_thrombosis	4	2	100.0	0.3650124864268586	True
GSE113873	coagulation_thrombosis	4	2	1000.0	0.37667015160940776	False
GSE113873	lipid_handling	4	2	0.01	1.4967081070016361	False
GSE113873	lipid_handling	4	2	0.1	1.3182914501787586	False
GSE113873	lipid_handling	4	2	1.0	0.7731626259976082	False
GSE113873	lipid_handling	4	2	10.0	0.4602629771309265	False
GSE113873	lipid_handling	4	2	100.0	0.3660702945796934	True
GSE113873	lipid_handling	4	2	1000.0	0.37624291439099267	False
GSE113873	oxidative_stress	4	2	0.01	0.9047630727719597	False
GSE113873	oxidative_stress	4	2	0.1	0.799251394073618	False
GSE113873	oxidative_stress	4	2	1.0	0.5504071071166552	False
GSE113873	oxidative_stress	4	2	10.0	0.386652976492722	False
GSE113873	oxidative_stress	4	2	100.0	0.369807915507881	True
GSE113873	oxidative_stress	4	2	1000.0	0.37713363837444014	False
GSE113873	hypoxia_glycolysis	4	2	0.01	1.7486042069626249	False
GSE113873	hypoxia_glycolysis	4	2	0.1	1.5263855882860893	False
GSE113873	hypoxia_glycolysis	4	2	1.0	0.8770309804870572	False
GSE113873	hypoxia_glycolysis	4	2	10.0	0.499986609763754	False
GSE113873	hypoxia_glycolysis	4	2	100.0	0.3672372638150291	True
GSE113873	hypoxia_glycolysis	4	2	1000.0	0.3757510388527553	False
GSE113873	endothelial_activation	4	3	0.01	1.3564583338745917	False
GSE113873	endothelial_activation	4	3	0.1	1.1962777062393102	False
GSE113873	endothelial_activation	4	3	1.0	0.7771696638534149	False
GSE113873	endothelial_activation	4	3	10.0	0.44563786190204124	False
GSE113873	endothelial_activation	4	3	100.0	0.39013754845876353	False
GSE113873	endothelial_activation	4	3	1000.0	0.3880910544042111	True
GSE113873	smooth_muscle_contractile	4	3	0.01	1.2584210320118208	False
GSE113873	smooth_muscle_contractile	4	3	0.1	1.170855424918652	False
GSE113873	smooth_muscle_contractile	4	3	1.0	0.7860646379245971	False
GSE113873	smooth_muscle_contractile	4	3	10.0	0.43432757835589714	False
GSE113873	smooth_muscle_contractile	4	3	100.0	0.3880457273539568	False
GSE113873	smooth_muscle_contractile	4	3	1000.0	0.3874992685267932	True
GSE113873	inflammation	4	3	0.01	1.2723625338814113	False
GSE113873	inflammation	4	3	0.1	0.9629042096697001	False
GSE113873	inflammation	4	3	1.0	0.6707520071958459	False
GSE113873	inflammation	4	3	10.0	0.4897228665196655	False
GSE113873	inflammation	4	3	100.0	0.39895626839865556	False
GSE113873	inflammation	4	3	1000.0	0.3887838807618315	True
GSE113873	extracellular_matrix	4	3	0.01	1.4143790841313981	False
GSE113873	extracellular_matrix	4	3	0.1	1.251414881221023	False
GSE113873	extracellular_matrix	4	3	1.0	0.7698760278305464	False
GSE113873	extracellular_matrix	4	3	10.0	0.44532496461670257	False
GSE113873	extracellular_matrix	4	3	100.0	0.3905249646134758	False
GSE113873	extracellular_matrix	4	3	1000.0	0.3879205244286237	True
GSE113873	coagulation_thrombosis	4	3	0.01	1.2584222323993937	False
GSE113873	coagulation_thrombosis	4	3	0.1	1.067279283062434	False
GSE113873	coagulation_thrombosis	4	3	1.0	0.7162203287010653	False
GSE113873	coagulation_thrombosis	4	3	10.0	0.45523178102239525	False
GSE113873	coagulation_thrombosis	4	3	100.0	0.3983716386554714	False
GSE113873	coagulation_thrombosis	4	3	1000.0	0.38905377426446625	True
GSE113873	lipid_handling	4	3	0.01	1.9852568936739152	False
GSE113873	lipid_handling	4	3	0.1	1.5492135903833961	False
GSE113873	lipid_handling	4	3	1.0	0.7779607413852644	False
GSE113873	lipid_handling	4	3	10.0	0.4509173178592359	False
GSE113873	lipid_handling	4	3	100.0	0.3901572440014767	False
GSE113873	lipid_handling	4	3	1000.0	0.38793555750419273	True
GSE113873	oxidative_stress	4	3	0.01	1.3565507936085566	False
GSE113873	oxidative_stress	4	3	0.1	1.1815873429725503	False
GSE113873	oxidative_stress	4	3	1.0	0.7294488880221497	False
GSE113873	oxidative_stress	4	3	10.0	0.41207422873109345	False
GSE113873	oxidative_stress	4	3	100.0	0.3815511385317517	True
GSE113873	oxidative_stress	4	3	1000.0	0.3868587758393588	False
GSE113873	hypoxia_glycolysis	4	3	0.01	1.6504033499671495	False
GSE113873	hypoxia_glycolysis	4	3	0.1	1.370143956041909	False
GSE113873	hypoxia_glycolysis	4	3	1.0	0.7416850940884309	False
GSE113873	hypoxia_glycolysis	4	3	10.0	0.4312160637357225	False
GSE113873	hypoxia_glycolysis	4	3	100.0	0.3885886030529233	False
GSE113873	hypoxia_glycolysis	4	3	1000.0	0.387355137769638	True
GSE113873	endothelial_activation	4	4	0.01	1.258913197793129	False
GSE113873	endothelial_activation	4	4	0.1	1.1340919782480725	False
GSE113873	endothelial_activation	4	4	1.0	0.8083443458969876	False
GSE113873	endothelial_activation	4	4	10.0	0.5729258972831792	False
GSE113873	endothelial_activation	4	4	100.0	0.36076146779716006	True
GSE113873	endothelial_activation	4	4	1000.0	0.3795867703004406	False
GSE113873	smooth_muscle_contractile	4	4	0.01	1.2626951680522878	False
GSE113873	smooth_muscle_contractile	4	4	0.1	1.1016836830541554	False
GSE113873	smooth_muscle_contractile	4	4	1.0	0.8699120459584925	False
GSE113873	smooth_muscle_contractile	4	4	10.0	0.5830919509503067	False
GSE113873	smooth_muscle_contractile	4	4	100.0	0.363214544065198	True
GSE113873	smooth_muscle_contractile	4	4	1000.0	0.3794660823106255	False
GSE113873	inflammation	4	4	0.01	1.4586062980065726	False
GSE113873	inflammation	4	4	0.1	1.2289079214199046	False
GSE113873	inflammation	4	4	1.0	0.7030498917588536	False
GSE113873	inflammation	4	4	10.0	0.4527646795171513	False
GSE113873	inflammation	4	4	100.0	0.3561559710882327	True
GSE113873	inflammation	4	4	1000.0	0.38217004196023935	False
GSE113873	extracellular_matrix	4	4	0.01	1.31092737651438	False
GSE113873	extracellular_matrix	4	4	0.1	1.1532709910574865	False
GSE113873	extracellular_matrix	4	4	1.0	0.8593331558336773	False
GSE113873	extracellular_matrix	4	4	10.0	0.5655696872073777	False
GSE113873	extracellular_matrix	4	4	100.0	0.36476696833601957	True
GSE113873	extracellular_matrix	4	4	1000.0	0.37972144180162254	False
GSE113873	coagulation_thrombosis	4	4	0.01	1.4642227293075043	False
GSE113873	coagulation_thrombosis	4	4	0.1	1.3423022064306565	False
GSE113873	coagulation_thrombosis	4	4	1.0	1.0029223655261001	False
GSE113873	coagulation_thrombosis	4	4	10.0	0.5913368039043344	False
GSE113873	coagulation_thrombosis	4	4	100.0	0.36618835028983293	True
GSE113873	coagulation_thrombosis	4	4	1000.0	0.3814848447727115	False
GSE113873	lipid_handling	4	4	0.01	1.3976421520353342	False
GSE113873	lipid_handling	4	4	0.1	1.1223411802243073	False
GSE113873	lipid_handling	4	4	1.0	0.7813942120857948	False
GSE113873	lipid_handling	4	4	10.0	0.6325723777117668	False
GSE113873	lipid_handling	4	4	100.0	0.37191493506811035	True
GSE113873	lipid_handling	4	4	1000.0	0.37997776442987474	False
GSE113873	oxidative_stress	4	4	0.01	0.9602260688604867	False
GSE113873	oxidative_stress	4	4	0.1	0.8403837031806102	False
GSE113873	oxidative_stress	4	4	1.0	0.6682075543420574	False
GSE113873	oxidative_stress	4	4	10.0	0.492303195851682	False
GSE113873	oxidative_stress	4	4	100.0	0.35375601371563187	True
GSE113873	oxidative_stress	4	4	1000.0	0.3820657179249372	False
GSE113873	hypoxia_glycolysis	4	4	0.01	1.4108674940683217	False
GSE113873	hypoxia_glycolysis	4	4	0.1	1.2412311851224869	False
GSE113873	hypoxia_glycolysis	4	4	1.0	0.8287975280862603	False
GSE113873	hypoxia_glycolysis	4	4	10.0	0.5734700785371959	False
GSE113873	hypoxia_glycolysis	4	4	100.0	0.3633139831628975	True
GSE113873	hypoxia_glycolysis	4	4	1000.0	0.3793848123873427	False
