## Supplementary material for "VascFlux-GEO: Comparator selection and auditability in vascular transcriptome module prediction": Analysis code and aggregate results: robustness_target_weight_sensitivity.csv

cohort	mapping_scheme	zero_weight_target_module	remaining_target_modules	method	comparator	n_subjects	n_repeats	method_MAE	within_scheme_MAE_improvement	model_refitted	input_module_removed	scope
GSE86216	module_preferred	none	8	mean_followup	mean_followup	72	5	0.33944619813133736	0.0	False	False	fixed OOF target weighting only; not predictive module ablation
GSE86216	module_preferred	none	8	mean_followup	median_followup	72	5	0.33944619813133736	-0.0003686781732388526	False	False	fixed OOF target weighting only; not predictive module ablation
GSE86216	module_preferred	none	8	median_followup	mean_followup	72	5	0.33907751995809854	0.0003686781732388526	False	False	fixed OOF target weighting only; not predictive module ablation
GSE86216	module_preferred	none	8	median_followup	median_followup	72	5	0.33907751995809854	0.0	False	False	fixed OOF target weighting only; not predictive module ablation
GSE86216	module_preferred	none	8	followup_ridge_nested	mean_followup	72	5	0.325619462227431	0.013826735903906361	False	False	fixed OOF target weighting only; not predictive module ablation
GSE86216	module_preferred	none	8	followup_ridge_nested	median_followup	72	5	0.325619462227431	0.013458057730667508	False	False	fixed OOF target weighting only; not predictive module ablation
GSE86216	module_preferred	none	8	shrunken_state_followup_nested	mean_followup	72	5	0.32459719416539745	0.014849003965939892	False	False	fixed OOF target weighting only; not predictive module ablation
GSE86216	module_preferred	none	8	shrunken_state_followup_nested	median_followup	72	5	0.32459719416539745	0.01448032579270104	False	False	fixed OOF target weighting only; not predictive module ablation
GSE86216	module_preferred	endothelial_activation	7	mean_followup	mean_followup	72	5	0.34654888516647225	0.0	False	False	fixed OOF target weighting only; not predictive module ablation
GSE86216	module_preferred	endothelial_activation	7	mean_followup	median_followup	72	5	0.34654888516647225	-0.0005088176817462869	False	False	fixed OOF target weighting only; not predictive module ablation
GSE86216	module_preferred	endothelial_activation	7	median_followup	mean_followup	72	5	0.346040067484726	0.0005088176817462869	False	False	fixed OOF target weighting only; not predictive module ablation
GSE86216	module_preferred	endothelial_activation	7	median_followup	median_followup	72	5	0.346040067484726	0.0	False	False	fixed OOF target weighting only; not predictive module ablation
GSE86216	module_preferred	endothelial_activation	7	followup_ridge_nested	mean_followup	72	5	0.3345346775639272	0.012014207602545054	False	False	fixed OOF target weighting only; not predictive module ablation
GSE86216	module_preferred	endothelial_activation	7	followup_ridge_nested	median_followup	72	5	0.3345346775639272	0.011505389920798768	False	False	fixed OOF target weighting only; not predictive module ablation
GSE86216	module_preferred	endothelial_activation	7	shrunken_state_followup_nested	mean_followup	72	5	0.3332904795297727	0.013258405636699645	False	False	fixed OOF target weighting only; not predictive module ablation
GSE86216	module_preferred	endothelial_activation	7	shrunken_state_followup_nested	median_followup	72	5	0.3332904795297727	0.012749587954953357	False	False	fixed OOF target weighting only; not predictive module ablation
GSE86216	module_preferred	smooth_muscle_contractile	7	mean_followup	mean_followup	72	5	0.3444258920875971	0.0	False	False	fixed OOF target weighting only; not predictive module ablation
GSE86216	module_preferred	smooth_muscle_contractile	7	mean_followup	median_followup	72	5	0.3444258920875971	-0.0004989381029292027	False	False	fixed OOF target weighting only; not predictive module ablation
GSE86216	module_preferred	smooth_muscle_contractile	7	median_followup	mean_followup	72	5	0.3439269539846679	0.0004989381029292027	False	False	fixed OOF target weighting only; not predictive module ablation
GSE86216	module_preferred	smooth_muscle_contractile	7	median_followup	median_followup	72	5	0.3439269539846679	0.0	False	False	fixed OOF target weighting only; not predictive module ablation
GSE86216	module_preferred	smooth_muscle_contractile	7	followup_ridge_nested	mean_followup	72	5	0.32918582416557757	0.015240067922019571	False	False	fixed OOF target weighting only; not predictive module ablation
GSE86216	module_preferred	smooth_muscle_contractile	7	followup_ridge_nested	median_followup	72	5	0.32918582416557757	0.01474112981909037	False	False	fixed OOF target weighting only; not predictive module ablation
GSE86216	module_preferred	smooth_muscle_contractile	7	shrunken_state_followup_nested	mean_followup	72	5	0.3267878662810444	0.01763802580655273	False	False	fixed OOF target weighting only; not predictive module ablation
GSE86216	module_preferred	smooth_muscle_contractile	7	shrunken_state_followup_nested	median_followup	72	5	0.3267878662810444	0.017139087703623525	False	False	fixed OOF target weighting only; not predictive module ablation
GSE86216	module_preferred	inflammation	7	mean_followup	mean_followup	72	5	0.32926687557130685	0.0	False	False	fixed OOF target weighting only; not predictive module ablation
GSE86216	module_preferred	inflammation	7	mean_followup	median_followup	72	5	0.32926687557130685	-0.0008218029923981193	False	False	fixed OOF target weighting only; not predictive module ablation
GSE86216	module_preferred	inflammation	7	median_followup	mean_followup	72	5	0.3284450725789087	0.0008218029923981193	False	False	fixed OOF target weighting only; not predictive module ablation
GSE86216	module_preferred	inflammation	7	median_followup	median_followup	72	5	0.3284450725789087	0.0	False	False	fixed OOF target weighting only; not predictive module ablation
GSE86216	module_preferred	inflammation	7	followup_ridge_nested	mean_followup	72	5	0.32062502689333644	0.008641848677970385	False	False	fixed OOF target weighting only; not predictive module ablation
GSE86216	module_preferred	inflammation	7	followup_ridge_nested	median_followup	72	5	0.32062502689333644	0.007820045685572265	False	False	fixed OOF target weighting only; not predictive module ablation
GSE86216	module_preferred	inflammation	7	shrunken_state_followup_nested	mean_followup	72	5	0.31927451430471565	0.009992361266591166	False	False	fixed OOF target weighting only; not predictive module ablation
GSE86216	module_preferred	inflammation	7	shrunken_state_followup_nested	median_followup	72	5	0.31927451430471565	0.009170558274193046	False	False	fixed OOF target weighting only; not predictive module ablation
GSE86216	module_preferred	extracellular_matrix	7	mean_followup	mean_followup	72	5	0.3371768687307151	0.0	False	False	fixed OOF target weighting only; not predictive module ablation
GSE86216	module_preferred	extracellular_matrix	7	mean_followup	median_followup	72	5	0.3371768687307151	-0.00014349620627529498	False	False	fixed OOF target weighting only; not predictive module ablation
GSE86216	module_preferred	extracellular_matrix	7	median_followup	mean_followup	72	5	0.3370333725244399	0.00014349620627529498	False	False	fixed OOF target weighting only; not predictive module ablation
GSE86216	module_preferred	extracellular_matrix	7	median_followup	median_followup	72	5	0.3370333725244399	0.0	False	False	fixed OOF target weighting only; not predictive module ablation
GSE86216	module_preferred	extracellular_matrix	7	followup_ridge_nested	mean_followup	72	5	0.3196898710790068	0.01748699765170834	False	False	fixed OOF target weighting only; not predictive module ablation
GSE86216	module_preferred	extracellular_matrix	7	followup_ridge_nested	median_followup	72	5	0.3196898710790068	0.017343501445433045	False	False	fixed OOF target weighting only; not predictive module ablation
GSE86216	module_preferred	extracellular_matrix	7	shrunken_state_followup_nested	mean_followup	72	5	0.3180952030557206	0.01908166567499457	False	False	fixed OOF target weighting only; not predictive module ablation
GSE86216	module_preferred	extracellular_matrix	7	shrunken_state_followup_nested	median_followup	72	5	0.3180952030557206	0.018938169468719276	False	False	fixed OOF target weighting only; not predictive module ablation
GSE86216	module_preferred	coagulation_thrombosis	7	mean_followup	mean_followup	72	5	0.3446352774773814	0.0	False	False	fixed OOF target weighting only; not predictive module ablation
GSE86216	module_preferred	coagulation_thrombosis	7	mean_followup	median_followup	72	5	0.3446352774773814	-9.145050831842984e-05	False	False	fixed OOF target weighting only; not predictive module ablation
GSE86216	module_preferred	coagulation_thrombosis	7	median_followup	mean_followup	72	5	0.344543826969063	9.145050831842984e-05	False	False	fixed OOF target weighting only; not predictive module ablation
GSE86216	module_preferred	coagulation_thrombosis	7	median_followup	median_followup	72	5	0.344543826969063	0.0	False	False	fixed OOF target weighting only; not predictive module ablation
GSE86216	module_preferred	coagulation_thrombosis	7	followup_ridge_nested	mean_followup	72	5	0.32793218329144497	0.01670309418593642	False	False	fixed OOF target weighting only; not predictive module ablation
GSE86216	module_preferred	coagulation_thrombosis	7	followup_ridge_nested	median_followup	72	5	0.32793218329144497	0.01661164367761799	False	False	fixed OOF target weighting only; not predictive module ablation
GSE86216	module_preferred	coagulation_thrombosis	7	shrunken_state_followup_nested	mean_followup	72	5	0.32812143351750184	0.01651384395987951	False	False	fixed OOF target weighting only; not predictive module ablation
GSE86216	module_preferred	coagulation_thrombosis	7	shrunken_state_followup_nested	median_followup	72	5	0.32812143351750184	0.016422393451561084	False	False	fixed OOF target weighting only; not predictive module ablation
GSE86216	module_preferred	lipid_handling	7	mean_followup	mean_followup	72	5	0.34861801758735056	0.0	False	False	fixed OOF target weighting only; not predictive module ablation
GSE86216	module_preferred	lipid_handling	7	mean_followup	median_followup	72	5	0.34861801758735056	-0.0003210568927700935	False	False	fixed OOF target weighting only; not predictive module ablation
GSE86216	module_preferred	lipid_handling	7	median_followup	mean_followup	72	5	0.3482969606945805	0.0003210568927700935	False	False	fixed OOF target weighting only; not predictive module ablation
GSE86216	module_preferred	lipid_handling	7	median_followup	median_followup	72	5	0.3482969606945805	0.0	False	False	fixed OOF target weighting only; not predictive module ablation
GSE86216	module_preferred	lipid_handling	7	followup_ridge_nested	mean_followup	72	5	0.3329758239366999	0.015642193650650657	False	False	fixed OOF target weighting only; not predictive module ablation
GSE86216	module_preferred	lipid_handling	7	followup_ridge_nested	median_followup	72	5	0.3329758239366999	0.015321136757880565	False	False	fixed OOF target weighting only; not predictive module ablation
GSE86216	module_preferred	lipid_handling	7	shrunken_state_followup_nested	mean_followup	72	5	0.3322504733393987	0.01636754424795185	False	False	fixed OOF target weighting only; not predictive module ablation
GSE86216	module_preferred	lipid_handling	7	shrunken_state_followup_nested	median_followup	72	5	0.3322504733393987	0.016046487355181757	False	False	fixed OOF target weighting only; not predictive module ablation
GSE86216	module_preferred	oxidative_stress	7	mean_followup	mean_followup	72	5	0.33469415003945646	0.0	False	False	fixed OOF target weighting only; not predictive module ablation
GSE86216	module_preferred	oxidative_stress	7	mean_followup	median_followup	72	5	0.33469415003945646	-0.00037588032918737656	False	False	fixed OOF target weighting only; not predictive module ablation
GSE86216	module_preferred	oxidative_stress	7	median_followup	mean_followup	72	5	0.3343182697102691	0.00037588032918737656	False	False	fixed OOF target weighting only; not predictive module ablation
GSE86216	module_preferred	oxidative_stress	7	median_followup	median_followup	72	5	0.3343182697102691	0.0	False	False	fixed OOF target weighting only; not predictive module ablation
GSE86216	module_preferred	oxidative_stress	7	followup_ridge_nested	mean_followup	72	5	0.32409315691980745	0.010600993119649096	False	False	fixed OOF target weighting only; not predictive module ablation
GSE86216	module_preferred	oxidative_stress	7	followup_ridge_nested	median_followup	72	5	0.32409315691980745	0.01022511279046172	False	False	fixed OOF target weighting only; not predictive module ablation
GSE86216	module_preferred	oxidative_stress	7	shrunken_state_followup_nested	mean_followup	72	5	0.32195636514826753	0.012737784891188993	False	False	fixed OOF target weighting only; not predictive module ablation
GSE86216	module_preferred	oxidative_stress	7	shrunken_state_followup_nested	median_followup	72	5	0.32195636514826753	0.012361904562001614	False	False	fixed OOF target weighting only; not predictive module ablation
GSE86216	module_preferred	hypoxia_glycolysis	7	mean_followup	mean_followup	72	5	0.330203618390419	0.0	False	False	fixed OOF target weighting only; not predictive module ablation
GSE86216	module_preferred	hypoxia_glycolysis	7	mean_followup	median_followup	72	5	0.330203618390419	-0.00018798267228594868	False	False	fixed OOF target weighting only; not predictive module ablation
GSE86216	module_preferred	hypoxia_glycolysis	7	median_followup	mean_followup	72	5	0.330015635718133	0.00018798267228594868	False	False	fixed OOF target weighting only; not predictive module ablation
GSE86216	module_preferred	hypoxia_glycolysis	7	median_followup	median_followup	72	5	0.330015635718133	0.0	False	False	fixed OOF target weighting only; not predictive module ablation
GSE86216	module_preferred	hypoxia_glycolysis	7	followup_ridge_nested	mean_followup	72	5	0.31591913396964766	0.014284484420771348	False	False	fixed OOF target weighting only; not predictive module ablation
GSE86216	module_preferred	hypoxia_glycolysis	7	followup_ridge_nested	median_followup	72	5	0.31591913396964766	0.0140965017484854	False	False	fixed OOF target weighting only; not predictive module ablation
GSE86216	module_preferred	hypoxia_glycolysis	7	shrunken_state_followup_nested	mean_followup	72	5	0.3170012181467583	0.013202400243660713	False	False	fixed OOF target weighting only; not predictive module ablation
GSE86216	module_preferred	hypoxia_glycolysis	7	shrunken_state_followup_nested	median_followup	72	5	0.3170012181467583	0.013014417571374762	False	False	fixed OOF target weighting only; not predictive module ablation
GSE86216	unique_symbol_only	none	8	mean_followup	mean_followup	72	5	0.33944619813133736	0.0	False	False	fixed OOF target weighting only; not predictive module ablation
GSE86216	unique_symbol_only	none	8	mean_followup	median_followup	72	5	0.33944619813133736	-0.0003686781732388526	False	False	fixed OOF target weighting only; not predictive module ablation
GSE86216	unique_symbol_only	none	8	median_followup	mean_followup	72	5	0.33907751995809854	0.0003686781732388526	False	False	fixed OOF target weighting only; not predictive module ablation
GSE86216	unique_symbol_only	none	8	median_followup	median_followup	72	5	0.33907751995809854	0.0	False	False	fixed OOF target weighting only; not predictive module ablation
GSE86216	unique_symbol_only	none	8	followup_ridge_nested	mean_followup	72	5	0.325619462227431	0.013826735903906361	False	False	fixed OOF target weighting only; not predictive module ablation
GSE86216	unique_symbol_only	none	8	followup_ridge_nested	median_followup	72	5	0.325619462227431	0.013458057730667508	False	False	fixed OOF target weighting only; not predictive module ablation
GSE86216	unique_symbol_only	none	8	shrunken_state_followup_nested	mean_followup	72	5	0.32459719416539745	0.014849003965939892	False	False	fixed OOF target weighting only; not predictive module ablation
GSE86216	unique_symbol_only	none	8	shrunken_state_followup_nested	median_followup	72	5	0.32459719416539745	0.01448032579270104	False	False	fixed OOF target weighting only; not predictive module ablation
GSE86216	unique_symbol_only	endothelial_activation	7	mean_followup	mean_followup	72	5	0.34654888516647225	0.0	False	False	fixed OOF target weighting only; not predictive module ablation
GSE86216	unique_symbol_only	endothelial_activation	7	mean_followup	median_followup	72	5	0.34654888516647225	-0.0005088176817462869	False	False	fixed OOF target weighting only; not predictive module ablation
GSE86216	unique_symbol_only	endothelial_activation	7	median_followup	mean_followup	72	5	0.346040067484726	0.0005088176817462869	False	False	fixed OOF target weighting only; not predictive module ablation
GSE86216	unique_symbol_only	endothelial_activation	7	median_followup	median_followup	72	5	0.346040067484726	0.0	False	False	fixed OOF target weighting only; not predictive module ablation
GSE86216	unique_symbol_only	endothelial_activation	7	followup_ridge_nested	mean_followup	72	5	0.3345346775639272	0.012014207602545054	False	False	fixed OOF target weighting only; not predictive module ablation
GSE86216	unique_symbol_only	endothelial_activation	7	followup_ridge_nested	median_followup	72	5	0.3345346775639272	0.011505389920798768	False	False	fixed OOF target weighting only; not predictive module ablation
GSE86216	unique_symbol_only	endothelial_activation	7	shrunken_state_followup_nested	mean_followup	72	5	0.3332904795297727	0.013258405636699645	False	False	fixed OOF target weighting only; not predictive module ablation
GSE86216	unique_symbol_only	endothelial_activation	7	shrunken_state_followup_nested	median_followup	72	5	0.3332904795297727	0.012749587954953357	False	False	fixed OOF target weighting only; not predictive module ablation
GSE86216	unique_symbol_only	smooth_muscle_contractile	7	mean_followup	mean_followup	72	5	0.3444258920875971	0.0	False	False	fixed OOF target weighting only; not predictive module ablation
GSE86216	unique_symbol_only	smooth_muscle_contractile	7	mean_followup	median_followup	72	5	0.3444258920875971	-0.0004989381029292027	False	False	fixed OOF target weighting only; not predictive module ablation
GSE86216	unique_symbol_only	smooth_muscle_contractile	7	median_followup	mean_followup	72	5	0.3439269539846679	0.0004989381029292027	False	False	fixed OOF target weighting only; not predictive module ablation
GSE86216	unique_symbol_only	smooth_muscle_contractile	7	median_followup	median_followup	72	5	0.3439269539846679	0.0	False	False	fixed OOF target weighting only; not predictive module ablation
GSE86216	unique_symbol_only	smooth_muscle_contractile	7	followup_ridge_nested	mean_followup	72	5	0.32918582416557757	0.015240067922019571	False	False	fixed OOF target weighting only; not predictive module ablation
GSE86216	unique_symbol_only	smooth_muscle_contractile	7	followup_ridge_nested	median_followup	72	5	0.32918582416557757	0.01474112981909037	False	False	fixed OOF target weighting only; not predictive module ablation
GSE86216	unique_symbol_only	smooth_muscle_contractile	7	shrunken_state_followup_nested	mean_followup	72	5	0.3267878662810444	0.01763802580655273	False	False	fixed OOF target weighting only; not predictive module ablation
GSE86216	unique_symbol_only	smooth_muscle_contractile	7	shrunken_state_followup_nested	median_followup	72	5	0.3267878662810444	0.017139087703623525	False	False	fixed OOF target weighting only; not predictive module ablation
GSE86216	unique_symbol_only	inflammation	7	mean_followup	mean_followup	72	5	0.32926687557130685	0.0	False	False	fixed OOF target weighting only; not predictive module ablation
GSE86216	unique_symbol_only	inflammation	7	mean_followup	median_followup	72	5	0.32926687557130685	-0.0008218029923981193	False	False	fixed OOF target weighting only; not predictive module ablation
GSE86216	unique_symbol_only	inflammation	7	median_followup	mean_followup	72	5	0.3284450725789087	0.0008218029923981193	False	False	fixed OOF target weighting only; not predictive module ablation
GSE86216	unique_symbol_only	inflammation	7	median_followup	median_followup	72	5	0.3284450725789087	0.0	False	False	fixed OOF target weighting only; not predictive module ablation
GSE86216	unique_symbol_only	inflammation	7	followup_ridge_nested	mean_followup	72	5	0.32062502689333644	0.008641848677970385	False	False	fixed OOF target weighting only; not predictive module ablation
GSE86216	unique_symbol_only	inflammation	7	followup_ridge_nested	median_followup	72	5	0.32062502689333644	0.007820045685572265	False	False	fixed OOF target weighting only; not predictive module ablation
GSE86216	unique_symbol_only	inflammation	7	shrunken_state_followup_nested	mean_followup	72	5	0.31927451430471565	0.009992361266591166	False	False	fixed OOF target weighting only; not predictive module ablation
GSE86216	unique_symbol_only	inflammation	7	shrunken_state_followup_nested	median_followup	72	5	0.31927451430471565	0.009170558274193046	False	False	fixed OOF target weighting only; not predictive module ablation
GSE86216	unique_symbol_only	extracellular_matrix	7	mean_followup	mean_followup	72	5	0.3371768687307151	0.0	False	False	fixed OOF target weighting only; not predictive module ablation
GSE86216	unique_symbol_only	extracellular_matrix	7	mean_followup	median_followup	72	5	0.3371768687307151	-0.00014349620627529498	False	False	fixed OOF target weighting only; not predictive module ablation
GSE86216	unique_symbol_only	extracellular_matrix	7	median_followup	mean_followup	72	5	0.3370333725244399	0.00014349620627529498	False	False	fixed OOF target weighting only; not predictive module ablation
GSE86216	unique_symbol_only	extracellular_matrix	7	median_followup	median_followup	72	5	0.3370333725244399	0.0	False	False	fixed OOF target weighting only; not predictive module ablation
GSE86216	unique_symbol_only	extracellular_matrix	7	followup_ridge_nested	mean_followup	72	5	0.3196898710790068	0.01748699765170834	False	False	fixed OOF target weighting only; not predictive module ablation
GSE86216	unique_symbol_only	extracellular_matrix	7	followup_ridge_nested	median_followup	72	5	0.3196898710790068	0.017343501445433045	False	False	fixed OOF target weighting only; not predictive module ablation
GSE86216	unique_symbol_only	extracellular_matrix	7	shrunken_state_followup_nested	mean_followup	72	5	0.3180952030557206	0.01908166567499457	False	False	fixed OOF target weighting only; not predictive module ablation
GSE86216	unique_symbol_only	extracellular_matrix	7	shrunken_state_followup_nested	median_followup	72	5	0.3180952030557206	0.018938169468719276	False	False	fixed OOF target weighting only; not predictive module ablation
GSE86216	unique_symbol_only	coagulation_thrombosis	7	mean_followup	mean_followup	72	5	0.3446352774773814	0.0	False	False	fixed OOF target weighting only; not predictive module ablation
GSE86216	unique_symbol_only	coagulation_thrombosis	7	mean_followup	median_followup	72	5	0.3446352774773814	-9.145050831842984e-05	False	False	fixed OOF target weighting only; not predictive module ablation
GSE86216	unique_symbol_only	coagulation_thrombosis	7	median_followup	mean_followup	72	5	0.344543826969063	9.145050831842984e-05	False	False	fixed OOF target weighting only; not predictive module ablation
GSE86216	unique_symbol_only	coagulation_thrombosis	7	median_followup	median_followup	72	5	0.344543826969063	0.0	False	False	fixed OOF target weighting only; not predictive module ablation
GSE86216	unique_symbol_only	coagulation_thrombosis	7	followup_ridge_nested	mean_followup	72	5	0.32793218329144497	0.01670309418593642	False	False	fixed OOF target weighting only; not predictive module ablation
GSE86216	unique_symbol_only	coagulation_thrombosis	7	followup_ridge_nested	median_followup	72	5	0.32793218329144497	0.01661164367761799	False	False	fixed OOF target weighting only; not predictive module ablation
GSE86216	unique_symbol_only	coagulation_thrombosis	7	shrunken_state_followup_nested	mean_followup	72	5	0.32812143351750184	0.01651384395987951	False	False	fixed OOF target weighting only; not predictive module ablation
GSE86216	unique_symbol_only	coagulation_thrombosis	7	shrunken_state_followup_nested	median_followup	72	5	0.32812143351750184	0.016422393451561084	False	False	fixed OOF target weighting only; not predictive module ablation
GSE86216	unique_symbol_only	lipid_handling	7	mean_followup	mean_followup	72	5	0.34861801758735056	0.0	False	False	fixed OOF target weighting only; not predictive module ablation
GSE86216	unique_symbol_only	lipid_handling	7	mean_followup	median_followup	72	5	0.34861801758735056	-0.0003210568927700935	False	False	fixed OOF target weighting only; not predictive module ablation
GSE86216	unique_symbol_only	lipid_handling	7	median_followup	mean_followup	72	5	0.3482969606945805	0.0003210568927700935	False	False	fixed OOF target weighting only; not predictive module ablation
GSE86216	unique_symbol_only	lipid_handling	7	median_followup	median_followup	72	5	0.3482969606945805	0.0	False	False	fixed OOF target weighting only; not predictive module ablation
GSE86216	unique_symbol_only	lipid_handling	7	followup_ridge_nested	mean_followup	72	5	0.3329758239366999	0.015642193650650657	False	False	fixed OOF target weighting only; not predictive module ablation
GSE86216	unique_symbol_only	lipid_handling	7	followup_ridge_nested	median_followup	72	5	0.3329758239366999	0.015321136757880565	False	False	fixed OOF target weighting only; not predictive module ablation
GSE86216	unique_symbol_only	lipid_handling	7	shrunken_state_followup_nested	mean_followup	72	5	0.3322504733393987	0.01636754424795185	False	False	fixed OOF target weighting only; not predictive module ablation
GSE86216	unique_symbol_only	lipid_handling	7	shrunken_state_followup_nested	median_followup	72	5	0.3322504733393987	0.016046487355181757	False	False	fixed OOF target weighting only; not predictive module ablation
GSE86216	unique_symbol_only	oxidative_stress	7	mean_followup	mean_followup	72	5	0.33469415003945646	0.0	False	False	fixed OOF target weighting only; not predictive module ablation
GSE86216	unique_symbol_only	oxidative_stress	7	mean_followup	median_followup	72	5	0.33469415003945646	-0.00037588032918737656	False	False	fixed OOF target weighting only; not predictive module ablation
GSE86216	unique_symbol_only	oxidative_stress	7	median_followup	mean_followup	72	5	0.3343182697102691	0.00037588032918737656	False	False	fixed OOF target weighting only; not predictive module ablation
GSE86216	unique_symbol_only	oxidative_stress	7	median_followup	median_followup	72	5	0.3343182697102691	0.0	False	False	fixed OOF target weighting only; not predictive module ablation
GSE86216	unique_symbol_only	oxidative_stress	7	followup_ridge_nested	mean_followup	72	5	0.32409315691980745	0.010600993119649096	False	False	fixed OOF target weighting only; not predictive module ablation
GSE86216	unique_symbol_only	oxidative_stress	7	followup_ridge_nested	median_followup	72	5	0.32409315691980745	0.01022511279046172	False	False	fixed OOF target weighting only; not predictive module ablation
GSE86216	unique_symbol_only	oxidative_stress	7	shrunken_state_followup_nested	mean_followup	72	5	0.32195636514826753	0.012737784891188993	False	False	fixed OOF target weighting only; not predictive module ablation
GSE86216	unique_symbol_only	oxidative_stress	7	shrunken_state_followup_nested	median_followup	72	5	0.32195636514826753	0.012361904562001614	False	False	fixed OOF target weighting only; not predictive module ablation
GSE86216	unique_symbol_only	hypoxia_glycolysis	7	mean_followup	mean_followup	72	5	0.330203618390419	0.0	False	False	fixed OOF target weighting only; not predictive module ablation
GSE86216	unique_symbol_only	hypoxia_glycolysis	7	mean_followup	median_followup	72	5	0.330203618390419	-0.00018798267228594868	False	False	fixed OOF target weighting only; not predictive module ablation
GSE86216	unique_symbol_only	hypoxia_glycolysis	7	median_followup	mean_followup	72	5	0.330015635718133	0.00018798267228594868	False	False	fixed OOF target weighting only; not predictive module ablation
GSE86216	unique_symbol_only	hypoxia_glycolysis	7	median_followup	median_followup	72	5	0.330015635718133	0.0	False	False	fixed OOF target weighting only; not predictive module ablation
GSE86216	unique_symbol_only	hypoxia_glycolysis	7	followup_ridge_nested	mean_followup	72	5	0.31591913396964766	0.014284484420771348	False	False	fixed OOF target weighting only; not predictive module ablation
GSE86216	unique_symbol_only	hypoxia_glycolysis	7	followup_ridge_nested	median_followup	72	5	0.31591913396964766	0.0140965017484854	False	False	fixed OOF target weighting only; not predictive module ablation
GSE86216	unique_symbol_only	hypoxia_glycolysis	7	shrunken_state_followup_nested	mean_followup	72	5	0.3170012181467583	0.013202400243660713	False	False	fixed OOF target weighting only; not predictive module ablation
GSE86216	unique_symbol_only	hypoxia_glycolysis	7	shrunken_state_followup_nested	median_followup	72	5	0.3170012181467583	0.013014417571374762	False	False	fixed OOF target weighting only; not predictive module ablation
GSE113873	module_preferred	none	8	mean_followup	mean_followup	14	5	0.3317376831166812	0.0	False	False	fixed OOF target weighting only; not predictive module ablation
GSE113873	module_preferred	none	8	mean_followup	median_followup	14	5	0.3317376831166812	-0.003605601902263726	False	False	fixed OOF target weighting only; not predictive module ablation
GSE113873	module_preferred	none	8	median_followup	mean_followup	14	5	0.3281320812144175	0.003605601902263726	False	False	fixed OOF target weighting only; not predictive module ablation
GSE113873	module_preferred	none	8	median_followup	median_followup	14	5	0.3281320812144175	0.0	False	False	fixed OOF target weighting only; not predictive module ablation
GSE113873	module_preferred	none	8	followup_ridge_nested	mean_followup	14	5	0.33009812498877794	0.0016395581279033203	False	False	fixed OOF target weighting only; not predictive module ablation
GSE113873	module_preferred	none	8	followup_ridge_nested	median_followup	14	5	0.33009812498877794	-0.001966043774360406	False	False	fixed OOF target weighting only; not predictive module ablation
GSE113873	module_preferred	none	8	shrunken_state_followup_nested	mean_followup	14	5	0.3656088367709753	-0.03387115365429411	False	False	fixed OOF target weighting only; not predictive module ablation
GSE113873	module_preferred	none	8	shrunken_state_followup_nested	median_followup	14	5	0.3656088367709753	-0.03747675555655783	False	False	fixed OOF target weighting only; not predictive module ablation
GSE113873	module_preferred	endothelial_activation	7	mean_followup	mean_followup	14	5	0.34463802528883686	0.0	False	False	fixed OOF target weighting only; not predictive module ablation
GSE113873	module_preferred	endothelial_activation	7	mean_followup	median_followup	14	5	0.34463802528883686	-0.004426948926337443	False	False	fixed OOF target weighting only; not predictive module ablation
GSE113873	module_preferred	endothelial_activation	7	median_followup	mean_followup	14	5	0.3402110763624994	0.004426948926337443	False	False	fixed OOF target weighting only; not predictive module ablation
GSE113873	module_preferred	endothelial_activation	7	median_followup	median_followup	14	5	0.3402110763624994	0.0	False	False	fixed OOF target weighting only; not predictive module ablation
GSE113873	module_preferred	endothelial_activation	7	followup_ridge_nested	mean_followup	14	5	0.3434581507390973	0.0011798745497395688	False	False	fixed OOF target weighting only; not predictive module ablation
GSE113873	module_preferred	endothelial_activation	7	followup_ridge_nested	median_followup	14	5	0.3434581507390973	-0.0032470743765978744	False	False	fixed OOF target weighting only; not predictive module ablation
GSE113873	module_preferred	endothelial_activation	7	shrunken_state_followup_nested	mean_followup	14	5	0.37889150929066534	-0.034253484001828496	False	False	fixed OOF target weighting only; not predictive module ablation
GSE113873	module_preferred	endothelial_activation	7	shrunken_state_followup_nested	median_followup	14	5	0.37889150929066534	-0.038680432928165934	False	False	fixed OOF target weighting only; not predictive module ablation
GSE113873	module_preferred	smooth_muscle_contractile	7	mean_followup	mean_followup	14	5	0.3327335910513628	0.0	False	False	fixed OOF target weighting only; not predictive module ablation
GSE113873	module_preferred	smooth_muscle_contractile	7	mean_followup	median_followup	14	5	0.3327335910513628	-0.002673051232288793	False	False	fixed OOF target weighting only; not predictive module ablation
GSE113873	module_preferred	smooth_muscle_contractile	7	median_followup	mean_followup	14	5	0.330060539819074	0.002673051232288793	False	False	fixed OOF target weighting only; not predictive module ablation
GSE113873	module_preferred	smooth_muscle_contractile	7	median_followup	median_followup	14	5	0.330060539819074	0.0	False	False	fixed OOF target weighting only; not predictive module ablation
GSE113873	module_preferred	smooth_muscle_contractile	7	followup_ridge_nested	mean_followup	14	5	0.33151625609746477	0.0012173349538980027	False	False	fixed OOF target weighting only; not predictive module ablation
GSE113873	module_preferred	smooth_muscle_contractile	7	followup_ridge_nested	median_followup	14	5	0.33151625609746477	-0.0014557162783907904	False	False	fixed OOF target weighting only; not predictive module ablation
GSE113873	module_preferred	smooth_muscle_contractile	7	shrunken_state_followup_nested	mean_followup	14	5	0.3728088172667437	-0.04007522621538088	False	False	fixed OOF target weighting only; not predictive module ablation
GSE113873	module_preferred	smooth_muscle_contractile	7	shrunken_state_followup_nested	median_followup	14	5	0.3728088172667437	-0.04274827744766967	False	False	fixed OOF target weighting only; not predictive module ablation
GSE113873	module_preferred	inflammation	7	mean_followup	mean_followup	14	5	0.3438844766948625	0.0	False	False	fixed OOF target weighting only; not predictive module ablation
GSE113873	module_preferred	inflammation	7	mean_followup	median_followup	14	5	0.3438844766948625	-0.003732321948240497	False	False	fixed OOF target weighting only; not predictive module ablation
GSE113873	module_preferred	inflammation	7	median_followup	mean_followup	14	5	0.3401521547466219	0.003732321948240497	False	False	fixed OOF target weighting only; not predictive module ablation
GSE113873	module_preferred	inflammation	7	median_followup	median_followup	14	5	0.3401521547466219	0.0	False	False	fixed OOF target weighting only; not predictive module ablation
GSE113873	module_preferred	inflammation	7	followup_ridge_nested	mean_followup	14	5	0.34205374151684714	0.0018307351780153386	False	False	fixed OOF target weighting only; not predictive module ablation
GSE113873	module_preferred	inflammation	7	followup_ridge_nested	median_followup	14	5	0.34205374151684714	-0.0019015867702251582	False	False	fixed OOF target weighting only; not predictive module ablation
GSE113873	module_preferred	inflammation	7	shrunken_state_followup_nested	mean_followup	14	5	0.37694684623799324	-0.03306236954313081	False	False	fixed OOF target weighting only; not predictive module ablation
GSE113873	module_preferred	inflammation	7	shrunken_state_followup_nested	median_followup	14	5	0.37694684623799324	-0.03679469149137129	False	False	fixed OOF target weighting only; not predictive module ablation
GSE113873	module_preferred	extracellular_matrix	7	mean_followup	mean_followup	14	5	0.2929410398592845	0.0	False	False	fixed OOF target weighting only; not predictive module ablation
GSE113873	module_preferred	extracellular_matrix	7	mean_followup	median_followup	14	5	0.2929410398592845	-0.009197334863243894	False	False	fixed OOF target weighting only; not predictive module ablation
GSE113873	module_preferred	extracellular_matrix	7	median_followup	mean_followup	14	5	0.28374370499604057	0.009197334863243894	False	False	fixed OOF target weighting only; not predictive module ablation
GSE113873	module_preferred	extracellular_matrix	7	median_followup	median_followup	14	5	0.28374370499604057	0.0	False	False	fixed OOF target weighting only; not predictive module ablation
GSE113873	module_preferred	extracellular_matrix	7	followup_ridge_nested	mean_followup	14	5	0.2920778391346149	0.0008632007246695748	False	False	fixed OOF target weighting only; not predictive module ablation
GSE113873	module_preferred	extracellular_matrix	7	followup_ridge_nested	median_followup	14	5	0.2920778391346149	-0.00833413413857432	False	False	fixed OOF target weighting only; not predictive module ablation
GSE113873	module_preferred	extracellular_matrix	7	shrunken_state_followup_nested	mean_followup	14	5	0.3350975028665717	-0.042156463007287225	False	False	fixed OOF target weighting only; not predictive module ablation
GSE113873	module_preferred	extracellular_matrix	7	shrunken_state_followup_nested	median_followup	14	5	0.3350975028665717	-0.05135379787053113	False	False	fixed OOF target weighting only; not predictive module ablation
GSE113873	module_preferred	coagulation_thrombosis	7	mean_followup	mean_followup	14	5	0.3382837008044805	0.0	False	False	fixed OOF target weighting only; not predictive module ablation
GSE113873	module_preferred	coagulation_thrombosis	7	mean_followup	median_followup	14	5	0.3382837008044805	-0.0023642901657315685	False	False	fixed OOF target weighting only; not predictive module ablation
GSE113873	module_preferred	coagulation_thrombosis	7	median_followup	mean_followup	14	5	0.33591941063874897	0.0023642901657315685	False	False	fixed OOF target weighting only; not predictive module ablation
GSE113873	module_preferred	coagulation_thrombosis	7	median_followup	median_followup	14	5	0.33591941063874897	0.0	False	False	fixed OOF target weighting only; not predictive module ablation
GSE113873	module_preferred	coagulation_thrombosis	7	followup_ridge_nested	mean_followup	14	5	0.3350526212736099	0.003231079530870627	False	False	fixed OOF target weighting only; not predictive module ablation
GSE113873	module_preferred	coagulation_thrombosis	7	followup_ridge_nested	median_followup	14	5	0.3350526212736099	0.0008667893651390586	False	False	fixed OOF target weighting only; not predictive module ablation
GSE113873	module_preferred	coagulation_thrombosis	7	shrunken_state_followup_nested	mean_followup	14	5	0.36736871113604913	-0.02908501033156858	False	False	fixed OOF target weighting only; not predictive module ablation
GSE113873	module_preferred	coagulation_thrombosis	7	shrunken_state_followup_nested	median_followup	14	5	0.36736871113604913	-0.03144930049730015	False	False	fixed OOF target weighting only; not predictive module ablation
GSE113873	module_preferred	lipid_handling	7	mean_followup	mean_followup	14	5	0.353555650845856	0.0	False	False	fixed OOF target weighting only; not predictive module ablation
GSE113873	module_preferred	lipid_handling	7	mean_followup	median_followup	14	5	0.353555650845856	-0.004544581210285422	False	False	fixed OOF target weighting only; not predictive module ablation
GSE113873	module_preferred	lipid_handling	7	median_followup	mean_followup	14	5	0.34901106963557055	0.004544581210285422	False	False	fixed OOF target weighting only; not predictive module ablation
GSE113873	module_preferred	lipid_handling	7	median_followup	median_followup	14	5	0.34901106963557055	0.0	False	False	fixed OOF target weighting only; not predictive module ablation
GSE113873	module_preferred	lipid_handling	7	followup_ridge_nested	mean_followup	14	5	0.35203122883458704	0.0015244220112689555	False	False	fixed OOF target weighting only; not predictive module ablation
GSE113873	module_preferred	lipid_handling	7	followup_ridge_nested	median_followup	14	5	0.35203122883458704	-0.0030201591990164666	False	False	fixed OOF target weighting only; not predictive module ablation
GSE113873	module_preferred	lipid_handling	7	shrunken_state_followup_nested	mean_followup	14	5	0.3942830136353302	-0.04072736278947421	False	False	fixed OOF target weighting only; not predictive module ablation
GSE113873	module_preferred	lipid_handling	7	shrunken_state_followup_nested	median_followup	14	5	0.3942830136353302	-0.04527194399975965	False	False	fixed OOF target weighting only; not predictive module ablation
GSE113873	module_preferred	oxidative_stress	7	mean_followup	mean_followup	14	5	0.3273843331025516	0.0	False	False	fixed OOF target weighting only; not predictive module ablation
GSE113873	module_preferred	oxidative_stress	7	mean_followup	median_followup	14	5	0.3273843331025516	-0.0010438146350273503	False	False	fixed OOF target weighting only; not predictive module ablation
GSE113873	module_preferred	oxidative_stress	7	median_followup	mean_followup	14	5	0.3263405184675242	0.0010438146350273503	False	False	fixed OOF target weighting only; not predictive module ablation
GSE113873	module_preferred	oxidative_stress	7	median_followup	median_followup	14	5	0.3263405184675242	0.0	False	False	fixed OOF target weighting only; not predictive module ablation
GSE113873	module_preferred	oxidative_stress	7	followup_ridge_nested	mean_followup	14	5	0.32655825575373487	0.0008260773488167636	False	False	fixed OOF target weighting only; not predictive module ablation
GSE113873	module_preferred	oxidative_stress	7	followup_ridge_nested	median_followup	14	5	0.32655825575373487	-0.00021773728621058658	False	False	fixed OOF target weighting only; not predictive module ablation
GSE113873	module_preferred	oxidative_stress	7	shrunken_state_followup_nested	mean_followup	14	5	0.3492118144101633	-0.02182748130761166	False	False	fixed OOF target weighting only; not predictive module ablation
GSE113873	module_preferred	oxidative_stress	7	shrunken_state_followup_nested	median_followup	14	5	0.3492118144101633	-0.02287129594263901	False	False	fixed OOF target weighting only; not predictive module ablation
GSE113873	module_preferred	hypoxia_glycolysis	7	mean_followup	mean_followup	14	5	0.32048064728621506	0.0	False	False	fixed OOF target weighting only; not predictive module ablation
GSE113873	module_preferred	hypoxia_glycolysis	7	mean_followup	median_followup	14	5	0.32048064728621506	-0.0008624722369547742	False	False	fixed OOF target weighting only; not predictive module ablation
GSE113873	module_preferred	hypoxia_glycolysis	7	median_followup	mean_followup	14	5	0.3196181750492602	0.0008624722369547742	False	False	fixed OOF target weighting only; not predictive module ablation
GSE113873	module_preferred	hypoxia_glycolysis	7	median_followup	median_followup	14	5	0.3196181750492602	0.0	False	False	fixed OOF target weighting only; not predictive module ablation
GSE113873	module_preferred	hypoxia_glycolysis	7	followup_ridge_nested	mean_followup	14	5	0.3180369065602675	0.0024437407259475775	False	False	fixed OOF target weighting only; not predictive module ablation
GSE113873	module_preferred	hypoxia_glycolysis	7	followup_ridge_nested	median_followup	14	5	0.3180369065602675	0.0015812684889928033	False	False	fixed OOF target weighting only; not predictive module ablation
GSE113873	module_preferred	hypoxia_glycolysis	7	shrunken_state_followup_nested	mean_followup	14	5	0.3502624793242862	-0.02978183203807116	False	False	fixed OOF target weighting only; not predictive module ablation
GSE113873	module_preferred	hypoxia_glycolysis	7	shrunken_state_followup_nested	median_followup	14	5	0.3502624793242862	-0.03064430427502592	False	False	fixed OOF target weighting only; not predictive module ablation
GSE113873	unique_symbol_only	none	8	mean_followup	mean_followup	14	5	0.3351768289583864	0.0	False	False	fixed OOF target weighting only; not predictive module ablation
GSE113873	unique_symbol_only	none	8	mean_followup	median_followup	14	5	0.3351768289583864	-0.0053118235097169425	False	False	fixed OOF target weighting only; not predictive module ablation
GSE113873	unique_symbol_only	none	8	median_followup	mean_followup	14	5	0.3298650054486695	0.0053118235097169425	False	False	fixed OOF target weighting only; not predictive module ablation
GSE113873	unique_symbol_only	none	8	median_followup	median_followup	14	5	0.3298650054486695	0.0	False	False	fixed OOF target weighting only; not predictive module ablation
GSE113873	unique_symbol_only	none	8	followup_ridge_nested	mean_followup	14	5	0.33228153327931825	0.002895295679068155	False	False	fixed OOF target weighting only; not predictive module ablation
GSE113873	unique_symbol_only	none	8	followup_ridge_nested	median_followup	14	5	0.33228153327931825	-0.0024165278306487875	False	False	fixed OOF target weighting only; not predictive module ablation
GSE113873	unique_symbol_only	none	8	shrunken_state_followup_nested	mean_followup	14	5	0.37089971267824146	-0.03572288371985506	False	False	fixed OOF target weighting only; not predictive module ablation
GSE113873	unique_symbol_only	none	8	shrunken_state_followup_nested	median_followup	14	5	0.37089971267824146	-0.041034707229572	False	False	fixed OOF target weighting only; not predictive module ablation
GSE113873	unique_symbol_only	endothelial_activation	7	mean_followup	mean_followup	14	5	0.3482007540889201	0.0	False	False	fixed OOF target weighting only; not predictive module ablation
GSE113873	unique_symbol_only	endothelial_activation	7	mean_followup	median_followup	14	5	0.3482007540889201	-0.00673611751616448	False	False	fixed OOF target weighting only; not predictive module ablation
GSE113873	unique_symbol_only	endothelial_activation	7	median_followup	mean_followup	14	5	0.34146463657275566	0.00673611751616448	False	False	fixed OOF target weighting only; not predictive module ablation
GSE113873	unique_symbol_only	endothelial_activation	7	median_followup	median_followup	14	5	0.34146463657275566	0.0	False	False	fixed OOF target weighting only; not predictive module ablation
GSE113873	unique_symbol_only	endothelial_activation	7	followup_ridge_nested	mean_followup	14	5	0.34553158269403367	0.0026691713948864726	False	False	fixed OOF target weighting only; not predictive module ablation
GSE113873	unique_symbol_only	endothelial_activation	7	followup_ridge_nested	median_followup	14	5	0.34553158269403367	-0.004066946121278008	False	False	fixed OOF target weighting only; not predictive module ablation
GSE113873	unique_symbol_only	endothelial_activation	7	shrunken_state_followup_nested	mean_followup	14	5	0.38459102336230827	-0.0363902692733881	False	False	fixed OOF target weighting only; not predictive module ablation
GSE113873	unique_symbol_only	endothelial_activation	7	shrunken_state_followup_nested	median_followup	14	5	0.38459102336230827	-0.04312638678955257	False	False	fixed OOF target weighting only; not predictive module ablation
GSE113873	unique_symbol_only	smooth_muscle_contractile	7	mean_followup	mean_followup	14	5	0.33599418002638953	0.0	False	False	fixed OOF target weighting only; not predictive module ablation
GSE113873	unique_symbol_only	smooth_muscle_contractile	7	mean_followup	median_followup	14	5	0.33599418002638953	-0.0028442588756507924	False	False	fixed OOF target weighting only; not predictive module ablation
GSE113873	unique_symbol_only	smooth_muscle_contractile	7	median_followup	mean_followup	14	5	0.33314992115073866	0.0028442588756507924	False	False	fixed OOF target weighting only; not predictive module ablation
GSE113873	unique_symbol_only	smooth_muscle_contractile	7	median_followup	median_followup	14	5	0.33314992115073866	0.0	False	False	fixed OOF target weighting only; not predictive module ablation
GSE113873	unique_symbol_only	smooth_muscle_contractile	7	followup_ridge_nested	mean_followup	14	5	0.33249179241289534	0.003502387613494146	False	False	fixed OOF target weighting only; not predictive module ablation
GSE113873	unique_symbol_only	smooth_muscle_contractile	7	followup_ridge_nested	median_followup	14	5	0.33249179241289534	0.0006581287378433538	False	False	fixed OOF target weighting only; not predictive module ablation
GSE113873	unique_symbol_only	smooth_muscle_contractile	7	shrunken_state_followup_nested	mean_followup	14	5	0.37742253580636603	-0.041428355779976514	False	False	fixed OOF target weighting only; not predictive module ablation
GSE113873	unique_symbol_only	smooth_muscle_contractile	7	shrunken_state_followup_nested	median_followup	14	5	0.37742253580636603	-0.044272614655627325	False	False	fixed OOF target weighting only; not predictive module ablation
GSE113873	unique_symbol_only	inflammation	7	mean_followup	mean_followup	14	5	0.34781492908538264	0.0	False	False	fixed OOF target weighting only; not predictive module ablation
GSE113873	unique_symbol_only	inflammation	7	mean_followup	median_followup	14	5	0.34781492908538264	-0.005682289499615594	False	False	fixed OOF target weighting only; not predictive module ablation
GSE113873	unique_symbol_only	inflammation	7	median_followup	mean_followup	14	5	0.342132639585767	0.005682289499615594	False	False	fixed OOF target weighting only; not predictive module ablation
GSE113873	unique_symbol_only	inflammation	7	median_followup	median_followup	14	5	0.342132639585767	0.0	False	False	fixed OOF target weighting only; not predictive module ablation
GSE113873	unique_symbol_only	inflammation	7	followup_ridge_nested	mean_followup	14	5	0.3443101755902457	0.003504753495137012	False	False	fixed OOF target weighting only; not predictive module ablation
GSE113873	unique_symbol_only	inflammation	7	followup_ridge_nested	median_followup	14	5	0.3443101755902457	-0.002177536004478582	False	False	fixed OOF target weighting only; not predictive module ablation
GSE113873	unique_symbol_only	inflammation	7	shrunken_state_followup_nested	mean_followup	14	5	0.3829935615605831	-0.03517863247520043	False	False	fixed OOF target weighting only; not predictive module ablation
GSE113873	unique_symbol_only	inflammation	7	shrunken_state_followup_nested	median_followup	14	5	0.3829935615605831	-0.040860921974816035	False	False	fixed OOF target weighting only; not predictive module ablation
GSE113873	unique_symbol_only	extracellular_matrix	7	mean_followup	mean_followup	14	5	0.29687149224980464	0.0	False	False	fixed OOF target weighting only; not predictive module ablation
GSE113873	unique_symbol_only	extracellular_matrix	7	mean_followup	median_followup	14	5	0.29687149224980464	-0.011147302414618998	False	False	fixed OOF target weighting only; not predictive module ablation
GSE113873	unique_symbol_only	extracellular_matrix	7	median_followup	mean_followup	14	5	0.2857241898351857	0.011147302414618998	False	False	fixed OOF target weighting only; not predictive module ablation
GSE113873	unique_symbol_only	extracellular_matrix	7	median_followup	median_followup	14	5	0.2857241898351857	0.0	False	False	fixed OOF target weighting only; not predictive module ablation
GSE113873	unique_symbol_only	extracellular_matrix	7	followup_ridge_nested	mean_followup	14	5	0.29516131362549	0.001710178624314674	False	False	fixed OOF target weighting only; not predictive module ablation
GSE113873	unique_symbol_only	extracellular_matrix	7	followup_ridge_nested	median_followup	14	5	0.29516131362549	-0.009437123790304324	False	False	fixed OOF target weighting only; not predictive module ablation
GSE113873	unique_symbol_only	extracellular_matrix	7	shrunken_state_followup_nested	mean_followup	14	5	0.3411442181891616	-0.04427272593935689	False	False	fixed OOF target weighting only; not predictive module ablation
GSE113873	unique_symbol_only	extracellular_matrix	7	shrunken_state_followup_nested	median_followup	14	5	0.3411442181891616	-0.05542002835397588	False	False	fixed OOF target weighting only; not predictive module ablation
GSE113873	unique_symbol_only	coagulation_thrombosis	7	mean_followup	mean_followup	14	5	0.34221415319500076	0.0	False	False	fixed OOF target weighting only; not predictive module ablation
GSE113873	unique_symbol_only	coagulation_thrombosis	7	mean_followup	median_followup	14	5	0.34221415319500076	-0.0043142577171066555	False	False	fixed OOF target weighting only; not predictive module ablation
GSE113873	unique_symbol_only	coagulation_thrombosis	7	median_followup	mean_followup	14	5	0.3378998954778941	0.0043142577171066555	False	False	fixed OOF target weighting only; not predictive module ablation
GSE113873	unique_symbol_only	coagulation_thrombosis	7	median_followup	median_followup	14	5	0.3378998954778941	0.0	False	False	fixed OOF target weighting only; not predictive module ablation
GSE113873	unique_symbol_only	coagulation_thrombosis	7	followup_ridge_nested	mean_followup	14	5	0.3373839908854826	0.004830162309518162	False	False	fixed OOF target weighting only; not predictive module ablation
GSE113873	unique_symbol_only	coagulation_thrombosis	7	followup_ridge_nested	median_followup	14	5	0.3373839908854826	0.0005159045924115063	False	False	fixed OOF target weighting only; not predictive module ablation
GSE113873	unique_symbol_only	coagulation_thrombosis	7	shrunken_state_followup_nested	mean_followup	14	5	0.37341542645863895	-0.031201273263638227	False	False	fixed OOF target weighting only; not predictive module ablation
GSE113873	unique_symbol_only	coagulation_thrombosis	7	shrunken_state_followup_nested	median_followup	14	5	0.37341542645863895	-0.03551553098074488	False	False	fixed OOF target weighting only; not predictive module ablation
GSE113873	unique_symbol_only	lipid_handling	7	mean_followup	mean_followup	14	5	0.35748610323637625	0.0	False	False	fixed OOF target weighting only; not predictive module ablation
GSE113873	unique_symbol_only	lipid_handling	7	mean_followup	median_followup	14	5	0.35748610323637625	-0.006494548761660559	False	False	fixed OOF target weighting only; not predictive module ablation
GSE113873	unique_symbol_only	lipid_handling	7	median_followup	mean_followup	14	5	0.3509915544747156	0.006494548761660559	False	False	fixed OOF target weighting only; not predictive module ablation
GSE113873	unique_symbol_only	lipid_handling	7	median_followup	median_followup	14	5	0.3509915544747156	0.0	False	False	fixed OOF target weighting only; not predictive module ablation
GSE113873	unique_symbol_only	lipid_handling	7	followup_ridge_nested	mean_followup	14	5	0.35456384439910676	0.0029222588372693936	False	False	fixed OOF target weighting only; not predictive module ablation
GSE113873	unique_symbol_only	lipid_handling	7	followup_ridge_nested	median_followup	14	5	0.35456384439910676	-0.003572289924391165	False	False	fixed OOF target weighting only; not predictive module ablation
GSE113873	unique_symbol_only	lipid_handling	7	shrunken_state_followup_nested	mean_followup	14	5	0.4003297289579201	-0.04284362572154387	False	False	fixed OOF target weighting only; not predictive module ablation
GSE113873	unique_symbol_only	lipid_handling	7	shrunken_state_followup_nested	median_followup	14	5	0.4003297289579201	-0.04933817448320443	False	False	fixed OOF target weighting only; not predictive module ablation
GSE113873	unique_symbol_only	oxidative_stress	7	mean_followup	mean_followup	14	5	0.3290062229762075	0.0	False	False	fixed OOF target weighting only; not predictive module ablation
GSE113873	unique_symbol_only	oxidative_stress	7	mean_followup	median_followup	14	5	0.3290062229762075	-0.002500636342397206	False	False	fixed OOF target weighting only; not predictive module ablation
GSE113873	unique_symbol_only	oxidative_stress	7	median_followup	mean_followup	14	5	0.3265055866338103	0.002500636342397206	False	False	fixed OOF target weighting only; not predictive module ablation
GSE113873	unique_symbol_only	oxidative_stress	7	median_followup	median_followup	14	5	0.3265055866338103	0.0	False	False	fixed OOF target weighting only; not predictive module ablation
GSE113873	unique_symbol_only	oxidative_stress	7	followup_ridge_nested	mean_followup	14	5	0.3272535554644075	0.001752667511800084	False	False	fixed OOF target weighting only; not predictive module ablation
GSE113873	unique_symbol_only	oxidative_stress	7	followup_ridge_nested	median_followup	14	5	0.3272535554644075	-0.0007479688305971224	False	False	fixed OOF target weighting only; not predictive module ablation
GSE113873	unique_symbol_only	oxidative_stress	7	shrunken_state_followup_nested	mean_followup	14	5	0.3493360928744648	-0.020329869898257292	False	False	fixed OOF target weighting only; not predictive module ablation
GSE113873	unique_symbol_only	oxidative_stress	7	shrunken_state_followup_nested	median_followup	14	5	0.3493360928744648	-0.0228305062406545	False	False	fixed OOF target weighting only; not predictive module ablation
GSE113873	unique_symbol_only	hypoxia_glycolysis	7	mean_followup	mean_followup	14	5	0.32382679680900983	0.0	False	False	fixed OOF target weighting only; not predictive module ablation
GSE113873	unique_symbol_only	hypoxia_glycolysis	7	mean_followup	median_followup	14	5	0.32382679680900983	-0.002775176950521261	False	False	fixed OOF target weighting only; not predictive module ablation
GSE113873	unique_symbol_only	hypoxia_glycolysis	7	median_followup	mean_followup	14	5	0.32105161985848857	0.002775176950521261	False	False	fixed OOF target weighting only; not predictive module ablation
GSE113873	unique_symbol_only	hypoxia_glycolysis	7	median_followup	median_followup	14	5	0.32105161985848857	0.0	False	False	fixed OOF target weighting only; not predictive module ablation
GSE113873	unique_symbol_only	hypoxia_glycolysis	7	followup_ridge_nested	mean_followup	14	5	0.3215560111628845	0.0022707856461252817	False	False	fixed OOF target weighting only; not predictive module ablation
GSE113873	unique_symbol_only	hypoxia_glycolysis	7	followup_ridge_nested	median_followup	14	5	0.3215560111628845	-0.0005043913043959795	False	False	fixed OOF target weighting only; not predictive module ablation
GSE113873	unique_symbol_only	hypoxia_glycolysis	7	shrunken_state_followup_nested	mean_followup	14	5	0.3579651142164891	-0.03413831740747919	False	False	fixed OOF target weighting only; not predictive module ablation
GSE113873	unique_symbol_only	hypoxia_glycolysis	7	shrunken_state_followup_nested	median_followup	14	5	0.3579651142164891	-0.03691349435800046	False	False	fixed OOF target weighting only; not predictive module ablation
