## Supplementary material for "VascFlux-GEO: Comparator selection and auditability in vascular transcriptome module prediction": Analysis code and aggregate results: simulation_replicate_metrics.csv

scenario	train_n	test_n	repeat	method	MAE	RMSE	test_population_oracle_MAE	max_followup_change_residual_difference
independent_followup	72	2000	0	mean_followup	0.813815254211084	1.014211007387481	0.8052105221962722	7.216449660063518e-16
independent_followup	72	2000	0	median_followup	0.8189181683740535	1.0209272587005267	0.8052105221962722	7.216449660063518e-16
independent_followup	72	2000	0	mean_change	1.1398289341542927	1.427719007056032	0.8052105221962722	8.881784197001252e-16
independent_followup	72	2000	0	persistence	1.1298283943435485	1.4141997315194346	0.8052105221962722	0.0
independent_followup	72	2000	0	scalar_inner_selected	0.813815254211084	1.014211007387481	0.8052105221962722	7.216449660063518e-16
independent_followup	72	2000	0	ridge_inner_selected	0.8139814802847072	1.0144811517119143	0.8052105221962722	8.881784197001252e-16
independent_followup	72	2000	1	mean_followup	0.8018047374428358	1.0067598658371943	0.794820122120442	8.881784197001252e-16
independent_followup	72	2000	1	median_followup	0.807280261744535	1.013455087118903	0.794820122120442	6.661338147750939e-16
independent_followup	72	2000	1	mean_change	1.1292190158988764	1.4199493156084222	0.794820122120442	8.881784197001252e-16
independent_followup	72	2000	1	persistence	1.1210451360784686	1.4081998019162576	0.794820122120442	0.0
independent_followup	72	2000	1	scalar_inner_selected	0.8018047374428358	1.0067598658371943	0.794820122120442	8.881784197001252e-16
independent_followup	72	2000	1	ridge_inner_selected	0.8018428846275799	1.0066111818923675	0.794820122120442	6.661338147750939e-16
independent_followup	72	2000	2	mean_followup	0.8044961939077844	1.0048135569018581	0.79320385619528	6.661338147750939e-16
independent_followup	72	2000	2	median_followup	0.8097638503399671	1.0112380660391775	0.79320385619528	8.881784197001252e-16
independent_followup	72	2000	2	mean_change	1.1392301686145283	1.4263004813803666	0.79320385619528	8.881784197001252e-16
independent_followup	72	2000	2	persistence	1.1246586554900186	1.4099338259559038	0.79320385619528	0.0
independent_followup	72	2000	2	scalar_inner_selected	0.8044961939077844	1.0048135569018581	0.79320385619528	6.661338147750939e-16
independent_followup	72	2000	2	ridge_inner_selected	0.8044055721551326	1.0047740262301577	0.79320385619528	8.881784197001252e-16
independent_followup	72	2000	3	mean_followup	0.8053343714214837	1.0113139596406275	0.8015966316973964	6.661338147750939e-16
independent_followup	72	2000	3	median_followup	0.8093569340304075	1.0156241482435724	0.8015966316973964	8.881784197001252e-16
independent_followup	72	2000	3	mean_change	1.136538579887058	1.4266513756294434	0.8015966316973964	8.881784197001252e-16
independent_followup	72	2000	3	persistence	1.1317834317242346	1.4208656807544178	0.8015966316973964	0.0
independent_followup	72	2000	3	scalar_inner_selected	0.8053343714214837	1.0113139596406275	0.8015966316973964	6.661338147750939e-16
independent_followup	72	2000	3	ridge_inner_selected	0.8057385033818699	1.011784742575654	0.8015966316973964	8.881784197001252e-16
independent_followup	72	2000	4	mean_followup	0.8046441324748711	1.0083507889140644	0.7965012374354742	8.881784197001252e-16
independent_followup	72	2000	4	median_followup	0.8037962457695883	1.0074670380136626	0.7965012374354742	8.881784197001252e-16
independent_followup	72	2000	4	mean_change	1.1267784070688427	1.4110713532003074	0.7965012374354742	8.881784197001252e-16
independent_followup	72	2000	4	persistence	1.122433272203637	1.4061363273903953	0.7965012374354742	0.0
independent_followup	72	2000	4	scalar_inner_selected	0.8046441324748711	1.0083507889140644	0.7965012374354742	8.881784197001252e-16
independent_followup	72	2000	4	ridge_inner_selected	0.8047858797805464	1.0086541576714094	0.7965012374354742	8.881784197001252e-16
independent_followup	72	2000	5	mean_followup	0.8058903392373411	1.0122335735157417	0.7974591262349077	8.881784197001252e-16
independent_followup	72	2000	5	median_followup	0.8067892728008769	1.0136984083699356	0.7974591262349077	6.661338147750939e-16
independent_followup	72	2000	5	mean_change	1.1506441492411663	1.4352337244504207	0.7974591262349077	8.881784197001252e-16
independent_followup	72	2000	5	persistence	1.1365927128141904	1.4181865391271689	0.7974591262349077	0.0
independent_followup	72	2000	5	scalar_inner_selected	0.8058903392373411	1.0122335735157417	0.7974591262349077	8.881784197001252e-16
independent_followup	72	2000	5	ridge_inner_selected	0.8062111074019636	1.012624763162481	0.7974591262349077	8.881784197001252e-16
independent_followup	72	2000	6	mean_followup	0.8136812369349121	1.0182671305924442	0.8024846610387025	4.440892098500626e-16
independent_followup	72	2000	6	median_followup	0.8157125340166097	1.021076628664371	0.8024846610387025	8.881784197001252e-16
independent_followup	72	2000	6	mean_change	1.15250991170626	1.444405890223232	0.8024846610387025	8.881784197001252e-16
independent_followup	72	2000	6	persistence	1.134588251705475	1.421821018689209	0.8024846610387025	0.0
independent_followup	72	2000	6	scalar_inner_selected	0.8136812369349121	1.0182671305924442	0.8024846610387025	4.440892098500626e-16
independent_followup	72	2000	6	ridge_inner_selected	0.8143376151834416	1.0190822971280948	0.8024846610387025	8.881784197001252e-16
independent_followup	72	2000	7	mean_followup	0.7924649002004658	0.9946936735624227	0.7891141762440865	6.661338147750939e-16
independent_followup	72	2000	7	median_followup	0.7971180637000934	1.0003865017068638	0.7891141762440865	8.881784197001252e-16
independent_followup	72	2000	7	mean_change	1.1285366539025263	1.4190129388536286	0.7891141762440865	8.881784197001252e-16
independent_followup	72	2000	7	persistence	1.1215077926725103	1.4112835140798283	0.7891141762440865	0.0
independent_followup	72	2000	7	scalar_inner_selected	0.7924649002004658	0.9946936735624227	0.7891141762440865	6.661338147750939e-16
independent_followup	72	2000	7	ridge_inner_selected	0.8041516344364902	1.009215566450233	0.7891141762440865	8.881784197001252e-16
independent_followup	72	2000	8	mean_followup	0.8041223421613775	1.0062085339060514	0.793562998564501	8.881784197001252e-16
independent_followup	72	2000	8	median_followup	0.806082106442509	1.0085514437492797	0.793562998564501	4.440892098500626e-16
independent_followup	72	2000	8	mean_change	1.142100252694243	1.430891327816967	0.793562998564501	8.881784197001252e-16
independent_followup	72	2000	8	persistence	1.135466918880532	1.4229956565366568	0.793562998564501	0.0
independent_followup	72	2000	8	scalar_inner_selected	0.8041223421613775	1.0062085339060514	0.793562998564501	8.881784197001252e-16
independent_followup	72	2000	8	ridge_inner_selected	0.8047123926922166	1.0069555955300118	0.793562998564501	8.881784197001252e-16
independent_followup	72	2000	9	mean_followup	0.8009530305865447	0.9993255515167934	0.798100699301615	8.881784197001252e-16
independent_followup	72	2000	9	median_followup	0.8025312189763187	1.0011256505065997	0.798100699301615	6.661338147750939e-16
independent_followup	72	2000	9	mean_change	1.1355829075635349	1.4212265076892943	0.798100699301615	8.881784197001252e-16
independent_followup	72	2000	9	persistence	1.1298264098577315	1.412363822110523	0.798100699301615	0.0
independent_followup	72	2000	9	scalar_inner_selected	0.8009530305865447	0.9993255515167934	0.798100699301615	8.881784197001252e-16
independent_followup	72	2000	9	ridge_inner_selected	0.8006775080690429	0.9991450377966787	0.798100699301615	8.881784197001252e-16
independent_followup	72	2000	10	mean_followup	0.805297312604102	1.0084260226718338	0.7946344848894464	5.828670879282072e-16
independent_followup	72	2000	10	median_followup	0.8045658970307309	1.0079650930378525	0.7946344848894464	8.881784197001252e-16
independent_followup	72	2000	10	mean_change	1.1344241599434195	1.4150199341724916	0.7946344848894464	8.881784197001252e-16
independent_followup	72	2000	10	persistence	1.1288311054851101	1.4092365590529723	0.7946344848894464	0.0
independent_followup	72	2000	10	scalar_inner_selected	0.805297312604102	1.0084260226718338	0.7946344848894464	5.828670879282072e-16
independent_followup	72	2000	10	ridge_inner_selected	0.8055468975587442	1.0086737254073301	0.7946344848894464	8.881784197001252e-16
independent_followup	72	2000	11	mean_followup	0.8185803864034035	1.0235204642317932	0.8166566480332724	4.996003610813204e-16
independent_followup	72	2000	11	median_followup	0.8192762350545992	1.0251891357878924	0.8166566480332724	8.881784197001252e-16
independent_followup	72	2000	11	mean_change	1.1537986004778045	1.4433573720857957	0.8166566480332724	8.881784197001252e-16
independent_followup	72	2000	11	persistence	1.1452000058056464	1.4321126079123134	0.8166566480332724	0.0
independent_followup	72	2000	11	scalar_inner_selected	0.8185803864034035	1.0235204642317932	0.8166566480332724	4.996003610813204e-16
independent_followup	72	2000	11	ridge_inner_selected	0.8187231418593148	1.0238350307405566	0.8166566480332724	8.881784197001252e-16
independent_followup	72	2000	12	mean_followup	0.7915166750564647	0.9947226878092708	0.7894420590852824	8.881784197001252e-16
independent_followup	72	2000	12	median_followup	0.7942826223809983	0.9986616725544729	0.7894420590852824	8.881784197001252e-16
independent_followup	72	2000	12	mean_change	1.1276069825937816	1.415087952044299	0.7894420590852824	8.881784197001252e-16
independent_followup	72	2000	12	persistence	1.1226601623285521	1.4091071911936819	0.7894420590852824	0.0
independent_followup	72	2000	12	scalar_inner_selected	0.7915166750564647	0.9947226878092708	0.7894420590852824	8.881784197001252e-16
independent_followup	72	2000	12	ridge_inner_selected	0.7915182718811572	0.9949224776834681	0.7894420590852824	8.881784197001252e-16
independent_followup	72	2000	13	mean_followup	0.791327588600903	0.9990516495509936	0.7901052288970071	8.881784197001252e-16
independent_followup	72	2000	13	median_followup	0.7965513271603575	1.0048270928964051	0.7901052288970071	8.881784197001252e-16
independent_followup	72	2000	13	mean_change	1.1230193884538435	1.4092133199195107	0.7901052288970071	8.881784197001252e-16
independent_followup	72	2000	13	persistence	1.1205850870170695	1.4052463416815903	0.7901052288970071	0.0
independent_followup	72	2000	13	scalar_inner_selected	0.791327588600903	0.9990516495509936	0.7901052288970071	8.881784197001252e-16
independent_followup	72	2000	13	ridge_inner_selected	0.7912772023372232	0.9989179112426106	0.7901052288970071	6.661338147750939e-16
independent_followup	72	2000	14	mean_followup	0.8065291760247038	1.0122905487162346	0.7963660497968856	6.661338147750939e-16
independent_followup	72	2000	14	median_followup	0.8110504821179327	1.0178510422987295	0.7963660497968856	4.996003610813204e-16
independent_followup	72	2000	14	mean_change	1.1317141393129526	1.4159742588832085	0.7963660497968856	8.881784197001252e-16
independent_followup	72	2000	14	persistence	1.1251676094697125	1.4086055266908126	0.7963660497968856	0.0
independent_followup	72	2000	14	scalar_inner_selected	0.8065291760247038	1.0122905487162346	0.7963660497968856	6.661338147750939e-16
independent_followup	72	2000	14	ridge_inner_selected	0.8161326597445174	1.0240774437390225	0.7963660497968856	8.881784197001252e-16
independent_followup	72	2000	15	mean_followup	0.8130680491583091	1.0182582788398487	0.8052792446356852	4.440892098500626e-16
independent_followup	72	2000	15	median_followup	0.8102117149966793	1.0148771878695038	0.8052792446356852	6.661338147750939e-16
independent_followup	72	2000	15	mean_change	1.1417150160153844	1.4307108769697905	0.8052792446356852	8.881784197001252e-16
independent_followup	72	2000	15	persistence	1.1330292995665376	1.420161017693194	0.8052792446356852	0.0
independent_followup	72	2000	15	scalar_inner_selected	0.8130680491583091	1.0182582788398487	0.8052792446356852	4.440892098500626e-16
independent_followup	72	2000	15	ridge_inner_selected	0.8130387754475183	1.0182584025558292	0.8052792446356852	8.881784197001252e-16
independent_followup	72	2000	16	mean_followup	0.8087886109770125	1.011865617222085	0.8078830293902087	6.661338147750939e-16
independent_followup	72	2000	16	median_followup	0.8127617217435634	1.016351489156841	0.8078830293902087	6.661338147750939e-16
independent_followup	72	2000	16	mean_change	1.1414423439705943	1.4306655399715058	0.8078830293902087	8.881784197001252e-16
independent_followup	72	2000	16	persistence	1.1369991780287538	1.4260054741813526	0.8078830293902087	0.0
independent_followup	72	2000	16	scalar_inner_selected	0.8087886109770125	1.011865617222085	0.8078830293902087	6.661338147750939e-16
independent_followup	72	2000	16	ridge_inner_selected	0.8093674905517112	1.0124891161000158	0.8078830293902087	6.661338147750939e-16
independent_followup	72	2000	17	mean_followup	0.7920075246363671	0.995643060793506	0.7869904614678528	6.661338147750939e-16
independent_followup	72	2000	17	median_followup	0.7963712663525502	1.0011850153815987	0.7869904614678528	6.661338147750939e-16
independent_followup	72	2000	17	mean_change	1.1286276568407998	1.4184766903682935	0.7869904614678528	8.881784197001252e-16
independent_followup	72	2000	17	persistence	1.1162038436081885	1.4034662334174577	0.7869904614678528	0.0
independent_followup	72	2000	17	scalar_inner_selected	0.7920075246363671	0.995643060793506	0.7869904614678528	6.661338147750939e-16
independent_followup	72	2000	17	ridge_inner_selected	0.7923331181395235	0.9961394937337389	0.7869904614678528	6.661338147750939e-16
independent_followup	72	2000	18	mean_followup	0.800827989829738	1.0046570860702324	0.7981047676299975	4.440892098500626e-16
independent_followup	72	2000	18	median_followup	0.806772981876105	1.011367563755534	0.7981047676299975	4.440892098500626e-16
independent_followup	72	2000	18	mean_change	1.1349843853759667	1.4174120713983005	0.7981047676299975	8.881784197001252e-16
independent_followup	72	2000	18	persistence	1.1307819510131436	1.41205764896225	0.7981047676299975	0.0
independent_followup	72	2000	18	scalar_inner_selected	0.800827989829738	1.0046570860702324	0.7981047676299975	4.440892098500626e-16
independent_followup	72	2000	18	ridge_inner_selected	0.8010274132728492	1.004698059157594	0.7981047676299975	6.661338147750939e-16
independent_followup	72	2000	19	mean_followup	0.8005338335919311	1.0077699165002636	0.7921638038951557	8.881784197001252e-16
independent_followup	72	2000	19	median_followup	0.800368912400832	1.007454897343426	0.7921638038951557	6.661338147750939e-16
independent_followup	72	2000	19	mean_change	1.133505506280749	1.4245769750178834	0.7921638038951557	8.881784197001252e-16
independent_followup	72	2000	19	persistence	1.1265352152303705	1.4155777638609954	0.7921638038951557	0.0
independent_followup	72	2000	19	scalar_inner_selected	0.8005338335919311	1.0077699165002636	0.7921638038951557	8.881784197001252e-16
independent_followup	72	2000	19	ridge_inner_selected	0.8006956578907822	1.008136317569724	0.7921638038951557	8.881784197001252e-16
independent_followup	72	2000	20	mean_followup	0.7985669847733398	1.0041569011989697	0.7936733794604606	8.881784197001252e-16
independent_followup	72	2000	20	median_followup	0.8003640731507301	1.0060196573544076	0.7936733794604606	8.881784197001252e-16
independent_followup	72	2000	20	mean_change	1.13593358267843	1.4254836355932468	0.7936733794604606	8.881784197001252e-16
independent_followup	72	2000	20	persistence	1.1292462311833014	1.417443707511612	0.7936733794604606	0.0
independent_followup	72	2000	20	scalar_inner_selected	0.7985669847733398	1.0041569011989697	0.7936733794604606	8.881784197001252e-16
independent_followup	72	2000	20	ridge_inner_selected	0.798574087009496	1.0044031101437614	0.7936733794604606	6.661338147750939e-16
independent_followup	72	2000	21	mean_followup	0.8074992004443595	1.0151506121416098	0.7994048959759507	8.881784197001252e-16
independent_followup	72	2000	21	median_followup	0.8172170277382915	1.026991760677202	0.7994048959759507	8.881784197001252e-16
independent_followup	72	2000	21	mean_change	1.1369879141452397	1.4270264563918535	0.7994048959759507	8.881784197001252e-16
independent_followup	72	2000	21	persistence	1.1293128663004206	1.4160511602930248	0.7994048959759507	0.0
independent_followup	72	2000	21	scalar_inner_selected	0.8074992004443595	1.0151506121416098	0.7994048959759507	8.881784197001252e-16
independent_followup	72	2000	21	ridge_inner_selected	0.8075019303958925	1.0152950867009034	0.7994048959759507	8.881784197001252e-16
independent_followup	72	2000	22	mean_followup	0.8040619494307565	1.0068057409313236	0.7973491427255492	8.881784197001252e-16
independent_followup	72	2000	22	median_followup	0.8048104291276481	1.0077562274287115	0.7973491427255492	8.881784197001252e-16
independent_followup	72	2000	22	mean_change	1.1299180090720307	1.4220344886212646	0.7973491427255492	8.881784197001252e-16
independent_followup	72	2000	22	persistence	1.11949787776811	1.407533818043409	0.7973491427255492	0.0
independent_followup	72	2000	22	scalar_inner_selected	0.8040619494307565	1.0068057409313236	0.7973491427255492	8.881784197001252e-16
independent_followup	72	2000	22	ridge_inner_selected	0.804331727463833	1.0071603743698025	0.7973491427255492	6.661338147750939e-16
independent_followup	72	2000	23	mean_followup	0.7960002947868317	0.9975711289986451	0.7894903856063259	8.881784197001252e-16
independent_followup	72	2000	23	median_followup	0.7994349433752964	1.0023567765364176	0.7894903856063259	6.661338147750939e-16
independent_followup	72	2000	23	mean_change	1.1309541741023104	1.4206422022208256	0.7894903856063259	8.881784197001252e-16
independent_followup	72	2000	23	persistence	1.116126599846948	1.405180743825747	0.7894903856063259	0.0
independent_followup	72	2000	23	scalar_inner_selected	0.7960002947868317	0.9975711289986451	0.7894903856063259	8.881784197001252e-16
independent_followup	72	2000	23	ridge_inner_selected	0.7962101687755128	0.9979192849036301	0.7894903856063259	8.881784197001252e-16
independent_followup	72	2000	24	mean_followup	0.7995517165998758	1.0078894639016547	0.7921809330110146	8.881784197001252e-16
independent_followup	72	2000	24	median_followup	0.8028171721170557	1.0125626919299906	0.7921809330110146	8.881784197001252e-16
independent_followup	72	2000	24	mean_change	1.1350994615531613	1.4178099565423061	0.7921809330110146	8.881784197001252e-16
independent_followup	72	2000	24	persistence	1.1261422664793983	1.4072507272857537	0.7921809330110146	0.0
independent_followup	72	2000	24	scalar_inner_selected	0.7995517165998758	1.0078894639016547	0.7921809330110146	8.881784197001252e-16
independent_followup	72	2000	24	ridge_inner_selected	0.799679058507169	1.0079785239630379	0.7921809330110146	8.881784197001252e-16
independent_followup	72	2000	25	mean_followup	0.8023039396773795	1.0034273971530157	0.7972457562286552	6.661338147750939e-16
independent_followup	72	2000	25	median_followup	0.8118903938057134	1.0157167742136393	0.7972457562286552	8.881784197001252e-16
independent_followup	72	2000	25	mean_change	1.1352892502325973	1.4208306866224978	0.7972457562286552	8.881784197001252e-16
independent_followup	72	2000	25	persistence	1.128011939066858	1.4115146600357282	0.7972457562286552	0.0
independent_followup	72	2000	25	scalar_inner_selected	0.8023039396773795	1.0034273971530157	0.7972457562286552	6.661338147750939e-16
independent_followup	72	2000	25	ridge_inner_selected	0.8023345611958979	1.003918599111601	0.7972457562286552	8.881784197001252e-16
independent_followup	72	2000	26	mean_followup	0.8019165254794587	1.002745024510868	0.7970750287144199	6.661338147750939e-16
independent_followup	72	2000	26	median_followup	0.8037313867476866	1.0051367575825716	0.7970750287144199	6.661338147750939e-16
independent_followup	72	2000	26	mean_change	1.1269308810840093	1.4077232883733724	0.7970750287144199	8.881784197001252e-16
independent_followup	72	2000	26	persistence	1.1212308467781318	1.4009234230942371	0.7970750287144199	0.0
independent_followup	72	2000	26	scalar_inner_selected	0.8019165254794587	1.002745024510868	0.7970750287144199	6.661338147750939e-16
independent_followup	72	2000	26	ridge_inner_selected	0.8022592094874829	1.0029939352262398	0.7970750287144199	8.881784197001252e-16
independent_followup	72	2000	27	mean_followup	0.7902594120371771	0.9903400250766733	0.7858264479460396	6.661338147750939e-16
independent_followup	72	2000	27	median_followup	0.794361459896286	0.9952562711905052	0.7858264479460396	8.881784197001252e-16
independent_followup	72	2000	27	mean_change	1.1361380513902597	1.42151792590221	0.7858264479460396	8.881784197001252e-16
independent_followup	72	2000	27	persistence	1.12915462220659	1.4117611765092797	0.7858264479460396	0.0
independent_followup	72	2000	27	scalar_inner_selected	0.7902594120371771	0.9903400250766733	0.7858264479460396	6.661338147750939e-16
independent_followup	72	2000	27	ridge_inner_selected	0.790908357005814	0.9910041685602033	0.7858264479460396	8.881784197001252e-16
independent_followup	72	2000	28	mean_followup	0.8064994188644371	1.0116936776753864	0.8029430971709759	8.881784197001252e-16
independent_followup	72	2000	28	median_followup	0.807939845317163	1.01317188850115	0.8029430971709759	8.881784197001252e-16
independent_followup	72	2000	28	mean_change	1.141202567346917	1.4346689810448379	0.8029430971709759	8.881784197001252e-16
independent_followup	72	2000	28	persistence	1.1343888066362127	1.4252278858947725	0.8029430971709759	0.0
independent_followup	72	2000	28	scalar_inner_selected	0.8064994188644371	1.0116936776753864	0.8029430971709759	8.881784197001252e-16
independent_followup	72	2000	28	ridge_inner_selected	0.8071238285997202	1.0123812236306158	0.8029430971709759	8.881784197001252e-16
independent_followup	72	2000	29	mean_followup	0.8016650212665676	1.0030957205410287	0.7983167739113003	6.661338147750939e-16
independent_followup	72	2000	29	median_followup	0.8090714914787701	1.0138200399343418	0.7983167739113003	8.881784197001252e-16
independent_followup	72	2000	29	mean_change	1.1339705505400415	1.4215846066106668	0.7983167739113003	8.881784197001252e-16
independent_followup	72	2000	29	persistence	1.1293379080965567	1.4149307339874067	0.7983167739113003	0.0
independent_followup	72	2000	29	scalar_inner_selected	0.8016650212665676	1.0030957205410287	0.7983167739113003	6.661338147750939e-16
independent_followup	72	2000	29	ridge_inner_selected	0.8019003576990211	1.0033758189142923	0.7983167739113003	8.881784197001252e-16
independent_followup	72	2000	30	mean_followup	0.8040140655221906	1.0062120376926906	0.7988165079018683	8.881784197001252e-16
independent_followup	72	2000	30	median_followup	0.8015157006525294	1.003142075459619	0.7988165079018683	8.881784197001252e-16
independent_followup	72	2000	30	mean_change	1.137217703187389	1.424400057380086	0.7988165079018683	8.881784197001252e-16
independent_followup	72	2000	30	persistence	1.1300664742703628	1.415625962181976	0.7988165079018683	0.0
independent_followup	72	2000	30	scalar_inner_selected	0.8040140655221906	1.0062120376926906	0.7988165079018683	8.881784197001252e-16
independent_followup	72	2000	30	ridge_inner_selected	0.8046170861479561	1.0067247721982653	0.7988165079018683	8.881784197001252e-16
independent_followup	72	2000	31	mean_followup	0.8033550038772398	1.0062690532014422	0.7971855800109865	6.661338147750939e-16
independent_followup	72	2000	31	median_followup	0.8065754958005664	1.01022080681775	0.7971855800109865	8.881784197001252e-16
independent_followup	72	2000	31	mean_change	1.1376850368087847	1.4313695453574329	0.7971855800109865	8.881784197001252e-16
independent_followup	72	2000	31	persistence	1.1255845285752313	1.4164117431827972	0.7971855800109865	0.0
independent_followup	72	2000	31	scalar_inner_selected	0.8033550038772398	1.0062690532014422	0.7971855800109865	6.661338147750939e-16
independent_followup	72	2000	31	ridge_inner_selected	0.8034189106620954	1.0062956338719449	0.7971855800109865	6.661338147750939e-16
independent_followup	72	2000	32	mean_followup	0.8045090655476661	1.0123997771243842	0.7967329501977272	6.661338147750939e-16
independent_followup	72	2000	32	median_followup	0.797641161089618	1.0044023375221276	0.7967329501977272	8.881784197001252e-16
independent_followup	72	2000	32	mean_change	1.1466893802102955	1.4367192462924439	0.7967329501977272	8.881784197001252e-16
independent_followup	72	2000	32	persistence	1.1378303264560568	1.425943603846884	0.7967329501977272	0.0
independent_followup	72	2000	32	scalar_inner_selected	0.8045090655476661	1.0123997771243842	0.7967329501977272	6.661338147750939e-16
independent_followup	72	2000	32	ridge_inner_selected	0.8048619888857536	1.0130003568415977	0.7967329501977272	8.881784197001252e-16
independent_followup	72	2000	33	mean_followup	0.8050146753873286	1.009470467259354	0.79929918478016	8.881784197001252e-16
independent_followup	72	2000	33	median_followup	0.8091742710978024	1.0160611951892327	0.79929918478016	8.881784197001252e-16
independent_followup	72	2000	33	mean_change	1.132253008814379	1.4211440325358524	0.79929918478016	8.881784197001252e-16
independent_followup	72	2000	33	persistence	1.127451289055158	1.4149064509945117	0.79929918478016	0.0
independent_followup	72	2000	33	scalar_inner_selected	0.8050146753873286	1.009470467259354	0.79929918478016	8.881784197001252e-16
independent_followup	72	2000	33	ridge_inner_selected	0.805365592732037	1.009739422931402	0.79929918478016	8.881784197001252e-16
independent_followup	72	2000	34	mean_followup	0.8104979475341673	1.014329911953554	0.8064104423637202	6.661338147750939e-16
independent_followup	72	2000	34	median_followup	0.8120231071482839	1.0156955637613927	0.8064104423637202	8.881784197001252e-16
independent_followup	72	2000	34	mean_change	1.1326531452889343	1.4144266242615462	0.8064104423637202	8.881784197001252e-16
independent_followup	72	2000	34	persistence	1.1283610362116687	1.4088891075719008	0.8064104423637202	0.0
independent_followup	72	2000	34	scalar_inner_selected	0.8104979475341673	1.014329911953554	0.8064104423637202	6.661338147750939e-16
independent_followup	72	2000	34	ridge_inner_selected	0.8110274903394342	1.0146781623736998	0.8064104423637202	8.881784197001252e-16
independent_followup	72	2000	35	mean_followup	0.8228599040466136	1.02706159983336	0.8042168575147667	8.881784197001252e-16
independent_followup	72	2000	35	median_followup	0.8227828561043221	1.0276675176450667	0.8042168575147667	6.661338147750939e-16
independent_followup	72	2000	35	mean_change	1.1465687162497697	1.4401644711250257	0.8042168575147667	8.881784197001252e-16
independent_followup	72	2000	35	persistence	1.1306291713658578	1.4189860075520315	0.8042168575147667	0.0
independent_followup	72	2000	35	scalar_inner_selected	0.8228599040466136	1.02706159983336	0.8042168575147667	8.881784197001252e-16
independent_followup	72	2000	35	ridge_inner_selected	0.8232660971340026	1.0273306974610155	0.8042168575147667	8.881784197001252e-16
independent_followup	72	2000	36	mean_followup	0.8027398505315739	1.0048312247707192	0.7999936128444466	8.881784197001252e-16
independent_followup	72	2000	36	median_followup	0.8042374949909228	1.0063839773284495	0.7999936128444466	4.440892098500626e-16
independent_followup	72	2000	36	mean_change	1.1373187847123878	1.4283952839381298	0.7999936128444466	8.881784197001252e-16
independent_followup	72	2000	36	persistence	1.1306127918840216	1.4180328385264007	0.7999936128444466	0.0
independent_followup	72	2000	36	scalar_inner_selected	0.8027398505315739	1.0048312247707192	0.7999936128444466	8.881784197001252e-16
independent_followup	72	2000	36	ridge_inner_selected	0.8149386650144818	1.0199573622645683	0.7999936128444466	8.881784197001252e-16
independent_followup	72	2000	37	mean_followup	0.8114383839105493	1.0151389422106207	0.8027333188040291	8.881784197001252e-16
independent_followup	72	2000	37	median_followup	0.8236387313099571	1.031152658856435	0.8027333188040291	8.881784197001252e-16
independent_followup	72	2000	37	mean_change	1.1426046082574395	1.431651152045835	0.8027333188040291	8.881784197001252e-16
independent_followup	72	2000	37	persistence	1.129403186891372	1.4138572270523246	0.8027333188040291	0.0
independent_followup	72	2000	37	scalar_inner_selected	0.8114383839105493	1.0151389422106207	0.8027333188040291	8.881784197001252e-16
independent_followup	72	2000	37	ridge_inner_selected	0.8210312078706322	1.0254696412574877	0.8027333188040291	6.661338147750939e-16
independent_followup	72	2000	38	mean_followup	0.8082172704011095	1.0143240133250297	0.7993814816080373	6.661338147750939e-16
independent_followup	72	2000	38	median_followup	0.8119923020520264	1.018146000100785	0.7993814816080373	8.881784197001252e-16
independent_followup	72	2000	38	mean_change	1.1428511611955063	1.4324332190329985	0.7993814816080373	8.881784197001252e-16
independent_followup	72	2000	38	persistence	1.126042799383052	1.4126948578958616	0.7993814816080373	0.0
independent_followup	72	2000	38	scalar_inner_selected	0.8082172704011095	1.0143240133250297	0.7993814816080373	6.661338147750939e-16
independent_followup	72	2000	38	ridge_inner_selected	0.8081319467534149	1.014156188927851	0.7993814816080373	8.881784197001252e-16
independent_followup	72	2000	39	mean_followup	0.80192457726952	1.0049728002803824	0.7990110387800287	8.881784197001252e-16
independent_followup	72	2000	39	median_followup	0.8060952394001963	1.0091828743390183	0.7990110387800287	8.881784197001252e-16
independent_followup	72	2000	39	mean_change	1.1317711537996586	1.4215141073243098	0.7990110387800287	8.881784197001252e-16
independent_followup	72	2000	39	persistence	1.124269069055014	1.412352910670485	0.7990110387800287	0.0
independent_followup	72	2000	39	scalar_inner_selected	0.80192457726952	1.0049728002803824	0.7990110387800287	8.881784197001252e-16
independent_followup	72	2000	39	ridge_inner_selected	0.802309333233805	1.0053323678938584	0.7990110387800287	8.881784197001252e-16
independent_followup	72	2000	40	mean_followup	0.7929778497997165	0.9943098664666807	0.7876703626626008	6.661338147750939e-16
independent_followup	72	2000	40	median_followup	0.7976683586778451	1.0002495815474155	0.7876703626626008	8.881784197001252e-16
independent_followup	72	2000	40	mean_change	1.1312515874540876	1.4187408733694105	0.7876703626626008	8.881784197001252e-16
independent_followup	72	2000	40	persistence	1.1190984879842363	1.4040011310201466	0.7876703626626008	0.0
independent_followup	72	2000	40	scalar_inner_selected	0.7929778497997165	0.9943098664666807	0.7876703626626008	6.661338147750939e-16
independent_followup	72	2000	40	ridge_inner_selected	0.7936667108643544	0.9949709773420842	0.7876703626626008	8.881784197001252e-16
independent_followup	72	2000	41	mean_followup	0.807959954882534	1.0120543689161743	0.7965060048437524	8.881784197001252e-16
independent_followup	72	2000	41	median_followup	0.8101256480031247	1.0142951148949368	0.7965060048437524	8.881784197001252e-16
independent_followup	72	2000	41	mean_change	1.128924168763611	1.41659206167378	0.7965060048437524	8.881784197001252e-16
independent_followup	72	2000	41	persistence	1.1166988459195801	1.4024237733789249	0.7965060048437524	0.0
independent_followup	72	2000	41	scalar_inner_selected	0.807959954882534	1.0120543689161743	0.7965060048437524	8.881784197001252e-16
independent_followup	72	2000	41	ridge_inner_selected	0.8195000177959739	1.0250414433316903	0.7965060048437524	8.881784197001252e-16
independent_followup	72	2000	42	mean_followup	0.8091068058304696	1.0128808662738338	0.8044611554491818	6.661338147750939e-16
independent_followup	72	2000	42	median_followup	0.8117385587489756	1.0160943278931016	0.8044611554491818	6.661338147750939e-16
independent_followup	72	2000	42	mean_change	1.1396172544296646	1.429264008603806	0.8044611554491818	8.881784197001252e-16
independent_followup	72	2000	42	persistence	1.1336049030459057	1.42036910670305	0.8044611554491818	0.0
independent_followup	72	2000	42	scalar_inner_selected	0.8091068058304696	1.0128808662738338	0.8044611554491818	6.661338147750939e-16
independent_followup	72	2000	42	ridge_inner_selected	0.8092047604669028	1.0130814910422168	0.8044611554491818	8.881784197001252e-16
independent_followup	72	2000	43	mean_followup	0.8011378726508623	1.0027943505836476	0.7978273235229906	8.881784197001252e-16
independent_followup	72	2000	43	median_followup	0.8009666995435673	1.0029766603123798	0.7978273235229906	8.881784197001252e-16
independent_followup	72	2000	43	mean_change	1.1416178652850069	1.432328112661338	0.7978273235229906	8.881784197001252e-16
independent_followup	72	2000	43	persistence	1.1356517236455148	1.4236017584587122	0.7978273235229906	0.0
independent_followup	72	2000	43	scalar_inner_selected	0.8011378726508623	1.0027943505836476	0.7978273235229906	8.881784197001252e-16
independent_followup	72	2000	43	ridge_inner_selected	0.8010833344278363	1.0028835793362187	0.7978273235229906	8.881784197001252e-16
independent_followup	72	2000	44	mean_followup	0.7956561685671067	0.9995791717134516	0.7894520092278985	6.661338147750939e-16
independent_followup	72	2000	44	median_followup	0.80056448626899	1.0059389870892868	0.7894520092278985	8.881784197001252e-16
independent_followup	72	2000	44	mean_change	1.132433951866136	1.4205420043935164	0.7894520092278985	8.881784197001252e-16
independent_followup	72	2000	44	persistence	1.1213999570375193	1.4075637223249282	0.7894520092278985	0.0
independent_followup	72	2000	44	scalar_inner_selected	0.7956561685671067	0.9995791717134516	0.7894520092278985	6.661338147750939e-16
independent_followup	72	2000	44	ridge_inner_selected	0.7958172107843604	0.9999413097381812	0.7894520092278985	8.881784197001252e-16
independent_followup	72	2000	45	mean_followup	0.7978479065612774	1.0041988133952209	0.7935620304006927	8.881784197001252e-16
independent_followup	72	2000	45	median_followup	0.8041389806657813	1.012524762744737	0.7935620304006927	8.881784197001252e-16
independent_followup	72	2000	45	mean_change	1.1435354330731626	1.4345210033896745	0.7935620304006927	8.881784197001252e-16
independent_followup	72	2000	45	persistence	1.1354431184267286	1.422808243333214	0.7935620304006927	0.0
independent_followup	72	2000	45	scalar_inner_selected	0.7978479065612774	1.0041988133952209	0.7935620304006927	8.881784197001252e-16
independent_followup	72	2000	45	ridge_inner_selected	0.7979361397249047	1.0042757475858035	0.7935620304006927	8.881784197001252e-16
independent_followup	72	2000	46	mean_followup	0.8075994381798856	1.0121774474306007	0.8007971488182861	8.881784197001252e-16
independent_followup	72	2000	46	median_followup	0.8057578536832637	1.0097904044435093	0.8007971488182861	8.881784197001252e-16
independent_followup	72	2000	46	mean_change	1.1380605147689167	1.42552226086721	0.8007971488182861	8.881784197001252e-16
independent_followup	72	2000	46	persistence	1.1336192840094133	1.4201360420635323	0.8007971488182861	0.0
independent_followup	72	2000	46	scalar_inner_selected	0.8075994381798856	1.0121774474306007	0.8007971488182861	8.881784197001252e-16
independent_followup	72	2000	46	ridge_inner_selected	0.8078115125205692	1.0125084986885018	0.8007971488182861	8.881784197001252e-16
independent_followup	72	2000	47	mean_followup	0.8055580319631586	1.0097931142429009	0.7975097568364904	8.881784197001252e-16
independent_followup	72	2000	47	median_followup	0.8050925787896283	1.0089364819393494	0.7975097568364904	8.881784197001252e-16
independent_followup	72	2000	47	mean_change	1.133182793435946	1.4223419762255918	0.7975097568364904	8.881784197001252e-16
independent_followup	72	2000	47	persistence	1.1284402202167707	1.41542981386296	0.7975097568364904	0.0
independent_followup	72	2000	47	scalar_inner_selected	0.8055580319631586	1.0097931142429009	0.7975097568364904	8.881784197001252e-16
independent_followup	72	2000	47	ridge_inner_selected	0.8056013296807589	1.0098253275276088	0.7975097568364904	8.881784197001252e-16
independent_followup	72	2000	48	mean_followup	0.8021707370934211	1.0050886833902088	0.7988478843013351	6.661338147750939e-16
independent_followup	72	2000	48	median_followup	0.8077896935664362	1.0120354644422416	0.7988478843013351	6.661338147750939e-16
independent_followup	72	2000	48	mean_change	1.1316865906586293	1.4202091684729858	0.7988478843013351	8.881784197001252e-16
independent_followup	72	2000	48	persistence	1.129043893105379	1.415323624680199	0.7988478843013351	0.0
independent_followup	72	2000	48	scalar_inner_selected	0.8021707370934211	1.0050886833902088	0.7988478843013351	6.661338147750939e-16
independent_followup	72	2000	48	ridge_inner_selected	0.8027581652612902	1.0057209917478802	0.7988478843013351	6.661338147750939e-16
independent_followup	72	2000	49	mean_followup	0.8064390467650935	1.009368279453232	0.7959569120265345	8.881784197001252e-16
independent_followup	72	2000	49	median_followup	0.8092604156630772	1.0127450777657665	0.7959569120265345	8.881784197001252e-16
independent_followup	72	2000	49	mean_change	1.1400416429172013	1.4321704322413726	0.7959569120265345	8.881784197001252e-16
independent_followup	72	2000	49	persistence	1.1291114081278364	1.417414252116717	0.7959569120265345	0.0
independent_followup	72	2000	49	scalar_inner_selected	0.8064390467650935	1.009368279453232	0.7959569120265345	8.881784197001252e-16
independent_followup	72	2000	49	ridge_inner_selected	0.8130324578428626	1.0171060108510224	0.7959569120265345	8.881784197001252e-16
independent_followup	72	2000	50	mean_followup	0.7973585119849707	0.9997136712913154	0.7928403837353308	6.661338147750939e-16
independent_followup	72	2000	50	median_followup	0.7977502328012686	0.9998682913574183	0.7928403837353308	8.881784197001252e-16
independent_followup	72	2000	50	mean_change	1.1331881384779592	1.4242964613326108	0.7928403837353308	8.881784197001252e-16
independent_followup	72	2000	50	persistence	1.124581230206794	1.4136793499861557	0.7928403837353308	0.0
independent_followup	72	2000	50	scalar_inner_selected	0.7973585119849707	0.9997136712913154	0.7928403837353308	6.661338147750939e-16
independent_followup	72	2000	50	ridge_inner_selected	0.7977707213953055	1.0002879528774442	0.7928403837353308	8.881784197001252e-16
independent_followup	72	2000	51	mean_followup	0.8074396688740907	1.012050673454703	0.799174704542768	8.881784197001252e-16
independent_followup	72	2000	51	median_followup	0.8030734612976452	1.0072479331938482	0.799174704542768	8.881784197001252e-16
independent_followup	72	2000	51	mean_change	1.1274222638003193	1.4166087793187299	0.799174704542768	8.881784197001252e-16
independent_followup	72	2000	51	persistence	1.118985624691643	1.4055407530128226	0.799174704542768	0.0
independent_followup	72	2000	51	scalar_inner_selected	0.8074396688740907	1.012050673454703	0.799174704542768	8.881784197001252e-16
independent_followup	72	2000	51	ridge_inner_selected	0.815084288679197	1.0212386323098144	0.799174704542768	8.881784197001252e-16
independent_followup	72	2000	52	mean_followup	0.8033306584157003	1.0069688848180591	0.7987436029136077	4.440892098500626e-16
independent_followup	72	2000	52	median_followup	0.8024460356846332	1.0062187585959566	0.7987436029136077	6.661338147750939e-16
independent_followup	72	2000	52	mean_change	1.1271602865737498	1.4106012953435596	0.7987436029136077	8.881784197001252e-16
independent_followup	72	2000	52	persistence	1.12300961282707	1.4050630475552028	0.7987436029136077	0.0
independent_followup	72	2000	52	scalar_inner_selected	0.8033306584157003	1.0069688848180591	0.7987436029136077	4.440892098500626e-16
independent_followup	72	2000	52	ridge_inner_selected	0.8033805866321119	1.0071909209052747	0.7987436029136077	8.881784197001252e-16
independent_followup	72	2000	53	mean_followup	0.7979466539602279	1.0004847934928303	0.7952030868579336	4.440892098500626e-16
independent_followup	72	2000	53	median_followup	0.799073711492194	1.0022074215785715	0.7952030868579336	4.440892098500626e-16
independent_followup	72	2000	53	mean_change	1.1317789894213084	1.418818274080536	0.7952030868579336	8.881784197001252e-16
independent_followup	72	2000	53	persistence	1.1271605353126084	1.412411274274016	0.7952030868579336	0.0
independent_followup	72	2000	53	scalar_inner_selected	0.7979466539602279	1.0004847934928303	0.7952030868579336	4.440892098500626e-16
independent_followup	72	2000	53	ridge_inner_selected	0.8053629288578112	1.0100766428551566	0.7952030868579336	8.881784197001252e-16
independent_followup	72	2000	54	mean_followup	0.807500256403699	1.010450126037806	0.8032331090507642	8.881784197001252e-16
independent_followup	72	2000	54	median_followup	0.8127145719041052	1.0180550969184436	0.8032331090507642	8.881784197001252e-16
independent_followup	72	2000	54	mean_change	1.1497591437180272	1.4404902575953409	0.8032331090507642	8.881784197001252e-16
independent_followup	72	2000	54	persistence	1.1385869863861267	1.4267072407470818	0.8032331090507642	0.0
independent_followup	72	2000	54	scalar_inner_selected	0.807500256403699	1.010450126037806	0.8032331090507642	8.881784197001252e-16
independent_followup	72	2000	54	ridge_inner_selected	0.807748255762393	1.01063472120082	0.8032331090507642	8.881784197001252e-16
independent_followup	72	2000	55	mean_followup	0.8046100945080109	1.006525602458848	0.8012903156022178	4.440892098500626e-16
independent_followup	72	2000	55	median_followup	0.806944295557063	1.0092624671930877	0.8012903156022178	8.881784197001252e-16
independent_followup	72	2000	55	mean_change	1.1263416857567954	1.4121906067564418	0.8012903156022178	8.881784197001252e-16
independent_followup	72	2000	55	persistence	1.1232131273016261	1.4083617134592874	0.8012903156022178	0.0
independent_followup	72	2000	55	scalar_inner_selected	0.8046100945080109	1.006525602458848	0.8012903156022178	4.440892098500626e-16
independent_followup	72	2000	55	ridge_inner_selected	0.8045452962183417	1.0067715042011043	0.8012903156022178	8.881784197001252e-16
independent_followup	72	2000	56	mean_followup	0.7993092108723476	1.0024595386766066	0.7887995190968236	6.661338147750939e-16
independent_followup	72	2000	56	median_followup	0.8009398325470782	1.0044438351543101	0.7887995190968236	8.881784197001252e-16
independent_followup	72	2000	56	mean_change	1.1304937999840665	1.4133105803524264	0.7887995190968236	8.881784197001252e-16
independent_followup	72	2000	56	persistence	1.1229365960783744	1.4020414040110891	0.7887995190968236	0.0
independent_followup	72	2000	56	scalar_inner_selected	0.7993092108723476	1.0024595386766066	0.7887995190968236	6.661338147750939e-16
independent_followup	72	2000	56	ridge_inner_selected	0.7996091983839316	1.0027756314843503	0.7887995190968236	8.881784197001252e-16
independent_followup	72	2000	57	mean_followup	0.8030229995901225	1.0046694110944394	0.7980292951365113	8.881784197001252e-16
independent_followup	72	2000	57	median_followup	0.809357662294281	1.0122024128984533	0.7980292951365113	8.881784197001252e-16
independent_followup	72	2000	57	mean_change	1.1523260269405937	1.4347449125728529	0.7980292951365113	8.881784197001252e-16
independent_followup	72	2000	57	persistence	1.1471181651556392	1.4270914628522755	0.7980292951365113	0.0
independent_followup	72	2000	57	scalar_inner_selected	0.8030229995901225	1.0046694110944394	0.7980292951365113	8.881784197001252e-16
independent_followup	72	2000	57	ridge_inner_selected	0.8033049564526551	1.0050703933988305	0.7980292951365113	4.440892098500626e-16
independent_followup	72	2000	58	mean_followup	0.8087756469217559	1.0143514461071592	0.8053368831420298	8.881784197001252e-16
independent_followup	72	2000	58	median_followup	0.8115473410484957	1.0176731105078345	0.8053368831420298	8.881784197001252e-16
independent_followup	72	2000	58	mean_change	1.1520333706179362	1.4426064991961116	0.8053368831420298	8.881784197001252e-16
independent_followup	72	2000	58	persistence	1.1487335385653128	1.4383498307623261	0.8053368831420298	0.0
independent_followup	72	2000	58	scalar_inner_selected	0.8087756469217559	1.0143514461071592	0.8053368831420298	8.881784197001252e-16
independent_followup	72	2000	58	ridge_inner_selected	0.809102173220271	1.0147764488752569	0.8053368831420298	8.881784197001252e-16
independent_followup	72	2000	59	mean_followup	0.7997844758609393	1.0015132614987132	0.7960981942690344	8.881784197001252e-16
independent_followup	72	2000	59	median_followup	0.8021840310226398	1.0041673521575802	0.7960981942690344	8.881784197001252e-16
independent_followup	72	2000	59	mean_change	1.1304029611423245	1.423026869851171	0.7960981942690344	8.881784197001252e-16
independent_followup	72	2000	59	persistence	1.1266112919893068	1.4177524805223585	0.7960981942690344	0.0
independent_followup	72	2000	59	scalar_inner_selected	0.7997844758609393	1.0015132614987132	0.7960981942690344	8.881784197001252e-16
independent_followup	72	2000	59	ridge_inner_selected	0.8001387289289777	1.0018189074296184	0.7960981942690344	8.881784197001252e-16
independent_followup	72	2000	60	mean_followup	0.81651173949182	1.0204611049120966	0.8145527441696638	8.881784197001252e-16
independent_followup	72	2000	60	median_followup	0.8190666740483261	1.0236592383619576	0.8145527441696638	8.881784197001252e-16
independent_followup	72	2000	60	mean_change	1.1407755954772916	1.4282668300911838	0.8145527441696638	8.881784197001252e-16
independent_followup	72	2000	60	persistence	1.1367152586938765	1.4211677985361195	0.8145527441696638	0.0
independent_followup	72	2000	60	scalar_inner_selected	0.81651173949182	1.0204611049120966	0.8145527441696638	8.881784197001252e-16
independent_followup	72	2000	60	ridge_inner_selected	0.8166860127814773	1.020787628733882	0.8145527441696638	8.881784197001252e-16
independent_followup	72	2000	61	mean_followup	0.8158581780703862	1.0183795038647052	0.8057208067679688	8.881784197001252e-16
independent_followup	72	2000	61	median_followup	0.8126821010651057	1.0148413580508604	0.8057208067679688	6.661338147750939e-16
independent_followup	72	2000	61	mean_change	1.1543689210010744	1.443115082129872	0.8057208067679688	8.881784197001252e-16
independent_followup	72	2000	61	persistence	1.1408494251086567	1.4269690488906113	0.8057208067679688	0.0
independent_followup	72	2000	61	scalar_inner_selected	0.8158581780703862	1.0183795038647052	0.8057208067679688	8.881784197001252e-16
independent_followup	72	2000	61	ridge_inner_selected	0.8161585376532416	1.0187153947503875	0.8057208067679688	8.881784197001252e-16
independent_followup	72	2000	62	mean_followup	0.8035358645219859	1.0104312725691913	0.7998385866993041	8.881784197001252e-16
independent_followup	72	2000	62	median_followup	0.8069004411861692	1.0151754146302336	0.7998385866993041	4.440892098500626e-16
independent_followup	72	2000	62	mean_change	1.137171921740206	1.4276000545024479	0.7998385866993041	8.881784197001252e-16
independent_followup	72	2000	62	persistence	1.1319992256727458	1.4206031725752568	0.7998385866993041	0.0
independent_followup	72	2000	62	scalar_inner_selected	0.8035358645219859	1.0104312725691913	0.7998385866993041	8.881784197001252e-16
independent_followup	72	2000	62	ridge_inner_selected	0.8038047933084345	1.0106910868969128	0.7998385866993041	8.881784197001252e-16
independent_followup	72	2000	63	mean_followup	0.8038052256542758	1.0075131702100164	0.7960228426961699	8.881784197001252e-16
independent_followup	72	2000	63	median_followup	0.8009381140148256	1.0045262679336553	0.7960228426961699	8.881784197001252e-16
independent_followup	72	2000	63	mean_change	1.1326322785707343	1.4238362120224866	0.7960228426961699	8.881784197001252e-16
independent_followup	72	2000	63	persistence	1.1237081159979694	1.4123566215801449	0.7960228426961699	0.0
independent_followup	72	2000	63	scalar_inner_selected	0.8038052256542758	1.0075131702100164	0.7960228426961699	8.881784197001252e-16
independent_followup	72	2000	63	ridge_inner_selected	0.8114381404802473	1.018252068101147	0.7960228426961699	6.661338147750939e-16
independent_followup	72	2000	64	mean_followup	0.8108595279262713	1.0168004617746036	0.8014140987378251	4.440892098500626e-16
independent_followup	72	2000	64	median_followup	0.8109072270671345	1.0159088499442188	0.8014140987378251	6.661338147750939e-16
independent_followup	72	2000	64	mean_change	1.1449427990196104	1.4343431649850202	0.8014140987378251	8.881784197001252e-16
independent_followup	72	2000	64	persistence	1.1372230682739584	1.423970082966193	0.8014140987378251	0.0
independent_followup	72	2000	64	scalar_inner_selected	0.8108595279262713	1.0168004617746036	0.8014140987378251	4.440892098500626e-16
independent_followup	72	2000	64	ridge_inner_selected	0.8110582283952007	1.0171297780444593	0.8014140987378251	6.661338147750939e-16
independent_followup	72	2000	65	mean_followup	0.8043994665851805	1.0080326937823034	0.801306741616037	6.661338147750939e-16
independent_followup	72	2000	65	median_followup	0.8075610831716035	1.012011305494426	0.801306741616037	8.881784197001252e-16
independent_followup	72	2000	65	mean_change	1.1291887430094643	1.4194781822969482	0.801306741616037	8.881784197001252e-16
independent_followup	72	2000	65	persistence	1.1241127045215271	1.4137881657567073	0.801306741616037	0.0
independent_followup	72	2000	65	scalar_inner_selected	0.8043994665851805	1.0080326937823034	0.801306741616037	6.661338147750939e-16
independent_followup	72	2000	65	ridge_inner_selected	0.816258369028351	1.0214215788694734	0.801306741616037	8.881784197001252e-16
independent_followup	72	2000	66	mean_followup	0.8050459398106067	1.0067343503347397	0.8009123880043185	4.440892098500626e-16
independent_followup	72	2000	66	median_followup	0.8060471151087427	1.0096221308758393	0.8009123880043185	6.661338147750939e-16
independent_followup	72	2000	66	mean_change	1.1344857870127405	1.4250001049139707	0.8009123880043185	8.881784197001252e-16
independent_followup	72	2000	66	persistence	1.130526829925697	1.4191567110748398	0.8009123880043185	0.0
independent_followup	72	2000	66	scalar_inner_selected	0.8050459398106067	1.0067343503347397	0.8009123880043185	4.440892098500626e-16
independent_followup	72	2000	66	ridge_inner_selected	0.8051528622753222	1.006942131695381	0.8009123880043185	8.881784197001252e-16
independent_followup	72	2000	67	mean_followup	0.802779859929614	1.0075250450182196	0.7928891060171216	8.881784197001252e-16
independent_followup	72	2000	67	median_followup	0.8058891122260693	1.0108452988018481	0.7928891060171216	8.881784197001252e-16
independent_followup	72	2000	67	mean_change	1.1475484839036594	1.4351193112508858	0.7928891060171216	8.881784197001252e-16
independent_followup	72	2000	67	persistence	1.1290569369985202	1.4110436174145529	0.7928891060171216	0.0
independent_followup	72	2000	67	scalar_inner_selected	0.802779859929614	1.0075250450182196	0.7928891060171216	8.881784197001252e-16
independent_followup	72	2000	67	ridge_inner_selected	0.8031153162699911	1.007959783500658	0.7928891060171216	8.881784197001252e-16
independent_followup	72	2000	68	mean_followup	0.7965113037310816	1.0004431872444162	0.7908137846790327	8.881784197001252e-16
independent_followup	72	2000	68	median_followup	0.7997485137535525	1.00412043891179	0.7908137846790327	8.881784197001252e-16
independent_followup	72	2000	68	mean_change	1.1273548109880214	1.4180451754621077	0.7908137846790327	8.881784197001252e-16
independent_followup	72	2000	68	persistence	1.1172132910575878	1.4044887398952943	0.7908137846790327	0.0
independent_followup	72	2000	68	scalar_inner_selected	0.7965113037310816	1.0004431872444162	0.7908137846790327	8.881784197001252e-16
independent_followup	72	2000	68	ridge_inner_selected	0.7969260536095155	1.000889610227417	0.7908137846790327	8.881784197001252e-16
independent_followup	72	2000	69	mean_followup	0.7994449830302662	1.0030104760557992	0.7970808431260689	8.881784197001252e-16
independent_followup	72	2000	69	median_followup	0.804234656252074	1.0092888390773744	0.7970808431260689	6.661338147750939e-16
independent_followup	72	2000	69	mean_change	1.1329822880882316	1.4199006993677623	0.7970808431260689	8.881784197001252e-16
independent_followup	72	2000	69	persistence	1.1252852646306444	1.4087993903657017	0.7970808431260689	0.0
independent_followup	72	2000	69	scalar_inner_selected	0.7994449830302662	1.0030104760557992	0.7970808431260689	8.881784197001252e-16
independent_followup	72	2000	69	ridge_inner_selected	0.7998914704698437	1.0035456575184758	0.7970808431260689	6.661338147750939e-16
independent_followup	72	2000	70	mean_followup	0.8089227412937723	1.0114442964707984	0.8027266832452913	8.881784197001252e-16
independent_followup	72	2000	70	median_followup	0.816078727006563	1.0201585451212083	0.8027266832452913	8.881784197001252e-16
independent_followup	72	2000	70	mean_change	1.1389220327879137	1.4257342724348723	0.8027266832452913	8.881784197001252e-16
independent_followup	72	2000	70	persistence	1.13091338246538	1.4146597554132487	0.8027266832452913	0.0
independent_followup	72	2000	70	scalar_inner_selected	0.8089227412937723	1.0114442964707984	0.8027266832452913	8.881784197001252e-16
independent_followup	72	2000	70	ridge_inner_selected	0.8089961604510124	1.0118033919558516	0.8027266832452913	8.881784197001252e-16
independent_followup	72	2000	71	mean_followup	0.8000942087249915	1.0022199507107872	0.7971628932018238	8.881784197001252e-16
independent_followup	72	2000	71	median_followup	0.7989690847254165	1.0014856217774664	0.7971628932018238	8.881784197001252e-16
independent_followup	72	2000	71	mean_change	1.140605972338558	1.4273626813228741	0.7971628932018238	8.881784197001252e-16
independent_followup	72	2000	71	persistence	1.1290431287301999	1.415237414619584	0.7971628932018238	0.0
independent_followup	72	2000	71	scalar_inner_selected	0.8000942087249915	1.0022199507107872	0.7971628932018238	8.881784197001252e-16
independent_followup	72	2000	71	ridge_inner_selected	0.8010330569479586	1.0033900419016832	0.7971628932018238	5.828670879282072e-16
independent_followup	72	2000	72	mean_followup	0.7979381595250654	0.9975410326843275	0.7959332590496908	6.661338147750939e-16
independent_followup	72	2000	72	median_followup	0.7971274089429936	0.9964926123484209	0.7959332590496908	5.551115123125783e-16
independent_followup	72	2000	72	mean_change	1.122094823383668	1.4099884580262554	0.7959332590496908	8.881784197001252e-16
independent_followup	72	2000	72	persistence	1.1180183784984443	1.4052607265887775	0.7959332590496908	0.0
independent_followup	72	2000	72	scalar_inner_selected	0.7979381595250654	0.9975410326843275	0.7959332590496908	6.661338147750939e-16
independent_followup	72	2000	72	ridge_inner_selected	0.79804801146099	0.9978799720340347	0.7959332590496908	8.881784197001252e-16
independent_followup	72	2000	73	mean_followup	0.8018118692968476	1.007003862450054	0.7983417003866001	6.661338147750939e-16
independent_followup	72	2000	73	median_followup	0.8020151859686607	1.0064912708669689	0.7983417003866001	4.440892098500626e-16
independent_followup	72	2000	73	mean_change	1.132603210427101	1.4184021979486106	0.7983417003866001	8.881784197001252e-16
independent_followup	72	2000	73	persistence	1.128883841351863	1.4132732489208508	0.7983417003866001	0.0
independent_followup	72	2000	73	scalar_inner_selected	0.8018118692968476	1.007003862450054	0.7983417003866001	6.661338147750939e-16
independent_followup	72	2000	73	ridge_inner_selected	0.8018945431331365	1.0071157808272644	0.7983417003866001	8.881784197001252e-16
independent_followup	72	2000	74	mean_followup	0.8036507925364392	1.0076110237178553	0.7966195163589402	8.881784197001252e-16
independent_followup	72	2000	74	median_followup	0.8104374015551172	1.0159434750179674	0.7966195163589402	6.661338147750939e-16
independent_followup	72	2000	74	mean_change	1.1430279744067784	1.4352270753737346	0.7966195163589402	8.881784197001252e-16
independent_followup	72	2000	74	persistence	1.132839741483353	1.4227676513177903	0.7966195163589402	0.0
independent_followup	72	2000	74	scalar_inner_selected	0.8036507925364392	1.0076110237178553	0.7966195163589402	8.881784197001252e-16
independent_followup	72	2000	74	ridge_inner_selected	0.8037693885099743	1.00776265518751	0.7966195163589402	8.881784197001252e-16
independent_followup	72	2000	75	mean_followup	0.8187919682491382	1.0248211067951132	0.8040104000513152	8.881784197001252e-16
independent_followup	72	2000	75	median_followup	0.8199076101850687	1.0263346619918132	0.8040104000513152	8.881784197001252e-16
independent_followup	72	2000	75	mean_change	1.1496675834705803	1.4427591015010588	0.8040104000513152	8.881784197001252e-16
independent_followup	72	2000	75	persistence	1.1376436279194257	1.428037267223842	0.8040104000513152	0.0
independent_followup	72	2000	75	scalar_inner_selected	0.8187919682491382	1.0248211067951132	0.8040104000513152	8.881784197001252e-16
independent_followup	72	2000	75	ridge_inner_selected	0.8187356955793623	1.0247610396472508	0.8040104000513152	8.881784197001252e-16
independent_followup	72	2000	76	mean_followup	0.7941404019343572	0.995356696421097	0.7918081919799856	8.881784197001252e-16
independent_followup	72	2000	76	median_followup	0.7938896407084187	0.9957704514569939	0.7918081919799856	8.881784197001252e-16
independent_followup	72	2000	76	mean_change	1.1276619987325018	1.4110176169046786	0.7918081919799856	8.881784197001252e-16
independent_followup	72	2000	76	persistence	1.1216762880663236	1.403652925239971	0.7918081919799856	0.0
independent_followup	72	2000	76	scalar_inner_selected	0.7941404019343572	0.995356696421097	0.7918081919799856	8.881784197001252e-16
independent_followup	72	2000	76	ridge_inner_selected	0.794371330187776	0.9955137654159403	0.7918081919799856	8.881784197001252e-16
independent_followup	72	2000	77	mean_followup	0.8045188689839391	1.0089393075898576	0.8014277144239073	8.881784197001252e-16
independent_followup	72	2000	77	median_followup	0.805644328187806	1.0107824389404794	0.8014277144239073	8.881784197001252e-16
independent_followup	72	2000	77	mean_change	1.1374511265693354	1.4219016494640417	0.8014277144239073	8.881784197001252e-16
independent_followup	72	2000	77	persistence	1.131963139370305	1.4143636984599364	0.8014277144239073	0.0
independent_followup	72	2000	77	scalar_inner_selected	0.8045188689839391	1.0089393075898576	0.8014277144239073	8.881784197001252e-16
independent_followup	72	2000	77	ridge_inner_selected	0.8150530229216083	1.022790308153291	0.8014277144239073	8.881784197001252e-16
independent_followup	72	2000	78	mean_followup	0.8035601666219311	1.0094466079053246	0.7998928658822583	8.881784197001252e-16
independent_followup	72	2000	78	median_followup	0.8059748161509785	1.0129095302512592	0.7998928658822583	8.881784197001252e-16
independent_followup	72	2000	78	mean_change	1.1398301334121101	1.4266246329884704	0.7998928658822583	8.881784197001252e-16
independent_followup	72	2000	78	persistence	1.130684090321507	1.4149283139743312	0.7998928658822583	0.0
independent_followup	72	2000	78	scalar_inner_selected	0.8035601666219311	1.0094466079053246	0.7998928658822583	8.881784197001252e-16
independent_followup	72	2000	78	ridge_inner_selected	0.8039671000833173	1.0096284565177238	0.7998928658822583	8.881784197001252e-16
independent_followup	72	2000	79	mean_followup	0.8104310854221756	1.015168033429912	0.8027804431983621	8.881784197001252e-16
independent_followup	72	2000	79	median_followup	0.8190156467223741	1.0253428496300043	0.8027804431983621	8.881784197001252e-16
independent_followup	72	2000	79	mean_change	1.1354331123633927	1.424853702787809	0.8027804431983621	8.881784197001252e-16
independent_followup	72	2000	79	persistence	1.1257535300020571	1.4135076197059528	0.8027804431983621	0.0
independent_followup	72	2000	79	scalar_inner_selected	0.8104310854221756	1.015168033429912	0.8027804431983621	8.881784197001252e-16
independent_followup	72	2000	79	ridge_inner_selected	0.8104558681739698	1.0153092091006726	0.8027804431983621	8.881784197001252e-16
independent_followup	72	2000	80	mean_followup	0.8030923022872802	1.0057648159962533	0.7980614067410179	8.881784197001252e-16
independent_followup	72	2000	80	median_followup	0.8074059029191676	1.011032122774327	0.7980614067410179	6.661338147750939e-16
independent_followup	72	2000	80	mean_change	1.13610852109306	1.4250660870386613	0.7980614067410179	8.881784197001252e-16
independent_followup	72	2000	80	persistence	1.1326328410051643	1.4206455404774705	0.7980614067410179	0.0
independent_followup	72	2000	80	scalar_inner_selected	0.8030923022872802	1.0057648159962533	0.7980614067410179	8.881784197001252e-16
independent_followup	72	2000	80	ridge_inner_selected	0.8036412273128044	1.006671377618662	0.7980614067410179	8.881784197001252e-16
independent_followup	72	2000	81	mean_followup	0.7987814529937607	1.0028778051510108	0.7956001859446564	6.661338147750939e-16
independent_followup	72	2000	81	median_followup	0.7989659820289282	1.0028270266850778	0.7956001859446564	6.661338147750939e-16
independent_followup	72	2000	81	mean_change	1.1422330711087256	1.4323929172550112	0.7956001859446564	8.881784197001252e-16
independent_followup	72	2000	81	persistence	1.1348907331642932	1.4235119994773417	0.7956001859446564	0.0
independent_followup	72	2000	81	scalar_inner_selected	0.7987814529937607	1.0028778051510108	0.7956001859446564	6.661338147750939e-16
independent_followup	72	2000	81	ridge_inner_selected	0.7992796399110135	1.003455243152645	0.7956001859446564	8.881784197001252e-16
independent_followup	72	2000	82	mean_followup	0.8026256660963478	1.0096734114908834	0.7994782368601874	8.881784197001252e-16
independent_followup	72	2000	82	median_followup	0.8094480089468218	1.0177625137765476	0.7994782368601874	8.881784197001252e-16
independent_followup	72	2000	82	mean_change	1.136454007387984	1.4263830289206718	0.7994782368601874	8.881784197001252e-16
independent_followup	72	2000	82	persistence	1.133369297027488	1.4211819351571389	0.7994782368601874	0.0
independent_followup	72	2000	82	scalar_inner_selected	0.8026256660963478	1.0096734114908834	0.7994782368601874	8.881784197001252e-16
independent_followup	72	2000	82	ridge_inner_selected	0.8030546533399303	1.0101429141339497	0.7994782368601874	8.881784197001252e-16
independent_followup	72	2000	83	mean_followup	0.8053428277299276	1.0117520988399664	0.7985118142015122	6.661338147750939e-16
independent_followup	72	2000	83	median_followup	0.8104778247944416	1.0186670808103704	0.7985118142015122	4.440892098500626e-16
independent_followup	72	2000	83	mean_change	1.127853464310233	1.4140511779188523	0.7985118142015122	8.881784197001252e-16
independent_followup	72	2000	83	persistence	1.124129971771261	1.4085317496771166	0.7985118142015122	0.0
independent_followup	72	2000	83	scalar_inner_selected	0.8053428277299276	1.0117520988399664	0.7985118142015122	6.661338147750939e-16
independent_followup	72	2000	83	ridge_inner_selected	0.8056994045858391	1.011999947046838	0.7985118142015122	6.661338147750939e-16
independent_followup	72	2000	84	mean_followup	0.8004448125004728	1.00206291357335	0.7937409214212708	4.440892098500626e-16
independent_followup	72	2000	84	median_followup	0.8032587980559164	1.0054412746924597	0.7937409214212708	8.881784197001252e-16
independent_followup	72	2000	84	mean_change	1.1265961801138278	1.4100732527216573	0.7937409214212708	8.881784197001252e-16
independent_followup	72	2000	84	persistence	1.119812915098593	1.4014225062409416	0.7937409214212708	0.0
independent_followup	72	2000	84	scalar_inner_selected	0.8004448125004728	1.00206291357335	0.7937409214212708	4.440892098500626e-16
independent_followup	72	2000	84	ridge_inner_selected	0.8005330672284142	1.0021431930823557	0.7937409214212708	8.881784197001252e-16
independent_followup	72	2000	85	mean_followup	0.7984887818007139	0.9974522227679333	0.7956732725134622	8.881784197001252e-16
independent_followup	72	2000	85	median_followup	0.8016446581423411	1.0010876403407276	0.7956732725134622	5.551115123125783e-16
independent_followup	72	2000	85	mean_change	1.137334531401044	1.425865573206115	0.7956732725134622	8.881784197001252e-16
independent_followup	72	2000	85	persistence	1.1340821352664425	1.4209146943911124	0.7956732725134622	0.0
independent_followup	72	2000	85	scalar_inner_selected	0.7984887818007139	0.9974522227679333	0.7956732725134622	8.881784197001252e-16
independent_followup	72	2000	85	ridge_inner_selected	0.7985413359780718	0.9976509567923284	0.7956732725134622	8.881784197001252e-16
independent_followup	72	2000	86	mean_followup	0.8029949537416772	1.0083531472983418	0.799539911435345	8.881784197001252e-16
independent_followup	72	2000	86	median_followup	0.805229918329783	1.0112285430116608	0.799539911435345	8.881784197001252e-16
independent_followup	72	2000	86	mean_change	1.1387621114175117	1.4285754127577683	0.799539911435345	8.881784197001252e-16
independent_followup	72	2000	86	persistence	1.1356381797919264	1.4249100196054794	0.799539911435345	0.0
independent_followup	72	2000	86	scalar_inner_selected	0.8029949537416772	1.0083531472983418	0.799539911435345	8.881784197001252e-16
independent_followup	72	2000	86	ridge_inner_selected	0.803373799228089	1.0086046203390566	0.799539911435345	8.881784197001252e-16
independent_followup	72	2000	87	mean_followup	0.795743180781376	1.0010271750631472	0.7901680182874644	8.881784197001252e-16
independent_followup	72	2000	87	median_followup	0.7977455539031236	1.0035616840843753	0.7901680182874644	8.881784197001252e-16
independent_followup	72	2000	87	mean_change	1.1220967731979254	1.4036519626053938	0.7901680182874644	8.881784197001252e-16
independent_followup	72	2000	87	persistence	1.118563416337081	1.399796460432159	0.7901680182874644	0.0
independent_followup	72	2000	87	scalar_inner_selected	0.795743180781376	1.0010271750631472	0.7901680182874644	8.881784197001252e-16
independent_followup	72	2000	87	ridge_inner_selected	0.7958906302972341	1.0012536692472427	0.7901680182874644	8.881784197001252e-16
independent_followup	72	2000	88	mean_followup	0.7974840974243523	0.9988386495807565	0.7923918976268765	6.661338147750939e-16
independent_followup	72	2000	88	median_followup	0.8059206816040546	1.00962446752045	0.7923918976268765	8.881784197001252e-16
independent_followup	72	2000	88	mean_change	1.1402101554187458	1.4276819360775541	0.7923918976268765	8.881784197001252e-16
independent_followup	72	2000	88	persistence	1.1253045935903758	1.4102640485294031	0.7923918976268765	0.0
independent_followup	72	2000	88	scalar_inner_selected	0.7974840974243523	0.9988386495807565	0.7923918976268765	6.661338147750939e-16
independent_followup	72	2000	88	ridge_inner_selected	0.797575553115635	0.9990367879238964	0.7923918976268765	8.881784197001252e-16
independent_followup	72	2000	89	mean_followup	0.8027302856262579	1.0066174031871802	0.7979151870332912	8.881784197001252e-16
independent_followup	72	2000	89	median_followup	0.8044876544628171	1.0084911205711447	0.7979151870332912	8.881784197001252e-16
independent_followup	72	2000	89	mean_change	1.1232561517815096	1.4119264099045756	0.7979151870332912	8.881784197001252e-16
independent_followup	72	2000	89	persistence	1.1166257569275695	1.4033478370391104	0.7979151870332912	0.0
independent_followup	72	2000	89	scalar_inner_selected	0.8027302856262579	1.0066174031871802	0.7979151870332912	8.881784197001252e-16
independent_followup	72	2000	89	ridge_inner_selected	0.8029584061970164	1.0069208357114598	0.7979151870332912	8.881784197001252e-16
independent_followup	72	2000	90	mean_followup	0.8091014993527608	1.0108509690008134	0.802549909479582	8.881784197001252e-16
independent_followup	72	2000	90	median_followup	0.8152677948311488	1.0189988988422523	0.802549909479582	8.881784197001252e-16
independent_followup	72	2000	90	mean_change	1.129041069022148	1.4180105877337854	0.802549909479582	8.881784197001252e-16
independent_followup	72	2000	90	persistence	1.1225438812262318	1.410645847277998	0.802549909479582	0.0
independent_followup	72	2000	90	scalar_inner_selected	0.8091014993527608	1.0108509690008134	0.802549909479582	8.881784197001252e-16
independent_followup	72	2000	90	ridge_inner_selected	0.8093424889486686	1.011326188628778	0.802549909479582	8.881784197001252e-16
independent_followup	72	2000	91	mean_followup	0.8021246426977647	1.0075634162614973	0.7994714174611052	8.881784197001252e-16
independent_followup	72	2000	91	median_followup	0.8034796304668578	1.0091018874258526	0.7994714174611052	6.661338147750939e-16
independent_followup	72	2000	91	mean_change	1.1311321944662052	1.417216558893211	0.7994714174611052	8.881784197001252e-16
independent_followup	72	2000	91	persistence	1.122809672358066	1.407026987107483	0.7994714174611052	0.0
independent_followup	72	2000	91	scalar_inner_selected	0.8021246426977647	1.0075634162614973	0.7994714174611052	8.881784197001252e-16
independent_followup	72	2000	91	ridge_inner_selected	0.808236528096832	1.015310776575989	0.7994714174611052	8.881784197001252e-16
independent_followup	72	2000	92	mean_followup	0.7995859334039781	1.0038882126557878	0.7982985617382379	8.881784197001252e-16
independent_followup	72	2000	92	median_followup	0.8078364925609102	1.0129398993239465	0.7982985617382379	8.881784197001252e-16
independent_followup	72	2000	92	mean_change	1.1410645069321914	1.4314343879164129	0.7982985617382379	8.881784197001252e-16
independent_followup	72	2000	92	persistence	1.1343198542889754	1.4223111009093	0.7982985617382379	0.0
independent_followup	72	2000	92	scalar_inner_selected	0.7995859334039781	1.0038882126557878	0.7982985617382379	8.881784197001252e-16
independent_followup	72	2000	92	ridge_inner_selected	0.7991427133878364	1.0037983972415214	0.7982985617382379	8.881784197001252e-16
independent_followup	72	2000	93	mean_followup	0.8031543188879663	1.0045422455286162	0.8012757597112445	8.881784197001252e-16
independent_followup	72	2000	93	median_followup	0.8050848112481781	1.0072007215908427	0.8012757597112445	8.881784197001252e-16
independent_followup	72	2000	93	mean_change	1.137152629740593	1.4232016362030817	0.8012757597112445	8.881784197001252e-16
independent_followup	72	2000	93	persistence	1.1308411247738728	1.4156012235600794	0.8012757597112445	0.0
independent_followup	72	2000	93	scalar_inner_selected	0.8031543188879663	1.0045422455286162	0.8012757597112445	8.881784197001252e-16
independent_followup	72	2000	93	ridge_inner_selected	0.8032435668715816	1.0047080791451608	0.8012757597112445	8.881784197001252e-16
independent_followup	72	2000	94	mean_followup	0.7990090635346219	1.0048417765183273	0.7918318027400649	8.881784197001252e-16
independent_followup	72	2000	94	median_followup	0.7990326075202565	1.005462383212035	0.7918318027400649	8.881784197001252e-16
independent_followup	72	2000	94	mean_change	1.124420994080267	1.4094876764225097	0.7918318027400649	8.881784197001252e-16
independent_followup	72	2000	94	persistence	1.121790464072023	1.4054980149684417	0.7918318027400649	0.0
independent_followup	72	2000	94	scalar_inner_selected	0.7990090635346219	1.0048417765183273	0.7918318027400649	8.881784197001252e-16
independent_followup	72	2000	94	ridge_inner_selected	0.7995410964041898	1.0055225327028159	0.7918318027400649	6.661338147750939e-16
independent_followup	72	2000	95	mean_followup	0.7977564737586674	1.0024425582075613	0.7954960185298368	6.661338147750939e-16
independent_followup	72	2000	95	median_followup	0.8072505804220691	1.0138138823533545	0.7954960185298368	6.661338147750939e-16
independent_followup	72	2000	95	mean_change	1.1329201707053493	1.421531014272233	0.7954960185298368	8.881784197001252e-16
independent_followup	72	2000	95	persistence	1.1216861996672676	1.4073859248946388	0.7954960185298368	0.0
independent_followup	72	2000	95	scalar_inner_selected	0.7977564737586674	1.0024425582075613	0.7954960185298368	6.661338147750939e-16
independent_followup	72	2000	95	ridge_inner_selected	0.7979586468140029	1.0027775855857608	0.7954960185298368	6.661338147750939e-16
independent_followup	72	2000	96	mean_followup	0.7994695200528457	1.003988967435136	0.7942152356161645	8.881784197001252e-16
independent_followup	72	2000	96	median_followup	0.8067150470154272	1.0132871223819655	0.7942152356161645	8.881784197001252e-16
independent_followup	72	2000	96	mean_change	1.1403659813918658	1.4317729794083653	0.7942152356161645	8.881784197001252e-16
independent_followup	72	2000	96	persistence	1.137415959909755	1.4281136058635382	0.7942152356161645	0.0
independent_followup	72	2000	96	scalar_inner_selected	0.7994695200528457	1.003988967435136	0.7942152356161645	8.881784197001252e-16
independent_followup	72	2000	96	ridge_inner_selected	0.7997154377701775	1.0043100492915993	0.7942152356161645	8.881784197001252e-16
independent_followup	72	2000	97	mean_followup	0.7968186605946725	0.9956322913356032	0.7935666914443571	4.440892098500626e-16
independent_followup	72	2000	97	median_followup	0.7998507591467673	1.0006107581295414	0.7935666914443571	6.661338147750939e-16
independent_followup	72	2000	97	mean_change	1.1209176937700265	1.4061047875965298	0.7935666914443571	8.881784197001252e-16
independent_followup	72	2000	97	persistence	1.116207683194838	1.4009515947192763	0.7935666914443571	0.0
independent_followup	72	2000	97	scalar_inner_selected	0.7968186605946725	0.9956322913356032	0.7935666914443571	4.440892098500626e-16
independent_followup	72	2000	97	ridge_inner_selected	0.7970836509719533	0.9961452015765448	0.7935666914443571	8.881784197001252e-16
independent_followup	72	2000	98	mean_followup	0.802267432162268	1.0077276735140137	0.7997054810346541	8.881784197001252e-16
independent_followup	72	2000	98	median_followup	0.8055152734111837	1.011234073004035	0.7997054810346541	4.440892098500626e-16
independent_followup	72	2000	98	mean_change	1.1243710212274287	1.4058421939623993	0.7997054810346541	8.881784197001252e-16
independent_followup	72	2000	98	persistence	1.119669538278543	1.3998835098738318	0.7997054810346541	0.0
independent_followup	72	2000	98	scalar_inner_selected	0.802267432162268	1.0077276735140137	0.7997054810346541	8.881784197001252e-16
independent_followup	72	2000	98	ridge_inner_selected	0.8111954353169588	1.0188453326941218	0.7997054810346541	8.881784197001252e-16
independent_followup	72	2000	99	mean_followup	0.8011243484925863	1.0036411492121757	0.7973280813177962	4.440892098500626e-16
independent_followup	72	2000	99	median_followup	0.8049348274991504	1.0082397182603753	0.7973280813177962	8.881784197001252e-16
independent_followup	72	2000	99	mean_change	1.1434385514755614	1.4310641676489408	0.7973280813177962	8.881784197001252e-16
independent_followup	72	2000	99	persistence	1.1326219654323737	1.417695707676575	0.7973280813177962	0.0
independent_followup	72	2000	99	scalar_inner_selected	0.8011243484925863	1.0036411492121757	0.7973280813177962	4.440892098500626e-16
independent_followup	72	2000	99	ridge_inner_selected	0.8015938075443392	1.0040633149975786	0.7973280813177962	8.881784197001252e-16
independent_followup	300	2000	0	mean_followup	0.8094004540277085	1.0126001289202218	0.8079518546073003	8.881784197001252e-16
independent_followup	300	2000	0	median_followup	0.8106429812032222	1.0140604371216355	0.8079518546073003	8.881784197001252e-16
independent_followup	300	2000	0	mean_change	1.1429064821279609	1.4252295849838605	0.8079518546073003	8.881784197001252e-16
independent_followup	300	2000	0	persistence	1.1415509026189334	1.4233845736741646	0.8079518546073003	0.0
independent_followup	300	2000	0	scalar_inner_selected	0.8094004540277085	1.0126001289202218	0.8079518546073003	8.881784197001252e-16
independent_followup	300	2000	0	ridge_inner_selected	0.8098352998232737	1.0131692167517004	0.8079518546073003	6.661338147750939e-16
independent_followup	300	2000	1	mean_followup	0.7952957684551117	0.999930613875789	0.7940166387562487	8.881784197001252e-16
independent_followup	300	2000	1	median_followup	0.7971285466434612	1.0020922007849835	0.7940166387562487	8.881784197001252e-16
independent_followup	300	2000	1	mean_change	1.114595787858953	1.3986818838470212	0.7940166387562487	8.881784197001252e-16
independent_followup	300	2000	1	persistence	1.110983178506337	1.3943369582851168	0.7940166387562487	0.0
independent_followup	300	2000	1	scalar_inner_selected	0.7952957684551117	0.999930613875789	0.7940166387562487	8.881784197001252e-16
independent_followup	300	2000	1	ridge_inner_selected	0.7960834317133946	1.0007370034472012	0.7940166387562487	8.881784197001252e-16
independent_followup	300	2000	2	mean_followup	0.8003549657025947	1.0033169340749808	0.7998808177827624	8.881784197001252e-16
independent_followup	300	2000	2	median_followup	0.8015244452144651	1.0041246141994953	0.7998808177827624	4.440892098500626e-16
independent_followup	300	2000	2	mean_change	1.1382127609830737	1.4242050293455446	0.7998808177827624	8.881784197001252e-16
independent_followup	300	2000	2	persistence	1.1377833368052992	1.4229292285134236	0.7998808177827624	0.0
independent_followup	300	2000	2	scalar_inner_selected	0.8003549657025947	1.0033169340749808	0.7998808177827624	8.881784197001252e-16
independent_followup	300	2000	2	ridge_inner_selected	0.8013193849794825	1.0041064172672978	0.7998808177827624	8.881784197001252e-16
independent_followup	300	2000	3	mean_followup	0.8021611841214185	1.0044866905488168	0.8015559543760451	6.661338147750939e-16
independent_followup	300	2000	3	median_followup	0.8022565716248415	1.004723004643619	0.8015559543760451	6.661338147750939e-16
independent_followup	300	2000	3	mean_change	1.1175141733386014	1.4063845124507908	0.8015559543760451	8.881784197001252e-16
independent_followup	300	2000	3	persistence	1.1172422556885848	1.405321246775579	0.8015559543760451	0.0
independent_followup	300	2000	3	scalar_inner_selected	0.8021611841214185	1.0044866905488168	0.8015559543760451	6.661338147750939e-16
independent_followup	300	2000	3	ridge_inner_selected	0.8023506698689652	1.0051859931397313	0.8015559543760451	8.881784197001252e-16
independent_followup	300	2000	4	mean_followup	0.8003442056977796	1.002754923642823	0.7982379491273459	8.881784197001252e-16
independent_followup	300	2000	4	median_followup	0.7995611951550595	1.001840839323037	0.7982379491273459	8.881784197001252e-16
independent_followup	300	2000	4	mean_change	1.1262036149344674	1.4106992959156104	0.7982379491273459	8.881784197001252e-16
independent_followup	300	2000	4	persistence	1.122959477398476	1.4061828589305518	0.7982379491273459	0.0
independent_followup	300	2000	4	scalar_inner_selected	0.8003442056977796	1.002754923642823	0.7982379491273459	8.881784197001252e-16
independent_followup	300	2000	4	ridge_inner_selected	0.8006608127512308	1.002920964190645	0.7982379491273459	8.881784197001252e-16
independent_followup	300	2000	5	mean_followup	0.7991951097631622	1.0007466661147886	0.7977943701528878	5.551115123125783e-16
independent_followup	300	2000	5	median_followup	0.8016060142195672	1.0037362880571838	0.7977943701528878	4.440892098500626e-16
independent_followup	300	2000	5	mean_change	1.131637436271773	1.4139834704875263	0.7977943701528878	8.881784197001252e-16
independent_followup	300	2000	5	persistence	1.1303252544608084	1.4121627318895495	0.7977943701528878	0.0
independent_followup	300	2000	5	scalar_inner_selected	0.7991951097631622	1.0007466661147886	0.7977943701528878	5.551115123125783e-16
independent_followup	300	2000	5	ridge_inner_selected	0.7993530562738875	1.00098063474732	0.7977943701528878	8.881784197001252e-16
independent_followup	300	2000	6	mean_followup	0.7981398177546464	0.9983646448200971	0.7968768712099713	8.881784197001252e-16
independent_followup	300	2000	6	median_followup	0.7994997739032976	0.9999967844846058	0.7968768712099713	8.881784197001252e-16
independent_followup	300	2000	6	mean_change	1.1318615210522909	1.4144377383642848	0.7968768712099713	8.881784197001252e-16
independent_followup	300	2000	6	persistence	1.1288063424667432	1.4115779202319563	0.7968768712099713	0.0
independent_followup	300	2000	6	scalar_inner_selected	0.7981398177546464	0.9983646448200971	0.7968768712099713	8.881784197001252e-16
independent_followup	300	2000	6	ridge_inner_selected	0.798483798390982	0.9990410319629927	0.7968768712099713	8.881784197001252e-16
independent_followup	300	2000	7	mean_followup	0.7932782628462269	0.9963062548644477	0.7915987060820076	5.551115123125783e-16
independent_followup	300	2000	7	median_followup	0.7946102880671683	0.9980038741408404	0.7915987060820076	8.881784197001252e-16
independent_followup	300	2000	7	mean_change	1.12605798894059	1.4098568260683182	0.7915987060820076	8.881784197001252e-16
independent_followup	300	2000	7	persistence	1.1238252822935706	1.4069360874526742	0.7915987060820076	0.0
independent_followup	300	2000	7	scalar_inner_selected	0.7932782628462269	0.9963062548644477	0.7915987060820076	5.551115123125783e-16
independent_followup	300	2000	7	ridge_inner_selected	0.7937735598603783	0.9966433682549203	0.7915987060820076	6.661338147750939e-16
independent_followup	300	2000	8	mean_followup	0.7997369338009302	1.0035390616779505	0.7964568735738251	8.881784197001252e-16
independent_followup	300	2000	8	median_followup	0.8002840258624184	1.0039658405293563	0.7964568735738251	4.440892098500626e-16
independent_followup	300	2000	8	mean_change	1.1353147727162964	1.4202544439880833	0.7964568735738251	8.881784197001252e-16
independent_followup	300	2000	8	persistence	1.1336924377890856	1.4179635153815746	0.7964568735738251	0.0
independent_followup	300	2000	8	scalar_inner_selected	0.7997369338009302	1.0035390616779505	0.7964568735738251	8.881784197001252e-16
independent_followup	300	2000	8	ridge_inner_selected	0.8002256311641974	1.0042965269056263	0.7964568735738251	4.440892098500626e-16
independent_followup	300	2000	9	mean_followup	0.7982823353554724	1.0018460943834293	0.7959412431750806	5.551115123125783e-16
independent_followup	300	2000	9	median_followup	0.7970999003675503	1.0005150394894953	0.7959412431750806	8.881784197001252e-16
independent_followup	300	2000	9	mean_change	1.1365004774732086	1.421119861538123	0.7959412431750806	8.881784197001252e-16
independent_followup	300	2000	9	persistence	1.134263004465007	1.4189322577473502	0.7959412431750806	0.0
independent_followup	300	2000	9	scalar_inner_selected	0.7982823353554724	1.0018460943834293	0.7959412431750806	5.551115123125783e-16
independent_followup	300	2000	9	ridge_inner_selected	0.7985475852280972	1.0022510942131428	0.7959412431750806	6.661338147750939e-16
independent_followup	300	2000	10	mean_followup	0.7974911683354187	0.9989796765146162	0.7958155462460834	8.881784197001252e-16
independent_followup	300	2000	10	median_followup	0.7989333927661907	1.0009107177372836	0.7958155462460834	8.881784197001252e-16
independent_followup	300	2000	10	mean_change	1.1235347160289948	1.4102761869430052	0.7958155462460834	8.881784197001252e-16
independent_followup	300	2000	10	persistence	1.1220670543685392	1.4078078944362877	0.7958155462460834	0.0
independent_followup	300	2000	10	scalar_inner_selected	0.7974911683354187	0.9989796765146162	0.7958155462460834	8.881784197001252e-16
independent_followup	300	2000	10	ridge_inner_selected	0.7986040787301821	1.0005730838436269	0.7958155462460834	4.440892098500626e-16
independent_followup	300	2000	11	mean_followup	0.7947988482610826	0.9944678807601588	0.7935485420657264	8.881784197001252e-16
independent_followup	300	2000	11	median_followup	0.7947577524301073	0.9944750654415386	0.7935485420657264	4.440892098500626e-16
independent_followup	300	2000	11	mean_change	1.1208551496908208	1.4068455938108122	0.7935485420657264	8.881784197001252e-16
independent_followup	300	2000	11	persistence	1.1191253877953722	1.404138979790444	0.7935485420657264	0.0
independent_followup	300	2000	11	scalar_inner_selected	0.7947988482610826	0.9944678807601588	0.7935485420657264	8.881784197001252e-16
independent_followup	300	2000	11	ridge_inner_selected	0.7951571616804316	0.994894254247865	0.7935485420657264	8.881784197001252e-16
independent_followup	300	2000	12	mean_followup	0.7892935660037523	0.9923664011705836	0.7889287352692971	8.881784197001252e-16
independent_followup	300	2000	12	median_followup	0.7901265148016325	0.9934047981734434	0.7889287352692971	8.881784197001252e-16
independent_followup	300	2000	12	mean_change	1.1341914226643934	1.4234100272215264	0.7889287352692971	8.881784197001252e-16
independent_followup	300	2000	12	persistence	1.133015618383873	1.4220236140589313	0.7889287352692971	0.0
independent_followup	300	2000	12	scalar_inner_selected	0.7892935660037523	0.9923664011705836	0.7889287352692971	8.881784197001252e-16
independent_followup	300	2000	12	ridge_inner_selected	0.7892700005673463	0.9926185554966256	0.7889287352692971	6.661338147750939e-16
independent_followup	300	2000	13	mean_followup	0.8015929232871282	1.0019560263984122	0.7986533038301222	8.881784197001252e-16
independent_followup	300	2000	13	median_followup	0.8032850747050124	1.0042355556359106	0.7986533038301222	8.881784197001252e-16
independent_followup	300	2000	13	mean_change	1.1274816825615472	1.4102782151790678	0.7986533038301222	8.881784197001252e-16
independent_followup	300	2000	13	persistence	1.1258024690556478	1.406952669109531	0.7986533038301222	0.0
independent_followup	300	2000	13	scalar_inner_selected	0.8015929232871282	1.0019560263984122	0.7986533038301222	8.881784197001252e-16
independent_followup	300	2000	13	ridge_inner_selected	0.8021690311963581	1.0029727601701661	0.7986533038301222	8.881784197001252e-16
independent_followup	300	2000	14	mean_followup	0.7983996565801206	1.0007450644116556	0.7955694841011598	8.881784197001252e-16
independent_followup	300	2000	14	median_followup	0.7973359647332605	0.9996181182074112	0.7955694841011598	4.440892098500626e-16
independent_followup	300	2000	14	mean_change	1.1246076723077503	1.4042168868469573	0.7955694841011598	8.881784197001252e-16
independent_followup	300	2000	14	persistence	1.1230850126491212	1.4026798687832143	0.7955694841011598	0.0
independent_followup	300	2000	14	scalar_inner_selected	0.7983996565801206	1.0007450644116556	0.7955694841011598	8.881784197001252e-16
independent_followup	300	2000	14	ridge_inner_selected	0.7990015208046534	1.0014996720097282	0.7955694841011598	5.551115123125783e-16
independent_followup	300	2000	15	mean_followup	0.805761477429991	1.0120002359932594	0.8046248035167544	8.881784197001252e-16
independent_followup	300	2000	15	median_followup	0.8076330536279724	1.014633984718096	0.8046248035167544	8.881784197001252e-16
independent_followup	300	2000	15	mean_change	1.1364287372464719	1.4246575005088755	0.8046248035167544	8.881784197001252e-16
independent_followup	300	2000	15	persistence	1.1358725127363183	1.4242081373742834	0.8046248035167544	0.0
independent_followup	300	2000	15	scalar_inner_selected	0.805761477429991	1.0120002359932594	0.8046248035167544	8.881784197001252e-16
independent_followup	300	2000	15	ridge_inner_selected	0.8061966943697336	1.0125049480692643	0.8046248035167544	8.881784197001252e-16
independent_followup	300	2000	16	mean_followup	0.7980831124765471	0.9989243725719276	0.7974379279763139	8.881784197001252e-16
independent_followup	300	2000	16	median_followup	0.7988927063697402	0.9997586049374236	0.7974379279763139	6.661338147750939e-16
independent_followup	300	2000	16	mean_change	1.1323821860714494	1.4198064572371252	0.7974379279763139	8.881784197001252e-16
independent_followup	300	2000	16	persistence	1.131451379631258	1.418484139602504	0.7974379279763139	0.0
independent_followup	300	2000	16	scalar_inner_selected	0.7980831124765471	0.9989243725719276	0.7974379279763139	8.881784197001252e-16
independent_followup	300	2000	16	ridge_inner_selected	0.798088993411554	0.999201451869132	0.7974379279763139	8.881784197001252e-16
independent_followup	300	2000	17	mean_followup	0.8025494204640197	1.0065891882757303	0.8002788917119371	8.881784197001252e-16
independent_followup	300	2000	17	median_followup	0.8030548303587728	1.0075744903722734	0.8002788917119371	8.881784197001252e-16
independent_followup	300	2000	17	mean_change	1.1334260571454415	1.4256610717799534	0.8002788917119371	8.881784197001252e-16
independent_followup	300	2000	17	persistence	1.1319397216280076	1.423481233936578	0.8002788917119371	0.0
independent_followup	300	2000	17	scalar_inner_selected	0.8025494204640197	1.0065891882757303	0.8002788917119371	8.881784197001252e-16
independent_followup	300	2000	17	ridge_inner_selected	0.8028802639979311	1.0071393091277163	0.8002788917119371	6.661338147750939e-16
independent_followup	300	2000	18	mean_followup	0.8067027224463466	1.011908259230696	0.8058996241027745	8.881784197001252e-16
independent_followup	300	2000	18	median_followup	0.8069549455807742	1.0119110651579801	0.8058996241027745	8.881784197001252e-16
independent_followup	300	2000	18	mean_change	1.1433531487541344	1.434179908676541	0.8058996241027745	8.881784197001252e-16
independent_followup	300	2000	18	persistence	1.142898947834685	1.4331302064332063	0.8058996241027745	0.0
independent_followup	300	2000	18	scalar_inner_selected	0.8067027224463466	1.011908259230696	0.8058996241027745	8.881784197001252e-16
independent_followup	300	2000	18	ridge_inner_selected	0.807493930096452	1.0128141932201065	0.8058996241027745	6.661338147750939e-16
independent_followup	300	2000	19	mean_followup	0.8017286528928339	1.006266659363407	0.8006660271669304	6.661338147750939e-16
independent_followup	300	2000	19	median_followup	0.8024841486116027	1.0074857044869976	0.8006660271669304	6.661338147750939e-16
independent_followup	300	2000	19	mean_change	1.1237981326037594	1.411814522180785	0.8006660271669304	8.881784197001252e-16
independent_followup	300	2000	19	persistence	1.123339210041338	1.4105969178133146	0.8006660271669304	0.0
independent_followup	300	2000	19	scalar_inner_selected	0.8017286528928339	1.006266659363407	0.8006660271669304	6.661338147750939e-16
independent_followup	300	2000	19	ridge_inner_selected	0.8028086241455902	1.0074837930743958	0.8006660271669304	8.881784197001252e-16
independent_followup	300	2000	20	mean_followup	0.7995317027245944	1.0019730277060923	0.7973106044809923	8.881784197001252e-16
independent_followup	300	2000	20	median_followup	0.8013037959797781	1.0044364443355742	0.7973106044809923	8.881784197001252e-16
independent_followup	300	2000	20	mean_change	1.1181109624469612	1.403841439716426	0.7973106044809923	8.881784197001252e-16
independent_followup	300	2000	20	persistence	1.115141547171199	1.3998090814951598	0.7973106044809923	0.0
independent_followup	300	2000	20	scalar_inner_selected	0.7995317027245944	1.0019730277060923	0.7973106044809923	8.881784197001252e-16
independent_followup	300	2000	20	ridge_inner_selected	0.8007523292459675	1.0035561097369015	0.7973106044809923	8.881784197001252e-16
independent_followup	300	2000	21	mean_followup	0.7975153940295795	1.0002570846222008	0.7947592873634062	6.661338147750939e-16
independent_followup	300	2000	21	median_followup	0.7987294906725881	1.00192540986289	0.7947592873634062	8.881784197001252e-16
independent_followup	300	2000	21	mean_change	1.1289803592814633	1.4192937188439168	0.7947592873634062	8.881784197001252e-16
independent_followup	300	2000	21	persistence	1.1261872564160986	1.4153142454791603	0.7947592873634062	0.0
independent_followup	300	2000	21	scalar_inner_selected	0.7975153940295795	1.0002570846222008	0.7947592873634062	6.661338147750939e-16
independent_followup	300	2000	21	ridge_inner_selected	0.7983265266678506	1.0012310620972682	0.7947592873634062	8.881784197001252e-16
independent_followup	300	2000	22	mean_followup	0.8067277269496451	1.010882662224484	0.8056208184146167	4.440892098500626e-16
independent_followup	300	2000	22	median_followup	0.8074382679524933	1.0124641307707898	0.8056208184146167	4.440892098500626e-16
independent_followup	300	2000	22	mean_change	1.1343224356765145	1.4196569956051475	0.8056208184146167	8.881784197001252e-16
independent_followup	300	2000	22	persistence	1.1338601760783682	1.4188060905282107	0.8056208184146167	0.0
independent_followup	300	2000	22	scalar_inner_selected	0.8067277269496451	1.010882662224484	0.8056208184146167	4.440892098500626e-16
independent_followup	300	2000	22	ridge_inner_selected	0.8073943456765788	1.0115267706200668	0.8056208184146167	8.881784197001252e-16
independent_followup	300	2000	23	mean_followup	0.7969611276000207	0.9978249667399627	0.7956588498194415	8.881784197001252e-16
independent_followup	300	2000	23	median_followup	0.8003744944161875	1.0021698219707527	0.7956588498194415	8.881784197001252e-16
independent_followup	300	2000	23	mean_change	1.1284429190751917	1.4117795388106253	0.7956588498194415	8.881784197001252e-16
independent_followup	300	2000	23	persistence	1.1260961261866378	1.4088662444363214	0.7956588498194415	0.0
independent_followup	300	2000	23	scalar_inner_selected	0.7969611276000207	0.9978249667399627	0.7956588498194415	8.881784197001252e-16
independent_followup	300	2000	23	ridge_inner_selected	0.7981079785119727	0.9990869105633247	0.7956588498194415	8.881784197001252e-16
independent_followup	300	2000	24	mean_followup	0.8015850356783546	1.0039657141128822	0.7995788912601128	6.661338147750939e-16
independent_followup	300	2000	24	median_followup	0.8016822042683799	1.004131023970608	0.7995788912601128	8.881784197001252e-16
independent_followup	300	2000	24	mean_change	1.1238137167162017	1.4053576920562079	0.7995788912601128	8.881784197001252e-16
independent_followup	300	2000	24	persistence	1.122105113830819	1.4034815921962847	0.7995788912601128	0.0
independent_followup	300	2000	24	scalar_inner_selected	0.8015850356783546	1.0039657141128822	0.7995788912601128	6.661338147750939e-16
independent_followup	300	2000	24	ridge_inner_selected	0.8017960116772148	1.0041226425146406	0.7995788912601128	8.881784197001252e-16
independent_followup	300	2000	25	mean_followup	0.7985109706468182	1.000109984704709	0.7980903861337747	8.881784197001252e-16
independent_followup	300	2000	25	median_followup	0.7985262241073706	1.0001123282617055	0.7980903861337747	4.440892098500626e-16
independent_followup	300	2000	25	mean_change	1.1329272172338223	1.417993751367526	0.7980903861337747	8.881784197001252e-16
independent_followup	300	2000	25	persistence	1.1305919135079265	1.4158782727605133	0.7980903861337747	0.0
independent_followup	300	2000	25	scalar_inner_selected	0.7985109706468182	1.000109984704709	0.7980903861337747	8.881784197001252e-16
independent_followup	300	2000	25	ridge_inner_selected	0.7992710218246264	1.0013562200108839	0.7980903861337747	8.881784197001252e-16
independent_followup	300	2000	26	mean_followup	0.8000015379560632	1.0016952194692728	0.7985784140906718	8.881784197001252e-16
independent_followup	300	2000	26	median_followup	0.7996151853915155	1.0011312318373673	0.7985784140906718	6.661338147750939e-16
independent_followup	300	2000	26	mean_change	1.14014512264418	1.427040520717797	0.7985784140906718	8.881784197001252e-16
independent_followup	300	2000	26	persistence	1.1381712896870706	1.4252324973798849	0.7985784140906718	0.0
independent_followup	300	2000	26	scalar_inner_selected	0.8000015379560632	1.0016952194692728	0.7985784140906718	8.881784197001252e-16
independent_followup	300	2000	26	ridge_inner_selected	0.8004211428829503	1.0023755063164743	0.7985784140906718	8.881784197001252e-16
independent_followup	300	2000	27	mean_followup	0.7959264106445314	0.9955055518880424	0.7937449924517245	8.881784197001252e-16
independent_followup	300	2000	27	median_followup	0.7964165209076713	0.9961192487387378	0.7937449924517245	8.881784197001252e-16
independent_followup	300	2000	27	mean_change	1.1228023410234176	1.4034833065114485	0.7937449924517245	8.881784197001252e-16
independent_followup	300	2000	27	persistence	1.1201734436215556	1.4007961618614406	0.7937449924517245	0.0
independent_followup	300	2000	27	scalar_inner_selected	0.7959264106445314	0.9955055518880424	0.7937449924517245	8.881784197001252e-16
independent_followup	300	2000	27	ridge_inner_selected	0.7962022436831266	0.9959626861093512	0.7937449924517245	8.881784197001252e-16
independent_followup	300	2000	28	mean_followup	0.7958803175377515	0.9972693933569711	0.7934882913771677	8.881784197001252e-16
independent_followup	300	2000	28	median_followup	0.7980225163928995	0.999784246624151	0.7934882913771677	6.661338147750939e-16
independent_followup	300	2000	28	mean_change	1.115930429304467	1.4006596671150362	0.7934882913771677	8.881784197001252e-16
independent_followup	300	2000	28	persistence	1.1130663601032729	1.396121412144372	0.7934882913771677	0.0
independent_followup	300	2000	28	scalar_inner_selected	0.7958803175377515	0.9972693933569711	0.7934882913771677	8.881784197001252e-16
independent_followup	300	2000	28	ridge_inner_selected	0.7964888338858589	0.9978912525169953	0.7934882913771677	8.881784197001252e-16
independent_followup	300	2000	29	mean_followup	0.8023024993966401	1.0076105091819878	0.8011917640710812	6.661338147750939e-16
independent_followup	300	2000	29	median_followup	0.8026232449910581	1.007799182960468	0.8011917640710812	8.881784197001252e-16
independent_followup	300	2000	29	mean_change	1.1328098821016643	1.4200081262820625	0.8011917640710812	8.881784197001252e-16
independent_followup	300	2000	29	persistence	1.1294614943628591	1.4161787061578297	0.8011917640710812	0.0
independent_followup	300	2000	29	scalar_inner_selected	0.8023024993966401	1.0076105091819878	0.8011917640710812	6.661338147750939e-16
independent_followup	300	2000	29	ridge_inner_selected	0.8020235626324407	1.007254950385773	0.8011917640710812	8.881784197001252e-16
independent_followup	300	2000	30	mean_followup	0.7954457191368265	0.9985020778403043	0.7949637069283723	8.881784197001252e-16
independent_followup	300	2000	30	median_followup	0.7960450769068255	0.9995999255285132	0.7949637069283723	8.881784197001252e-16
independent_followup	300	2000	30	mean_change	1.1239221796529173	1.4068588254634071	0.7949637069283723	8.881784197001252e-16
independent_followup	300	2000	30	persistence	1.1239619403752668	1.4069971983954834	0.7949637069283723	0.0
independent_followup	300	2000	30	scalar_inner_selected	0.7954457191368265	0.9985020778403043	0.7949637069283723	8.881784197001252e-16
independent_followup	300	2000	30	ridge_inner_selected	0.7958096467783828	0.9990637988814545	0.7949637069283723	8.881784197001252e-16
independent_followup	300	2000	31	mean_followup	0.8018429545541492	1.0011810912972077	0.7986287250628754	8.881784197001252e-16
independent_followup	300	2000	31	median_followup	0.8031961873020467	1.0028261056351286	0.7986287250628754	6.661338147750939e-16
independent_followup	300	2000	31	mean_change	1.1223716649326099	1.4061521598646465	0.7986287250628754	8.881784197001252e-16
independent_followup	300	2000	31	persistence	1.1199880455677649	1.4036230886537238	0.7986287250628754	0.0
independent_followup	300	2000	31	scalar_inner_selected	0.8018429545541492	1.0011810912972077	0.7986287250628754	8.881784197001252e-16
independent_followup	300	2000	31	ridge_inner_selected	0.8022780524844798	1.0018662470519717	0.7986287250628754	8.881784197001252e-16
independent_followup	300	2000	32	mean_followup	0.8048892207479788	1.0103691386178184	0.8033812507620253	8.881784197001252e-16
independent_followup	300	2000	32	median_followup	0.8045529789883714	1.0099013820426417	0.8033812507620253	8.881784197001252e-16
independent_followup	300	2000	32	mean_change	1.1380798259384077	1.422129722769635	0.8033812507620253	8.881784197001252e-16
independent_followup	300	2000	32	persistence	1.1352876875104512	1.4187164652758346	0.8033812507620253	0.0
independent_followup	300	2000	32	scalar_inner_selected	0.8048892207479788	1.0103691386178184	0.8033812507620253	8.881784197001252e-16
independent_followup	300	2000	32	ridge_inner_selected	0.8055131786224237	1.0111649172554609	0.8033812507620253	8.881784197001252e-16
independent_followup	300	2000	33	mean_followup	0.7921063171302185	0.9978436819539477	0.7908012362931506	6.661338147750939e-16
independent_followup	300	2000	33	median_followup	0.7939653766588098	0.9996387138596738	0.7908012362931506	6.661338147750939e-16
independent_followup	300	2000	33	mean_change	1.1305232172463495	1.4175301821078812	0.7908012362931506	8.881784197001252e-16
independent_followup	300	2000	33	persistence	1.1289771926236147	1.4156264139907002	0.7908012362931506	0.0
independent_followup	300	2000	33	scalar_inner_selected	0.7921063171302185	0.9978436819539477	0.7908012362931506	6.661338147750939e-16
independent_followup	300	2000	33	ridge_inner_selected	0.7930596618774932	0.9989265596441486	0.7908012362931506	8.881784197001252e-16
independent_followup	300	2000	34	mean_followup	0.7946360526619841	0.9985291278009208	0.7942118446085547	8.881784197001252e-16
independent_followup	300	2000	34	median_followup	0.7962769011226901	1.0002763985572638	0.7942118446085547	6.661338147750939e-16
independent_followup	300	2000	34	mean_change	1.1292665756775178	1.4142945146763917	0.7942118446085547	8.881784197001252e-16
independent_followup	300	2000	34	persistence	1.1276751109319325	1.4125135167425729	0.7942118446085547	0.0
independent_followup	300	2000	34	scalar_inner_selected	0.7946360526619841	0.9985291278009208	0.7942118446085547	8.881784197001252e-16
independent_followup	300	2000	34	ridge_inner_selected	0.7950915603866329	0.9989364352526252	0.7942118446085547	6.661338147750939e-16
independent_followup	300	2000	35	mean_followup	0.7981420391981862	0.9992985647189343	0.797373352904048	4.440892098500626e-16
independent_followup	300	2000	35	median_followup	0.7985606121969127	1.000315181030034	0.797373352904048	6.661338147750939e-16
independent_followup	300	2000	35	mean_change	1.1235765029558962	1.4068216301010847	0.797373352904048	8.881784197001252e-16
independent_followup	300	2000	35	persistence	1.1202735052770727	1.4037033558456244	0.797373352904048	0.0
independent_followup	300	2000	35	scalar_inner_selected	0.7981420391981862	0.9992985647189343	0.797373352904048	4.440892098500626e-16
independent_followup	300	2000	35	ridge_inner_selected	0.7990455747195299	1.0001821383436234	0.797373352904048	8.881784197001252e-16
independent_followup	300	2000	36	mean_followup	0.8020558872973886	1.002650398539267	0.7996483232511237	6.661338147750939e-16
independent_followup	300	2000	36	median_followup	0.8007402521017524	1.0011534648656388	0.7996483232511237	6.661338147750939e-16
independent_followup	300	2000	36	mean_change	1.1251526273443364	1.4104230922593672	0.7996483232511237	8.881784197001252e-16
independent_followup	300	2000	36	persistence	1.1230751564048436	1.4075819430291494	0.7996483232511237	0.0
independent_followup	300	2000	36	scalar_inner_selected	0.8020558872973886	1.002650398539267	0.7996483232511237	6.661338147750939e-16
independent_followup	300	2000	36	ridge_inner_selected	0.802649317675854	1.0036568989062684	0.7996483232511237	6.661338147750939e-16
independent_followup	300	2000	37	mean_followup	0.7927029163001619	0.9941446677941597	0.7911189457834639	8.881784197001252e-16
independent_followup	300	2000	37	median_followup	0.7925430943537192	0.9936748323569772	0.7911189457834639	6.661338147750939e-16
independent_followup	300	2000	37	mean_change	1.1246517679090329	1.4118154636589215	0.7911189457834639	8.881784197001252e-16
independent_followup	300	2000	37	persistence	1.1236863815378015	1.4104301612451682	0.7911189457834639	0.0
independent_followup	300	2000	37	scalar_inner_selected	0.7927029163001619	0.9941446677941597	0.7911189457834639	8.881784197001252e-16
independent_followup	300	2000	37	ridge_inner_selected	0.7936184116032672	0.9950531962972426	0.7911189457834639	6.661338147750939e-16
independent_followup	300	2000	38	mean_followup	0.8070077427705326	1.0085359698360805	0.8056625780780252	8.881784197001252e-16
independent_followup	300	2000	38	median_followup	0.8065082011517611	1.0081673453271398	0.8056625780780252	8.881784197001252e-16
independent_followup	300	2000	38	mean_change	1.140694816081876	1.4333968461510138	0.8056625780780252	8.881784197001252e-16
independent_followup	300	2000	38	persistence	1.1384220663041023	1.4312269264944475	0.8056625780780252	0.0
independent_followup	300	2000	38	scalar_inner_selected	0.8070077427705326	1.0085359698360805	0.8056625780780252	8.881784197001252e-16
independent_followup	300	2000	38	ridge_inner_selected	0.8075754041081499	1.009820662619644	0.8056625780780252	8.881784197001252e-16
independent_followup	300	2000	39	mean_followup	0.8018745352177816	1.0035979160237922	0.8010713519068804	8.881784197001252e-16
independent_followup	300	2000	39	median_followup	0.8034126627471221	1.005977284149271	0.8010713519068804	8.881784197001252e-16
independent_followup	300	2000	39	mean_change	1.1259690197707017	1.4173906600058883	0.8010713519068804	8.881784197001252e-16
independent_followup	300	2000	39	persistence	1.1256411202366265	1.4170429857099984	0.8010713519068804	0.0
independent_followup	300	2000	39	scalar_inner_selected	0.8018745352177816	1.0035979160237922	0.8010713519068804	8.881784197001252e-16
independent_followup	300	2000	39	ridge_inner_selected	0.802628846325495	1.0041407819317385	0.8010713519068804	8.881784197001252e-16
independent_followup	300	2000	40	mean_followup	0.801371794606731	1.001922151827707	0.800245687725825	6.661338147750939e-16
independent_followup	300	2000	40	median_followup	0.8029518410409855	1.0040205579366832	0.800245687725825	8.881784197001252e-16
independent_followup	300	2000	40	mean_change	1.132871191266055	1.4192025905520806	0.800245687725825	8.881784197001252e-16
independent_followup	300	2000	40	persistence	1.1309639174565718	1.4162098972752746	0.800245687725825	0.0
independent_followup	300	2000	40	scalar_inner_selected	0.801371794606731	1.001922151827707	0.800245687725825	6.661338147750939e-16
independent_followup	300	2000	40	ridge_inner_selected	0.8023090468315918	1.003180893102051	0.800245687725825	6.661338147750939e-16
independent_followup	300	2000	41	mean_followup	0.8018082170705798	1.0018161980918283	0.7989077400850888	8.881784197001252e-16
independent_followup	300	2000	41	median_followup	0.8034559935288524	1.003875275117298	0.7989077400850888	8.881784197001252e-16
independent_followup	300	2000	41	mean_change	1.1271734572687335	1.4144158524129204	0.7989077400850888	8.881784197001252e-16
independent_followup	300	2000	41	persistence	1.1238726069450662	1.4102161168425387	0.7989077400850888	0.0
independent_followup	300	2000	41	scalar_inner_selected	0.8018082170705798	1.0018161980918283	0.7989077400850888	8.881784197001252e-16
independent_followup	300	2000	41	ridge_inner_selected	0.8023538348735235	1.0026847397301184	0.7989077400850888	8.881784197001252e-16
independent_followup	300	2000	42	mean_followup	0.7969256965975955	0.9953823057270427	0.7959222641390927	8.881784197001252e-16
independent_followup	300	2000	42	median_followup	0.7987439565543537	0.9974672022527775	0.7959222641390927	8.881784197001252e-16
independent_followup	300	2000	42	mean_change	1.1271153067464843	1.4122895900049108	0.7959222641390927	8.881784197001252e-16
independent_followup	300	2000	42	persistence	1.126186640336503	1.4110403216694074	0.7959222641390927	0.0
independent_followup	300	2000	42	scalar_inner_selected	0.7969256965975955	0.9953823057270427	0.7959222641390927	8.881784197001252e-16
independent_followup	300	2000	42	ridge_inner_selected	0.7980619040435147	0.9968076156649535	0.7959222641390927	8.881784197001252e-16
independent_followup	300	2000	43	mean_followup	0.7957275370384923	1.0023196877414922	0.7942951098477015	4.440892098500626e-16
independent_followup	300	2000	43	median_followup	0.7959255695605998	1.0026511977700059	0.7942951098477015	4.440892098500626e-16
independent_followup	300	2000	43	mean_change	1.1202951247383859	1.4064021476389845	0.7942951098477015	8.881784197001252e-16
independent_followup	300	2000	43	persistence	1.1191020668894243	1.4044964223002967	0.7942951098477015	0.0
independent_followup	300	2000	43	scalar_inner_selected	0.7957275370384923	1.0023196877414922	0.7942951098477015	4.440892098500626e-16
independent_followup	300	2000	43	ridge_inner_selected	0.7966730262950205	1.0035128873873171	0.7942951098477015	8.881784197001252e-16
independent_followup	300	2000	44	mean_followup	0.7987468481615145	1.0024738850968984	0.7957596126009152	8.881784197001252e-16
independent_followup	300	2000	44	median_followup	0.7993520123336935	1.002642721664878	0.7957596126009152	8.881784197001252e-16
independent_followup	300	2000	44	mean_change	1.1327040747392805	1.4220676681024587	0.7957596126009152	8.881784197001252e-16
independent_followup	300	2000	44	persistence	1.1294354650145697	1.4174010531355832	0.7957596126009152	0.0
independent_followup	300	2000	44	scalar_inner_selected	0.7987468481615145	1.0024738850968984	0.7957596126009152	8.881784197001252e-16
independent_followup	300	2000	44	ridge_inner_selected	0.7995540006143631	1.002969577047661	0.7957596126009152	5.551115123125783e-16
independent_followup	300	2000	45	mean_followup	0.8034765170328722	1.0074543639045765	0.8016363042203666	8.881784197001252e-16
independent_followup	300	2000	45	median_followup	0.8045912606253129	1.0085059229834599	0.8016363042203666	4.440892098500626e-16
independent_followup	300	2000	45	mean_change	1.1379706425573486	1.4233858625237836	0.8016363042203666	8.881784197001252e-16
independent_followup	300	2000	45	persistence	1.1369822244354286	1.4223791709164517	0.8016363042203666	0.0
independent_followup	300	2000	45	scalar_inner_selected	0.8034765170328722	1.0074543639045765	0.8016363042203666	8.881784197001252e-16
independent_followup	300	2000	45	ridge_inner_selected	0.803532654985168	1.007702355934476	0.8016363042203666	6.661338147750939e-16
independent_followup	300	2000	46	mean_followup	0.7947046985479358	0.9989498179057027	0.7934766363933807	8.881784197001252e-16
independent_followup	300	2000	46	median_followup	0.794353868928337	0.9984090234702213	0.7934766363933807	4.440892098500626e-16
independent_followup	300	2000	46	mean_change	1.1283608498443454	1.411171783059331	0.7934766363933807	8.881784197001252e-16
independent_followup	300	2000	46	persistence	1.1272018175482101	1.4090577723845683	0.7934766363933807	0.0
independent_followup	300	2000	46	scalar_inner_selected	0.7947046985479358	0.9989498179057027	0.7934766363933807	8.881784197001252e-16
independent_followup	300	2000	46	ridge_inner_selected	0.7955506630024038	0.9996915561168286	0.7934766363933807	8.881784197001252e-16
independent_followup	300	2000	47	mean_followup	0.7930979907597787	0.991411409068453	0.7925958663840187	5.551115123125783e-16
independent_followup	300	2000	47	median_followup	0.7946240021071272	0.9929270276206085	0.7925958663840187	6.661338147750939e-16
independent_followup	300	2000	47	mean_change	1.1272695291826835	1.4131630734967482	0.7925958663840187	8.881784197001252e-16
independent_followup	300	2000	47	persistence	1.1256654163430804	1.411634636746643	0.7925958663840187	0.0
independent_followup	300	2000	47	scalar_inner_selected	0.7930979907597787	0.991411409068453	0.7925958663840187	5.551115123125783e-16
independent_followup	300	2000	47	ridge_inner_selected	0.7933280902480071	0.991759547124374	0.7925958663840187	6.661338147750939e-16
independent_followup	300	2000	48	mean_followup	0.7984125339776932	1.0010610669214264	0.7967729220202527	6.661338147750939e-16
independent_followup	300	2000	48	median_followup	0.798532770606332	1.0014594326079111	0.7967729220202527	8.881784197001252e-16
independent_followup	300	2000	48	mean_change	1.1217750590276014	1.4050469845292017	0.7967729220202527	8.881784197001252e-16
independent_followup	300	2000	48	persistence	1.1204977350044791	1.4032878459541687	0.7967729220202527	0.0
independent_followup	300	2000	48	scalar_inner_selected	0.7984125339776932	1.0010610669214264	0.7967729220202527	6.661338147750939e-16
independent_followup	300	2000	48	ridge_inner_selected	0.7987025489501183	1.0018246338914294	0.7967729220202527	8.881784197001252e-16
independent_followup	300	2000	49	mean_followup	0.7966862195781169	0.9947854503370929	0.7956034819919064	6.661338147750939e-16
independent_followup	300	2000	49	median_followup	0.7964903871094048	0.9946720675628474	0.7956034819919064	8.881784197001252e-16
independent_followup	300	2000	49	mean_change	1.1199555258527423	1.4027121098879436	0.7956034819919064	8.881784197001252e-16
independent_followup	300	2000	49	persistence	1.1159150417056625	1.3978841825876458	0.7956034819919064	0.0
independent_followup	300	2000	49	scalar_inner_selected	0.7966862195781169	0.9947854503370929	0.7956034819919064	6.661338147750939e-16
independent_followup	300	2000	49	ridge_inner_selected	0.7973617379126485	0.9955906078593256	0.7956034819919064	8.881784197001252e-16
independent_followup	300	2000	50	mean_followup	0.7934111911646627	0.9943258880011565	0.792786468676564	8.881784197001252e-16
independent_followup	300	2000	50	median_followup	0.7937601336081366	0.9949998429823299	0.792786468676564	8.881784197001252e-16
independent_followup	300	2000	50	mean_change	1.1294870018145047	1.4144312243506494	0.792786468676564	8.881784197001252e-16
independent_followup	300	2000	50	persistence	1.1284723649574404	1.4129722198239023	0.792786468676564	0.0
independent_followup	300	2000	50	scalar_inner_selected	0.7934111911646627	0.9943258880011565	0.792786468676564	8.881784197001252e-16
independent_followup	300	2000	50	ridge_inner_selected	0.794009245927921	0.9948498721044577	0.792786468676564	8.881784197001252e-16
independent_followup	300	2000	51	mean_followup	0.8028099925193876	1.0065281477653696	0.8009108062585806	8.881784197001252e-16
independent_followup	300	2000	51	median_followup	0.8028304779055002	1.0062753789027492	0.8009108062585806	8.881784197001252e-16
independent_followup	300	2000	51	mean_change	1.1370695068817271	1.4216989382376484	0.8009108062585806	8.881784197001252e-16
independent_followup	300	2000	51	persistence	1.1349951340705138	1.4190288078139197	0.8009108062585806	0.0
independent_followup	300	2000	51	scalar_inner_selected	0.8028099925193876	1.0065281477653696	0.8009108062585806	8.881784197001252e-16
independent_followup	300	2000	51	ridge_inner_selected	0.8033887389720681	1.0070795549266691	0.8009108062585806	8.881784197001252e-16
independent_followup	300	2000	52	mean_followup	0.8006051254757326	1.0020810673755616	0.7973808870406673	8.881784197001252e-16
independent_followup	300	2000	52	median_followup	0.7997633198363835	1.0015097474482177	0.7973808870406673	8.881784197001252e-16
independent_followup	300	2000	52	mean_change	1.1376388992839268	1.4221595031232501	0.7973808870406673	8.881784197001252e-16
independent_followup	300	2000	52	persistence	1.1340541832094508	1.4189019560818656	0.7973808870406673	0.0
independent_followup	300	2000	52	scalar_inner_selected	0.8006051254757326	1.0020810673755616	0.7973808870406673	8.881784197001252e-16
independent_followup	300	2000	52	ridge_inner_selected	0.8006360537282695	1.0022258820675942	0.7973808870406673	8.881784197001252e-16
independent_followup	300	2000	53	mean_followup	0.7962939728848851	0.9989642286853258	0.7958788420454405	8.881784197001252e-16
independent_followup	300	2000	53	median_followup	0.7968694542072867	0.999622697106314	0.7958788420454405	8.881784197001252e-16
independent_followup	300	2000	53	mean_change	1.1237083887778798	1.4116956569718226	0.7958788420454405	8.881784197001252e-16
independent_followup	300	2000	53	persistence	1.1218241832635627	1.4095785991741197	0.7958788420454405	0.0
independent_followup	300	2000	53	scalar_inner_selected	0.7962939728848851	0.9989642286853258	0.7958788420454405	8.881784197001252e-16
independent_followup	300	2000	53	ridge_inner_selected	0.7962654096398121	0.9988596816044266	0.7958788420454405	8.881784197001252e-16
independent_followup	300	2000	54	mean_followup	0.8038511485843607	1.0076425916838563	0.8028483638479488	8.881784197001252e-16
independent_followup	300	2000	54	median_followup	0.8053657427900414	1.0098439026933692	0.8028483638479488	8.881784197001252e-16
independent_followup	300	2000	54	mean_change	1.1262599285319739	1.4176962037966427	0.8028483638479488	8.881784197001252e-16
independent_followup	300	2000	54	persistence	1.1236299095492546	1.4146177058572176	0.8028483638479488	0.0
independent_followup	300	2000	54	scalar_inner_selected	0.8038511485843607	1.0076425916838563	0.8028483638479488	8.881784197001252e-16
independent_followup	300	2000	54	ridge_inner_selected	0.8054353173904427	1.0092639543540687	0.8028483638479488	8.881784197001252e-16
independent_followup	300	2000	55	mean_followup	0.8028673712423006	1.0038610846259433	0.8011893870890614	8.881784197001252e-16
independent_followup	300	2000	55	median_followup	0.8018845545974123	1.002961436961264	0.8011893870890614	8.881784197001252e-16
independent_followup	300	2000	55	mean_change	1.132843739432292	1.4169588629675776	0.8011893870890614	8.881784197001252e-16
independent_followup	300	2000	55	persistence	1.131806011565255	1.4157976131523857	0.8011893870890614	0.0
independent_followup	300	2000	55	scalar_inner_selected	0.8028673712423006	1.0038610846259433	0.8011893870890614	8.881784197001252e-16
independent_followup	300	2000	55	ridge_inner_selected	0.802729871653403	1.0038749840287269	0.8011893870890614	8.881784197001252e-16
independent_followup	300	2000	56	mean_followup	0.8090034662239295	1.0132810909754577	0.8076178031463551	6.661338147750939e-16
independent_followup	300	2000	56	median_followup	0.809621974631831	1.013973043202899	0.8076178031463551	4.440892098500626e-16
independent_followup	300	2000	56	mean_change	1.1363388887369181	1.430004961160735	0.8076178031463551	8.881784197001252e-16
independent_followup	300	2000	56	persistence	1.131480683942854	1.4247894534047405	0.8076178031463551	0.0
independent_followup	300	2000	56	scalar_inner_selected	0.8090034662239295	1.0132810909754577	0.8076178031463551	6.661338147750939e-16
independent_followup	300	2000	56	ridge_inner_selected	0.809674757240045	1.0138781962195547	0.8076178031463551	8.881784197001252e-16
independent_followup	300	2000	57	mean_followup	0.7982345220702652	1.0022238367551584	0.7955369139042935	8.881784197001252e-16
independent_followup	300	2000	57	median_followup	0.799609455119569	1.0036885286733708	0.7955369139042935	4.440892098500626e-16
independent_followup	300	2000	57	mean_change	1.1223679234977673	1.4041620242826658	0.7955369139042935	8.881784197001252e-16
independent_followup	300	2000	57	persistence	1.1180480930824457	1.3985700307346436	0.7955369139042935	0.0
independent_followup	300	2000	57	scalar_inner_selected	0.7982345220702652	1.0022238367551584	0.7955369139042935	8.881784197001252e-16
independent_followup	300	2000	57	ridge_inner_selected	0.7987373238926844	1.0030052362391906	0.7955369139042935	8.881784197001252e-16
independent_followup	300	2000	58	mean_followup	0.8029809288198986	1.0069732135287373	0.8019220614666693	4.440892098500626e-16
independent_followup	300	2000	58	median_followup	0.8038850651874189	1.0083693991879181	0.8019220614666693	8.881784197001252e-16
independent_followup	300	2000	58	mean_change	1.1287963168529012	1.4165041368887046	0.8019220614666693	8.881784197001252e-16
independent_followup	300	2000	58	persistence	1.1266138542498938	1.413535015045668	0.8019220614666693	0.0
independent_followup	300	2000	58	scalar_inner_selected	0.8029809288198986	1.0069732135287373	0.8019220614666693	4.440892098500626e-16
independent_followup	300	2000	58	ridge_inner_selected	0.8037293582571607	1.0080292313432437	0.8019220614666693	8.881784197001252e-16
independent_followup	300	2000	59	mean_followup	0.7938281309528884	0.999777972530323	0.791871856507802	6.661338147750939e-16
independent_followup	300	2000	59	median_followup	0.7938346044453428	1.0000545631691484	0.791871856507802	8.881784197001252e-16
independent_followup	300	2000	59	mean_change	1.1261308308401972	1.4151603632985925	0.791871856507802	8.881784197001252e-16
independent_followup	300	2000	59	persistence	1.1235630910691001	1.41141207147668	0.791871856507802	0.0
independent_followup	300	2000	59	scalar_inner_selected	0.7938281309528884	0.999777972530323	0.791871856507802	6.661338147750939e-16
independent_followup	300	2000	59	ridge_inner_selected	0.7939908111043139	0.9999817162952126	0.791871856507802	8.881784197001252e-16
independent_followup	300	2000	60	mean_followup	0.8011810054569023	1.0063392727644127	0.7999509566768087	8.881784197001252e-16
independent_followup	300	2000	60	median_followup	0.8014801306775199	1.0066878743652383	0.7999509566768087	8.881784197001252e-16
independent_followup	300	2000	60	mean_change	1.1331532089604097	1.4161468619470106	0.7999509566768087	8.881784197001252e-16
independent_followup	300	2000	60	persistence	1.129622615393209	1.411285129748977	0.7999509566768087	0.0
independent_followup	300	2000	60	scalar_inner_selected	0.8011810054569023	1.0063392727644127	0.7999509566768087	8.881784197001252e-16
independent_followup	300	2000	60	ridge_inner_selected	0.8018075333418305	1.0071635839651354	0.7999509566768087	8.881784197001252e-16
independent_followup	300	2000	61	mean_followup	0.804779247700198	1.0074008620381865	0.8046703942053978	5.551115123125783e-16
independent_followup	300	2000	61	median_followup	0.8052785034791352	1.008082496126745	0.8046703942053978	8.881784197001252e-16
independent_followup	300	2000	61	mean_change	1.1320635792898606	1.4249090638653148	0.8046703942053978	8.881784197001252e-16
independent_followup	300	2000	61	persistence	1.1316776916833269	1.4241231602573803	0.8046703942053978	0.0
independent_followup	300	2000	61	scalar_inner_selected	0.804779247700198	1.0074008620381865	0.8046703942053978	5.551115123125783e-16
independent_followup	300	2000	61	ridge_inner_selected	0.805608932111864	1.0083307806646338	0.8046703942053978	5.551115123125783e-16
independent_followup	300	2000	62	mean_followup	0.7948296681797763	0.9994260470904179	0.7943388334971894	6.661338147750939e-16
independent_followup	300	2000	62	median_followup	0.7956334360489005	1.000057514657099	0.7943388334971894	8.881784197001252e-16
independent_followup	300	2000	62	mean_change	1.1298395805647943	1.4139728281788775	0.7943388334971894	8.881784197001252e-16
independent_followup	300	2000	62	persistence	1.127588852158962	1.410802823294414	0.7943388334971894	0.0
independent_followup	300	2000	62	scalar_inner_selected	0.7948296681797763	0.9994260470904179	0.7943388334971894	6.661338147750939e-16
independent_followup	300	2000	62	ridge_inner_selected	0.7950658741713854	0.9997974591925923	0.7943388334971894	6.661338147750939e-16
independent_followup	300	2000	63	mean_followup	0.7982265238312283	1.0017811412796096	0.7975010265597305	4.440892098500626e-16
independent_followup	300	2000	63	median_followup	0.7995255211707128	1.0032010423921556	0.7975010265597305	6.661338147750939e-16
independent_followup	300	2000	63	mean_change	1.1404284767822768	1.4306297501184848	0.7975010265597305	8.881784197001252e-16
independent_followup	300	2000	63	persistence	1.1380912064132214	1.4269398747534794	0.7975010265597305	0.0
independent_followup	300	2000	63	scalar_inner_selected	0.7982265238312283	1.0017811412796096	0.7975010265597305	4.440892098500626e-16
independent_followup	300	2000	63	ridge_inner_selected	0.7992208001678581	1.0028014873115232	0.7975010265597305	4.440892098500626e-16
independent_followup	300	2000	64	mean_followup	0.799068390296537	1.0025308562660924	0.79782221846827	8.881784197001252e-16
independent_followup	300	2000	64	median_followup	0.7997112366307546	1.0034366625953588	0.79782221846827	4.440892098500626e-16
independent_followup	300	2000	64	mean_change	1.142320643885042	1.4278419808729623	0.79782221846827	8.881784197001252e-16
independent_followup	300	2000	64	persistence	1.1416000256842107	1.4272669924970238	0.79782221846827	0.0
independent_followup	300	2000	64	scalar_inner_selected	0.799068390296537	1.0025308562660924	0.79782221846827	8.881784197001252e-16
independent_followup	300	2000	64	ridge_inner_selected	0.7996592169989332	1.003310674736845	0.79782221846827	8.881784197001252e-16
independent_followup	300	2000	65	mean_followup	0.7981884142950741	1.0021692178574952	0.7972323256904061	8.881784197001252e-16
independent_followup	300	2000	65	median_followup	0.8004808425747129	1.0046228757023337	0.7972323256904061	6.661338147750939e-16
independent_followup	300	2000	65	mean_change	1.13697027819889	1.4228076032970953	0.7972323256904061	8.881784197001252e-16
independent_followup	300	2000	65	persistence	1.1366924295418	1.4224049780368773	0.7972323256904061	0.0
independent_followup	300	2000	65	scalar_inner_selected	0.7981884142950741	1.0021692178574952	0.7972323256904061	8.881784197001252e-16
independent_followup	300	2000	65	ridge_inner_selected	0.7984083224674161	1.002557803112169	0.7972323256904061	8.881784197001252e-16
independent_followup	300	2000	66	mean_followup	0.8003072771115313	1.000086352811924	0.7989444873435174	8.881784197001252e-16
independent_followup	300	2000	66	median_followup	0.8006836621025584	1.000863945419785	0.7989444873435174	8.881784197001252e-16
independent_followup	300	2000	66	mean_change	1.134489055956804	1.4206339702912572	0.7989444873435174	8.881784197001252e-16
independent_followup	300	2000	66	persistence	1.131204823159806	1.4168236671227004	0.7989444873435174	0.0
independent_followup	300	2000	66	scalar_inner_selected	0.8003072771115313	1.000086352811924	0.7989444873435174	8.881784197001252e-16
independent_followup	300	2000	66	ridge_inner_selected	0.8008612857381864	1.0008330312774854	0.7989444873435174	8.881784197001252e-16
independent_followup	300	2000	67	mean_followup	0.801360251900945	1.0029769482495228	0.8012595113520481	8.881784197001252e-16
independent_followup	300	2000	67	median_followup	0.8020311480050075	1.003512714547935	0.8012595113520481	8.881784197001252e-16
independent_followup	300	2000	67	mean_change	1.1404051707056504	1.4277820065988454	0.8012595113520481	8.881784197001252e-16
independent_followup	300	2000	67	persistence	1.1396394661441798	1.4270994660640004	0.8012595113520481	0.0
independent_followup	300	2000	67	scalar_inner_selected	0.801360251900945	1.0029769482495228	0.8012595113520481	8.881784197001252e-16
independent_followup	300	2000	67	ridge_inner_selected	0.8020723287945075	1.0039547128684843	0.8012595113520481	8.881784197001252e-16
independent_followup	300	2000	68	mean_followup	0.8032608358693311	1.006236395696344	0.802041477645522	8.881784197001252e-16
independent_followup	300	2000	68	median_followup	0.8037542280112427	1.00681832388317	0.802041477645522	6.661338147750939e-16
independent_followup	300	2000	68	mean_change	1.1318213242113166	1.415387790793899	0.802041477645522	8.881784197001252e-16
independent_followup	300	2000	68	persistence	1.1301243446899134	1.4137904642813035	0.802041477645522	0.0
independent_followup	300	2000	68	scalar_inner_selected	0.8032608358693311	1.006236395696344	0.802041477645522	8.881784197001252e-16
independent_followup	300	2000	68	ridge_inner_selected	0.8036168894624061	1.0067736461739938	0.802041477645522	8.881784197001252e-16
independent_followup	300	2000	69	mean_followup	0.8069835299942956	1.0108381692926047	0.8056562794099272	8.881784197001252e-16
independent_followup	300	2000	69	median_followup	0.8078649462934306	1.011856483398026	0.8056562794099272	6.661338147750939e-16
independent_followup	300	2000	69	mean_change	1.144372308574233	1.430944039794291	0.8056562794099272	8.881784197001252e-16
independent_followup	300	2000	69	persistence	1.141760210186682	1.4274100751307444	0.8056562794099272	0.0
independent_followup	300	2000	69	scalar_inner_selected	0.8069835299942956	1.0108381692926047	0.8056562794099272	8.881784197001252e-16
independent_followup	300	2000	69	ridge_inner_selected	0.8080253789966019	1.012005469613552	0.8056562794099272	8.881784197001252e-16
independent_followup	300	2000	70	mean_followup	0.795627878917541	0.9966973831534214	0.7950579847909457	8.881784197001252e-16
independent_followup	300	2000	70	median_followup	0.7957765685248113	0.9965133436969812	0.7950579847909457	8.881784197001252e-16
independent_followup	300	2000	70	mean_change	1.1340314442771164	1.4215797835413189	0.7950579847909457	8.881784197001252e-16
independent_followup	300	2000	70	persistence	1.1319985546340552	1.4182103049342623	0.7950579847909457	0.0
independent_followup	300	2000	70	scalar_inner_selected	0.795627878917541	0.9966973831534214	0.7950579847909457	8.881784197001252e-16
independent_followup	300	2000	70	ridge_inner_selected	0.796269833930232	0.9972812743527928	0.7950579847909457	8.881784197001252e-16
independent_followup	300	2000	71	mean_followup	0.8037822002908522	1.0050785689455974	0.8013563729922841	8.881784197001252e-16
independent_followup	300	2000	71	median_followup	0.8055621319716725	1.0072170826753453	0.8013563729922841	8.881784197001252e-16
independent_followup	300	2000	71	mean_change	1.1319619028986887	1.4230870826502497	0.8013563729922841	8.881784197001252e-16
independent_followup	300	2000	71	persistence	1.1307592087190417	1.4210828834068772	0.8013563729922841	0.0
independent_followup	300	2000	71	scalar_inner_selected	0.8037822002908522	1.0050785689455974	0.8013563729922841	8.881784197001252e-16
independent_followup	300	2000	71	ridge_inner_selected	0.8116253910912029	1.014442550747106	0.8013563729922841	8.881784197001252e-16
independent_followup	300	2000	72	mean_followup	0.7997994503673569	1.0044499363259272	0.7980841558634783	6.661338147750939e-16
independent_followup	300	2000	72	median_followup	0.8005593378380949	1.0056135498103367	0.7980841558634783	8.881784197001252e-16
independent_followup	300	2000	72	mean_change	1.138625625274795	1.4264916532690837	0.7980841558634783	8.881784197001252e-16
independent_followup	300	2000	72	persistence	1.1372310413166784	1.4240784880773505	0.7980841558634783	0.0
independent_followup	300	2000	72	scalar_inner_selected	0.7997994503673569	1.0044499363259272	0.7980841558634783	6.661338147750939e-16
independent_followup	300	2000	72	ridge_inner_selected	0.8009424044518849	1.005843374250826	0.7980841558634783	6.661338147750939e-16
independent_followup	300	2000	73	mean_followup	0.808019277040703	1.013283915994085	0.8037585191740902	8.881784197001252e-16
independent_followup	300	2000	73	median_followup	0.8124744672978326	1.0182491832638616	0.8037585191740902	6.661338147750939e-16
independent_followup	300	2000	73	mean_change	1.133818193556717	1.4223956245926532	0.8037585191740902	8.881784197001252e-16
independent_followup	300	2000	73	persistence	1.1288409034466742	1.41700656357348	0.8037585191740902	0.0
independent_followup	300	2000	73	scalar_inner_selected	0.808019277040703	1.013283915994085	0.8037585191740902	8.881784197001252e-16
independent_followup	300	2000	73	ridge_inner_selected	0.8092146120794858	1.0146971177813302	0.8037585191740902	8.881784197001252e-16
independent_followup	300	2000	74	mean_followup	0.7950379561960945	0.9973599151648451	0.7921193362175847	5.551115123125783e-16
independent_followup	300	2000	74	median_followup	0.7965568604002066	0.9991160973904333	0.7921193362175847	8.881784197001252e-16
independent_followup	300	2000	74	mean_change	1.1303089680896774	1.4129933267149617	0.7921193362175847	8.881784197001252e-16
independent_followup	300	2000	74	persistence	1.1272025891962083	1.4088238857615265	0.7921193362175847	0.0
independent_followup	300	2000	74	scalar_inner_selected	0.7950379561960945	0.9973599151648451	0.7921193362175847	5.551115123125783e-16
independent_followup	300	2000	74	ridge_inner_selected	0.7953572493433849	0.9975891767049964	0.7921193362175847	8.881784197001252e-16
independent_followup	300	2000	75	mean_followup	0.8086241900447174	1.011248439610541	0.8072188077376214	8.881784197001252e-16
independent_followup	300	2000	75	median_followup	0.8081549762689472	1.0107275894452037	0.8072188077376214	6.661338147750939e-16
independent_followup	300	2000	75	mean_change	1.135148759438901	1.4279097979411706	0.8072188077376214	8.881784197001252e-16
independent_followup	300	2000	75	persistence	1.1353234981540299	1.4269656288276469	0.8072188077376214	0.0
independent_followup	300	2000	75	scalar_inner_selected	0.8086241900447174	1.011248439610541	0.8072188077376214	8.881784197001252e-16
independent_followup	300	2000	75	ridge_inner_selected	0.8093364096981496	1.0123234903549787	0.8072188077376214	8.881784197001252e-16
independent_followup	300	2000	76	mean_followup	0.790713980474662	0.9934673646085314	0.7893775297659038	8.881784197001252e-16
independent_followup	300	2000	76	median_followup	0.7907541080756122	0.9936824128832846	0.7893775297659038	8.881784197001252e-16
independent_followup	300	2000	76	mean_change	1.1164078934791077	1.4043921098394587	0.7893775297659038	8.881784197001252e-16
independent_followup	300	2000	76	persistence	1.1160747876293586	1.404108648186364	0.7893775297659038	0.0
independent_followup	300	2000	76	scalar_inner_selected	0.790713980474662	0.9934673646085314	0.7893775297659038	8.881784197001252e-16
independent_followup	300	2000	76	ridge_inner_selected	0.7915826861404089	0.9946121518356615	0.7893775297659038	8.881784197001252e-16
independent_followup	300	2000	77	mean_followup	0.7934526150617042	0.9961982804725966	0.7918753084906076	8.881784197001252e-16
independent_followup	300	2000	77	median_followup	0.7947800500072969	0.9977504628120263	0.7918753084906076	8.881784197001252e-16
independent_followup	300	2000	77	mean_change	1.127457424967822	1.4104084494725722	0.7918753084906076	8.881784197001252e-16
independent_followup	300	2000	77	persistence	1.1251299451132764	1.4073192517922595	0.7918753084906076	0.0
independent_followup	300	2000	77	scalar_inner_selected	0.7934526150617042	0.9961982804725966	0.7918753084906076	8.881784197001252e-16
independent_followup	300	2000	77	ridge_inner_selected	0.7944948215322885	0.9971449968429935	0.7918753084906076	8.881784197001252e-16
independent_followup	300	2000	78	mean_followup	0.7907731070438888	0.9943141759643124	0.7904313907161465	8.881784197001252e-16
independent_followup	300	2000	78	median_followup	0.79124932013691	0.9948067844364692	0.7904313907161465	6.661338147750939e-16
independent_followup	300	2000	78	mean_change	1.1346338201899169	1.4225342736484154	0.7904313907161465	8.881784197001252e-16
independent_followup	300	2000	78	persistence	1.1350528309785184	1.42273170043111	0.7904313907161465	0.0
independent_followup	300	2000	78	scalar_inner_selected	0.7907731070438888	0.9943141759643124	0.7904313907161465	8.881784197001252e-16
independent_followup	300	2000	78	ridge_inner_selected	0.7908649855478674	0.9947834880490906	0.7904313907161465	8.881784197001252e-16
independent_followup	300	2000	79	mean_followup	0.8016126393285742	1.0037930472703451	0.8007194725166226	8.881784197001252e-16
independent_followup	300	2000	79	median_followup	0.8027502205957553	1.0050280983821467	0.8007194725166226	8.881784197001252e-16
independent_followup	300	2000	79	mean_change	1.1324866213850961	1.4163648315928763	0.8007194725166226	8.881784197001252e-16
independent_followup	300	2000	79	persistence	1.1310341031432376	1.4145109555800657	0.8007194725166226	0.0
independent_followup	300	2000	79	scalar_inner_selected	0.8016126393285742	1.0037930472703451	0.8007194725166226	8.881784197001252e-16
independent_followup	300	2000	79	ridge_inner_selected	0.8026454056018513	1.0050786906066533	0.8007194725166226	8.881784197001252e-16
independent_followup	300	2000	80	mean_followup	0.7993233812886354	0.9985520681510692	0.7986121344707103	8.881784197001252e-16
independent_followup	300	2000	80	median_followup	0.7998784882393797	0.9988840863550408	0.7986121344707103	4.440892098500626e-16
independent_followup	300	2000	80	mean_change	1.1262809439611963	1.4134764087988636	0.7986121344707103	8.881784197001252e-16
independent_followup	300	2000	80	persistence	1.1255904143080462	1.4125427851037564	0.7986121344707103	0.0
independent_followup	300	2000	80	scalar_inner_selected	0.7993233812886354	0.9985520681510692	0.7986121344707103	8.881784197001252e-16
independent_followup	300	2000	80	ridge_inner_selected	0.7999383537612883	0.9993334489831094	0.7986121344707103	6.661338147750939e-16
independent_followup	300	2000	81	mean_followup	0.8062431069281126	1.0102675342079006	0.8052505582341476	6.661338147750939e-16
independent_followup	300	2000	81	median_followup	0.8066072655895619	1.0107261108993235	0.8052505582341476	8.881784197001252e-16
independent_followup	300	2000	81	mean_change	1.1437273301050603	1.4344241090774401	0.8052505582341476	8.881784197001252e-16
independent_followup	300	2000	81	persistence	1.1426483029858288	1.433372056966685	0.8052505582341476	0.0
independent_followup	300	2000	81	scalar_inner_selected	0.8062431069281126	1.0102675342079006	0.8052505582341476	6.661338147750939e-16
independent_followup	300	2000	81	ridge_inner_selected	0.8067291053789595	1.0111166677808896	0.8052505582341476	8.881784197001252e-16
independent_followup	300	2000	82	mean_followup	0.8016098401575	1.0028211440874182	0.8013852057834396	8.881784197001252e-16
independent_followup	300	2000	82	median_followup	0.8018038354990262	1.0031122980853038	0.8013852057834396	8.881784197001252e-16
independent_followup	300	2000	82	mean_change	1.1328994694404009	1.4144731698624882	0.8013852057834396	8.881784197001252e-16
independent_followup	300	2000	82	persistence	1.1325783019874698	1.4141358858068362	0.8013852057834396	0.0
independent_followup	300	2000	82	scalar_inner_selected	0.8016098401575	1.0028211440874182	0.8013852057834396	8.881784197001252e-16
independent_followup	300	2000	82	ridge_inner_selected	0.8024743411586139	1.0037367792950789	0.8013852057834396	8.881784197001252e-16
independent_followup	300	2000	83	mean_followup	0.7889704761345613	0.9914293315050037	0.7882234284411112	6.661338147750939e-16
independent_followup	300	2000	83	median_followup	0.7891983509879037	0.9921334810132536	0.7882234284411112	6.661338147750939e-16
independent_followup	300	2000	83	mean_change	1.1250234897787628	1.4078433961261396	0.7882234284411112	8.881784197001252e-16
independent_followup	300	2000	83	persistence	1.1247545085380894	1.4073032744686464	0.7882234284411112	0.0
independent_followup	300	2000	83	scalar_inner_selected	0.7889704761345613	0.9914293315050037	0.7882234284411112	6.661338147750939e-16
independent_followup	300	2000	83	ridge_inner_selected	0.7893840485335601	0.9920459425793159	0.7882234284411112	8.881784197001252e-16
independent_followup	300	2000	84	mean_followup	0.8030414696927055	1.0040157396879603	0.8003267913698334	4.440892098500626e-16
independent_followup	300	2000	84	median_followup	0.8052029100788989	1.0067002172993518	0.8003267913698334	6.661338147750939e-16
independent_followup	300	2000	84	mean_change	1.1219753174436329	1.4063793477332867	0.8003267913698334	8.881784197001252e-16
independent_followup	300	2000	84	persistence	1.1196055649961534	1.4028575955559406	0.8003267913698334	0.0
independent_followup	300	2000	84	scalar_inner_selected	0.8030414696927055	1.0040157396879603	0.8003267913698334	4.440892098500626e-16
independent_followup	300	2000	84	ridge_inner_selected	0.8032447125682384	1.0043903716122295	0.8003267913698334	8.881784197001252e-16
independent_followup	300	2000	85	mean_followup	0.7955430951914723	0.9965958661651929	0.7941568694444318	8.881784197001252e-16
independent_followup	300	2000	85	median_followup	0.796607677199925	0.9979139883133316	0.7941568694444318	6.661338147750939e-16
independent_followup	300	2000	85	mean_change	1.1430210964788197	1.4250669078115203	0.7941568694444318	8.881784197001252e-16
independent_followup	300	2000	85	persistence	1.1400053199544684	1.4217042252605228	0.7941568694444318	0.0
independent_followup	300	2000	85	scalar_inner_selected	0.7955430951914723	0.9965958661651929	0.7941568694444318	8.881784197001252e-16
independent_followup	300	2000	85	ridge_inner_selected	0.7960318094596841	0.9970728362949817	0.7941568694444318	6.661338147750939e-16
independent_followup	300	2000	86	mean_followup	0.7927556145414273	0.9963456864427873	0.7919447585920978	6.661338147750939e-16
independent_followup	300	2000	86	median_followup	0.7946610337838713	0.998585953017769	0.7919447585920978	8.881784197001252e-16
independent_followup	300	2000	86	mean_change	1.1392190176864967	1.4287579534226977	0.7919447585920978	8.881784197001252e-16
independent_followup	300	2000	86	persistence	1.1373774628932456	1.4266909069679492	0.7919447585920978	0.0
independent_followup	300	2000	86	scalar_inner_selected	0.7927556145414273	0.9963456864427873	0.7919447585920978	6.661338147750939e-16
independent_followup	300	2000	86	ridge_inner_selected	0.7933481960930678	0.9972814261116179	0.7919447585920978	8.881784197001252e-16
independent_followup	300	2000	87	mean_followup	0.7951995582227099	0.9977307571043561	0.7935024321451046	8.881784197001252e-16
independent_followup	300	2000	87	median_followup	0.7955739222233197	0.9979625137979399	0.7935024321451046	8.881784197001252e-16
independent_followup	300	2000	87	mean_change	1.132808870018417	1.4174384487259672	0.7935024321451046	8.881784197001252e-16
independent_followup	300	2000	87	persistence	1.1308007614896838	1.4137107905644322	0.7935024321451046	0.0
independent_followup	300	2000	87	scalar_inner_selected	0.7951995582227099	0.9977307571043561	0.7935024321451046	8.881784197001252e-16
independent_followup	300	2000	87	ridge_inner_selected	0.7952265190950343	0.9981639854862893	0.7935024321451046	8.881784197001252e-16
independent_followup	300	2000	88	mean_followup	0.8037420280497866	1.006670357703549	0.8006011705379054	8.881784197001252e-16
independent_followup	300	2000	88	median_followup	0.8046629054023547	1.008108130463564	0.8006011705379054	8.881784197001252e-16
independent_followup	300	2000	88	mean_change	1.1343394851325312	1.421456331788761	0.8006011705379054	8.881784197001252e-16
independent_followup	300	2000	88	persistence	1.1326720105609156	1.4193649885765312	0.8006011705379054	0.0
independent_followup	300	2000	88	scalar_inner_selected	0.8037420280497866	1.006670357703549	0.8006011705379054	8.881784197001252e-16
independent_followup	300	2000	88	ridge_inner_selected	0.8042580649974381	1.0076528289636364	0.8006011705379054	6.661338147750939e-16
independent_followup	300	2000	89	mean_followup	0.7915672138744735	0.9921085287513214	0.7910088486896124	4.440892098500626e-16
independent_followup	300	2000	89	median_followup	0.7921612980747538	0.992906623123244	0.7910088486896124	8.881784197001252e-16
independent_followup	300	2000	89	mean_change	1.126492659632045	1.4121757523379725	0.7910088486896124	8.881784197001252e-16
independent_followup	300	2000	89	persistence	1.125512852193503	1.4109372558392634	0.7910088486896124	0.0
independent_followup	300	2000	89	scalar_inner_selected	0.7915672138744735	0.9921085287513214	0.7910088486896124	4.440892098500626e-16
independent_followup	300	2000	89	ridge_inner_selected	0.7923104095399096	0.9927524923407003	0.7910088486896124	8.881784197001252e-16
independent_followup	300	2000	90	mean_followup	0.802013183978389	1.0027356120025124	0.8007924828823939	8.881784197001252e-16
independent_followup	300	2000	90	median_followup	0.8041903115847663	1.0051127639839408	0.8007924828823939	8.881784197001252e-16
independent_followup	300	2000	90	mean_change	1.130622123853262	1.4198262034599978	0.8007924828823939	8.881784197001252e-16
independent_followup	300	2000	90	persistence	1.1297198964485766	1.4184403825429353	0.8007924828823939	0.0
independent_followup	300	2000	90	scalar_inner_selected	0.802013183978389	1.0027356120025124	0.8007924828823939	8.881784197001252e-16
independent_followup	300	2000	90	ridge_inner_selected	0.803429679940346	1.0040529167709857	0.8007924828823939	8.881784197001252e-16
independent_followup	300	2000	91	mean_followup	0.8009766763283503	1.0004214808611642	0.7993983549354082	8.881784197001252e-16
independent_followup	300	2000	91	median_followup	0.8020052630988452	1.0012499370559644	0.7993983549354082	8.881784197001252e-16
independent_followup	300	2000	91	mean_change	1.124213069748553	1.4050590139273376	0.7993983549354082	8.881784197001252e-16
independent_followup	300	2000	91	persistence	1.1237873033431218	1.4039831309669397	0.7993983549354082	0.0
independent_followup	300	2000	91	scalar_inner_selected	0.8009766763283503	1.0004214808611642	0.7993983549354082	8.881784197001252e-16
independent_followup	300	2000	91	ridge_inner_selected	0.8013275902590952	1.001161532939363	0.7993983549354082	8.881784197001252e-16
independent_followup	300	2000	92	mean_followup	0.8033975602470356	1.0073802482510896	0.8001903540918809	8.881784197001252e-16
independent_followup	300	2000	92	median_followup	0.8041181050091702	1.0083214691318996	0.8001903540918809	8.881784197001252e-16
independent_followup	300	2000	92	mean_change	1.1243366466170923	1.4110663270975532	0.8001903540918809	8.881784197001252e-16
independent_followup	300	2000	92	persistence	1.1201181184050653	1.4054943933240316	0.8001903540918809	0.0
independent_followup	300	2000	92	scalar_inner_selected	0.8033975602470356	1.0073802482510896	0.8001903540918809	8.881784197001252e-16
independent_followup	300	2000	92	ridge_inner_selected	0.8034918552690157	1.0075593161852967	0.8001903540918809	6.661338147750939e-16
independent_followup	300	2000	93	mean_followup	0.798494622429459	1.0014163319287679	0.7970758565070132	8.881784197001252e-16
independent_followup	300	2000	93	median_followup	0.7993911823662001	1.0021791396665867	0.7970758565070132	6.661338147750939e-16
independent_followup	300	2000	93	mean_change	1.12995646396218	1.4156320323018734	0.7970758565070132	8.881784197001252e-16
independent_followup	300	2000	93	persistence	1.1291454496890214	1.414546605464132	0.7970758565070132	0.0
independent_followup	300	2000	93	scalar_inner_selected	0.798494622429459	1.0014163319287679	0.7970758565070132	8.881784197001252e-16
independent_followup	300	2000	93	ridge_inner_selected	0.798699340742699	1.001766451723601	0.7970758565070132	6.661338147750939e-16
independent_followup	300	2000	94	mean_followup	0.8018950503196283	1.0031215043067452	0.7977636594263079	6.661338147750939e-16
independent_followup	300	2000	94	median_followup	0.8021475653037623	1.003666947308253	0.7977636594263079	8.881784197001252e-16
independent_followup	300	2000	94	mean_change	1.1331344798771423	1.4222196739289097	0.7977636594263079	8.881784197001252e-16
independent_followup	300	2000	94	persistence	1.1313330644087114	1.420087149911045	0.7977636594263079	0.0
independent_followup	300	2000	94	scalar_inner_selected	0.8018950503196283	1.0031215043067452	0.7977636594263079	6.661338147750939e-16
independent_followup	300	2000	94	ridge_inner_selected	0.8028557408485661	1.0039139520486036	0.7977636594263079	6.661338147750939e-16
independent_followup	300	2000	95	mean_followup	0.7970769111431635	0.9991020123073446	0.7950918836019022	8.881784197001252e-16
independent_followup	300	2000	95	median_followup	0.7970535397074098	0.998842634429773	0.7950918836019022	8.881784197001252e-16
independent_followup	300	2000	95	mean_change	1.1228630985963348	1.4119144812248225	0.7950918836019022	8.881784197001252e-16
independent_followup	300	2000	95	persistence	1.1217170941157109	1.409697030742661	0.7950918836019022	0.0
independent_followup	300	2000	95	scalar_inner_selected	0.7970769111431635	0.9991020123073446	0.7950918836019022	8.881784197001252e-16
independent_followup	300	2000	95	ridge_inner_selected	0.7976308624554926	0.9998940807082931	0.7950918836019022	6.661338147750939e-16
independent_followup	300	2000	96	mean_followup	0.7949093961057097	0.9935602990028702	0.794257455707344	8.881784197001252e-16
independent_followup	300	2000	96	median_followup	0.7951302695622267	0.9936402704988208	0.794257455707344	8.881784197001252e-16
independent_followup	300	2000	96	mean_change	1.1297684056296944	1.4182272902787056	0.794257455707344	8.881784197001252e-16
independent_followup	300	2000	96	persistence	1.1291544249228727	1.417324101433173	0.794257455707344	0.0
independent_followup	300	2000	96	scalar_inner_selected	0.7949093961057097	0.9935602990028702	0.794257455707344	8.881784197001252e-16
independent_followup	300	2000	96	ridge_inner_selected	0.7953350979498892	0.9946031187810039	0.794257455707344	6.661338147750939e-16
independent_followup	300	2000	97	mean_followup	0.799207384417688	1.0011863111186832	0.7980081785137395	4.440892098500626e-16
independent_followup	300	2000	97	median_followup	0.7999389400488256	1.0020086501338037	0.7980081785137395	8.881784197001252e-16
independent_followup	300	2000	97	mean_change	1.1303205193899746	1.4141695164751344	0.7980081785137395	8.881784197001252e-16
independent_followup	300	2000	97	persistence	1.1289452825271806	1.4120652727846636	0.7980081785137395	0.0
independent_followup	300	2000	97	scalar_inner_selected	0.799207384417688	1.0011863111186832	0.7980081785137395	4.440892098500626e-16
independent_followup	300	2000	97	ridge_inner_selected	0.8006623839042153	1.002928079157443	0.7980081785137395	6.661338147750939e-16
independent_followup	300	2000	98	mean_followup	0.7932927385387318	0.9966910302861269	0.7930429505023339	5.551115123125783e-16
independent_followup	300	2000	98	median_followup	0.7932739355820271	0.9965227965866649	0.7930429505023339	6.661338147750939e-16
independent_followup	300	2000	98	mean_change	1.1185083400596727	1.4014564042600461	0.7930429505023339	8.881784197001252e-16
independent_followup	300	2000	98	persistence	1.1173133911554805	1.400258534150526	0.7930429505023339	0.0
independent_followup	300	2000	98	scalar_inner_selected	0.7932927385387318	0.9966910302861269	0.7930429505023339	5.551115123125783e-16
independent_followup	300	2000	98	ridge_inner_selected	0.7930221447261953	0.9965559619246084	0.7930429505023339	6.661338147750939e-16
independent_followup	300	2000	99	mean_followup	0.8002506046551671	1.0006294700722949	0.7996670748735244	8.881784197001252e-16
independent_followup	300	2000	99	median_followup	0.800704826098839	1.0013194600123085	0.7996670748735244	8.881784197001252e-16
independent_followup	300	2000	99	mean_change	1.1149410402448487	1.3952429850785264	0.7996670748735244	8.881784197001252e-16
independent_followup	300	2000	99	persistence	1.1142738960327874	1.3943548985902459	0.7996670748735244	0.0
independent_followup	300	2000	99	scalar_inner_selected	0.8002506046551671	1.0006294700722949	0.7996670748735244	8.881784197001252e-16
independent_followup	300	2000	99	ridge_inner_selected	0.8006657830965667	1.00112154384313	0.7996670748735244	8.881784197001252e-16
scalar_persistence	72	2000	0	mean_followup	1.003489991618909	1.2608565300470227	0.7931529854691736	8.881784197001252e-16
scalar_persistence	72	2000	0	median_followup	1.0130695680999573	1.2723191699964254	0.7931529854691736	8.881784197001252e-16
scalar_persistence	72	2000	0	mean_change	0.8353966353385753	1.04500041339719	0.7931529854691736	8.881784197001252e-16
scalar_persistence	72	2000	0	persistence	0.818998771416725	1.0257382067956162	0.7931529854691736	0.0
scalar_persistence	72	2000	0	scalar_inner_selected	0.808205038178631	1.0139726960765514	0.7931529854691736	8.881784197001252e-16
scalar_persistence	72	2000	0	ridge_inner_selected	0.8444701187692372	1.060011462022129	0.7931529854691736	4.440892098500626e-16
scalar_persistence	72	2000	1	mean_followup	0.999195677937131	1.2575592918898175	0.7976295966359201	8.881784197001252e-16
scalar_persistence	72	2000	1	median_followup	1.008255235467799	1.2697411665844909	0.7976295966359201	8.881784197001252e-16
scalar_persistence	72	2000	1	mean_change	0.8262399026438675	1.0391859836818322	0.7976295966359201	4.440892098500626e-16
scalar_persistence	72	2000	1	persistence	0.822456423989607	1.0341641518699642	0.7976295966359201	0.0
scalar_persistence	72	2000	1	scalar_inner_selected	0.8007026835028928	1.0075867816626018	0.7976295966359201	4.440892098500626e-16
scalar_persistence	72	2000	1	ridge_inner_selected	0.8382840090331416	1.0561515433700495	0.7976295966359201	8.881784197001252e-16
scalar_persistence	72	2000	2	mean_followup	1.003512646439459	1.259370706370666	0.8010997728351174	8.881784197001252e-16
scalar_persistence	72	2000	2	median_followup	1.0042656974174202	1.2605965567391737	0.8010997728351174	8.881784197001252e-16
scalar_persistence	72	2000	2	mean_change	0.8367116782422253	1.0489214819152237	0.8010997728351174	4.440892098500626e-16
scalar_persistence	72	2000	2	persistence	0.8282708927303454	1.038943470200383	0.8010997728351174	0.0
scalar_persistence	72	2000	2	scalar_inner_selected	0.8075643049035753	1.0130980054003886	0.8010997728351174	8.881784197001252e-16
scalar_persistence	72	2000	2	ridge_inner_selected	0.8334010210168176	1.0475715929279277	0.8010997728351174	8.881784197001252e-16
scalar_persistence	72	2000	3	mean_followup	1.0040479687963932	1.2595952961784669	0.7894285090825022	8.881784197001252e-16
scalar_persistence	72	2000	3	median_followup	1.0088079776045873	1.2649306517313677	0.7894285090825022	8.881784197001252e-16
scalar_persistence	72	2000	3	mean_change	0.8170712531322911	1.0230913027822182	0.7894285090825022	4.440892098500626e-16
scalar_persistence	72	2000	3	persistence	0.8129854153820449	1.0182253387201583	0.7894285090825022	0.0
scalar_persistence	72	2000	3	scalar_inner_selected	0.7949561677941169	0.9955167414472702	0.7894285090825022	4.440892098500626e-16
scalar_persistence	72	2000	3	ridge_inner_selected	0.8373774042645351	1.0519889294929028	0.7894285090825022	4.440892098500626e-16
scalar_persistence	72	2000	4	mean_followup	1.0168742848398957	1.276092182508883	0.8022890651223414	8.881784197001252e-16
scalar_persistence	72	2000	4	median_followup	1.021062746613093	1.2820353205678832	0.8022890651223414	8.881784197001252e-16
scalar_persistence	72	2000	4	mean_change	0.8337113984314863	1.0449843561664884	0.8022890651223414	4.440892098500626e-16
scalar_persistence	72	2000	4	persistence	0.8247600230801048	1.0335080377235673	0.8022890651223414	0.0
scalar_persistence	72	2000	4	scalar_inner_selected	0.8138960023476892	1.0185087960049302	0.8022890651223414	8.881784197001252e-16
scalar_persistence	72	2000	4	ridge_inner_selected	0.8549202012546773	1.0695140010593032	0.8022890651223414	4.440892098500626e-16
scalar_persistence	72	2000	5	mean_followup	0.9965593933163381	1.2472465219033566	0.7964406483006011	8.881784197001252e-16
scalar_persistence	72	2000	5	median_followup	0.998057633298087	1.248988249814471	0.7964406483006011	8.881784197001252e-16
scalar_persistence	72	2000	5	mean_change	0.8263782067617084	1.0380654926758566	0.7964406483006011	4.440892098500626e-16
scalar_persistence	72	2000	5	persistence	0.822786858592192	1.0325205741042995	0.7964406483006011	0.0
scalar_persistence	72	2000	5	scalar_inner_selected	0.800128923578149	1.0037448297320934	0.7964406483006011	4.440892098500626e-16
scalar_persistence	72	2000	5	ridge_inner_selected	0.8256528578858436	1.0357304739530946	0.7964406483006011	8.881784197001252e-16
scalar_persistence	72	2000	6	mean_followup	1.0147838962429094	1.2682123808615144	0.7904718076934292	8.881784197001252e-16
scalar_persistence	72	2000	6	median_followup	1.0163217734185812	1.270094774904476	0.7904718076934292	8.881784197001252e-16
scalar_persistence	72	2000	6	mean_change	0.8286653150984574	1.0433151461014225	0.7904718076934292	8.881784197001252e-16
scalar_persistence	72	2000	6	persistence	0.8158278822015648	1.027503263024062	0.7904718076934292	0.0
scalar_persistence	72	2000	6	scalar_inner_selected	0.8060074540813521	1.0146421879889682	0.7904718076934292	8.881784197001252e-16
scalar_persistence	72	2000	6	ridge_inner_selected	0.8622367083959287	1.0842097524778405	0.7904718076934292	4.440892098500626e-16
scalar_persistence	72	2000	7	mean_followup	0.9916712708156917	1.2452473450919472	0.7963252120772889	8.881784197001252e-16
scalar_persistence	72	2000	7	median_followup	0.9917245651514196	1.2450305515005582	0.7963252120772889	8.881784197001252e-16
scalar_persistence	72	2000	7	mean_change	0.8278512250145589	1.0378659986284904	0.7963252120772889	8.881784197001252e-16
scalar_persistence	72	2000	7	persistence	0.8237742301316412	1.033476390680481	0.7963252120772889	0.0
scalar_persistence	72	2000	7	scalar_inner_selected	0.800726444269009	1.0044471404027846	0.7963252120772889	8.881784197001252e-16
scalar_persistence	72	2000	7	ridge_inner_selected	0.831872028245279	1.0437219540495493	0.7963252120772889	4.440892098500626e-16
scalar_persistence	72	2000	8	mean_followup	1.0129831578896433	1.2707991697602359	0.8132499232432132	8.881784197001252e-16
scalar_persistence	72	2000	8	median_followup	1.0201998027426307	1.2779981332036663	0.8132499232432132	8.881784197001252e-16
scalar_persistence	72	2000	8	mean_change	0.840590612570359	1.0533794048477394	0.8132499232432132	8.881784197001252e-16
scalar_persistence	72	2000	8	persistence	0.8350371307353921	1.0469200667096712	0.8132499232432132	0.0
scalar_persistence	72	2000	8	scalar_inner_selected	0.8195316696549471	1.0249687071717168	0.8132499232432132	4.440892098500626e-16
scalar_persistence	72	2000	8	ridge_inner_selected	0.8586012249188403	1.0722469791525613	0.8132499232432132	4.440892098500626e-16
scalar_persistence	72	2000	9	mean_followup	0.9960813122521522	1.2479470368742647	0.7929572266734344	8.881784197001252e-16
scalar_persistence	72	2000	9	median_followup	1.0004305572635812	1.2536915221325713	0.7929572266734344	8.881784197001252e-16
scalar_persistence	72	2000	9	mean_change	0.8229039751282519	1.028878432367505	0.7929572266734344	4.440892098500626e-16
scalar_persistence	72	2000	9	persistence	0.819467861416703	1.025250458477153	0.7929572266734344	0.0
scalar_persistence	72	2000	9	scalar_inner_selected	0.7966211524992894	0.9962195385549273	0.7929572266734344	4.440892098500626e-16
scalar_persistence	72	2000	9	ridge_inner_selected	0.8437614678761918	1.0580384981954296	0.7929572266734344	4.440892098500626e-16
scalar_persistence	72	2000	10	mean_followup	1.008905353268823	1.2655139068168528	0.8044593188657909	8.881784197001252e-16
scalar_persistence	72	2000	10	median_followup	1.0143182020370736	1.27220328186942	0.8044593188657909	8.881784197001252e-16
scalar_persistence	72	2000	10	mean_change	0.8335141276257835	1.0434262657414801	0.8044593188657909	4.440892098500626e-16
scalar_persistence	72	2000	10	persistence	0.8276043239669698	1.0367448298643862	0.8044593188657909	0.0
scalar_persistence	72	2000	10	scalar_inner_selected	0.810224290554229	1.0129026875209894	0.8044593188657909	4.440892098500626e-16
scalar_persistence	72	2000	10	ridge_inner_selected	0.8529225306711926	1.068295054173268	0.8044593188657909	8.881784197001252e-16
scalar_persistence	72	2000	11	mean_followup	1.01323866863069	1.2722179958881812	0.804154552048866	8.881784197001252e-16
scalar_persistence	72	2000	11	median_followup	1.014783081098149	1.2741184489719528	0.804154552048866	8.881784197001252e-16
scalar_persistence	72	2000	11	mean_change	0.8409466827329645	1.0513979888785274	0.804154552048866	4.440892098500626e-16
scalar_persistence	72	2000	11	persistence	0.8288876270365324	1.0375427367353658	0.804154552048866	0.0
scalar_persistence	72	2000	11	scalar_inner_selected	0.8148112670774272	1.018287107597435	0.804154552048866	4.440892098500626e-16
scalar_persistence	72	2000	11	ridge_inner_selected	0.8587192362066931	1.0742893282592212	0.804154552048866	4.440892098500626e-16
scalar_persistence	72	2000	12	mean_followup	1.0034664177053119	1.2592525628063485	0.8003385332336698	8.881784197001252e-16
scalar_persistence	72	2000	12	median_followup	1.0033011221159112	1.2593709200328682	0.8003385332336698	8.881784197001252e-16
scalar_persistence	72	2000	12	mean_change	0.8316462088808042	1.041498226508635	0.8003385332336698	8.881784197001252e-16
scalar_persistence	72	2000	12	persistence	0.8271392688417186	1.0366713379133226	0.8003385332336698	0.0
scalar_persistence	72	2000	12	scalar_inner_selected	0.805301289422904	1.00911999155031	0.8003385332336698	8.881784197001252e-16
scalar_persistence	72	2000	12	ridge_inner_selected	0.8473619950071946	1.061694272029351	0.8003385332336698	8.881784197001252e-16
scalar_persistence	72	2000	13	mean_followup	0.9992446670657806	1.2565824953448386	0.7980454712423026	8.881784197001252e-16
scalar_persistence	72	2000	13	median_followup	1.004640604306342	1.2635674032179252	0.7980454712423026	8.881784197001252e-16
scalar_persistence	72	2000	13	mean_change	0.8289303286016465	1.042159418982293	0.7980454712423026	4.440892098500626e-16
scalar_persistence	72	2000	13	persistence	0.8263228064873351	1.038402438355539	0.7980454712423026	0.0
scalar_persistence	72	2000	13	scalar_inner_selected	0.8013507367285374	1.0085004251496494	0.7980454712423026	4.440892098500626e-16
scalar_persistence	72	2000	13	ridge_inner_selected	0.8531177346351554	1.0733222085226497	0.7980454712423026	4.440892098500626e-16
scalar_persistence	72	2000	14	mean_followup	1.0055820156295645	1.2551886440194333	0.8038463281944117	8.881784197001252e-16
scalar_persistence	72	2000	14	median_followup	1.0079162890669084	1.258016292109126	0.8038463281944117	8.881784197001252e-16
scalar_persistence	72	2000	14	mean_change	0.8305065329028414	1.038842655623248	0.8038463281944117	8.881784197001252e-16
scalar_persistence	72	2000	14	persistence	0.826083635171625	1.0342033223161142	0.8038463281944117	0.0
scalar_persistence	72	2000	14	scalar_inner_selected	0.8065482517997741	1.0072704204257665	0.8038463281944117	4.440892098500626e-16
scalar_persistence	72	2000	14	ridge_inner_selected	0.8509840979001401	1.0645595905730043	0.8038463281944117	4.440892098500626e-16
scalar_persistence	72	2000	15	mean_followup	1.0097067844557988	1.2643361569348022	0.7989551202703968	8.881784197001252e-16
scalar_persistence	72	2000	15	median_followup	1.0108809998440693	1.2660469478299186	0.7989551202703968	4.440892098500626e-16
scalar_persistence	72	2000	15	mean_change	0.8280518832065954	1.0377999611376953	0.7989551202703968	4.440892098500626e-16
scalar_persistence	72	2000	15	persistence	0.8234982905924665	1.0319078303696951	0.7989551202703968	0.0
scalar_persistence	72	2000	15	scalar_inner_selected	0.8041898656586921	1.0085609868432404	0.7989551202703968	4.440892098500626e-16
scalar_persistence	72	2000	15	ridge_inner_selected	0.844112548738583	1.059974788428155	0.7989551202703968	4.440892098500626e-16
scalar_persistence	72	2000	16	mean_followup	1.0050426623532371	1.259785432838318	0.8052503086376388	8.881784197001252e-16
scalar_persistence	72	2000	16	median_followup	1.0113532469383102	1.2679510048835136	0.8052503086376388	8.881784197001252e-16
scalar_persistence	72	2000	16	mean_change	0.8379645900622829	1.0459389494520528	0.8052503086376388	8.881784197001252e-16
scalar_persistence	72	2000	16	persistence	0.8296772462984932	1.036365827698621	0.8052503086376388	0.0
scalar_persistence	72	2000	16	scalar_inner_selected	0.8126558991032846	1.014378576443761	0.8052503086376388	8.881784197001252e-16
scalar_persistence	72	2000	16	ridge_inner_selected	0.841351699005503	1.0516558800723264	0.8052503086376388	4.440892098500626e-16
scalar_persistence	72	2000	17	mean_followup	1.011800522875283	1.2719972886756445	0.7991293951773956	8.881784197001252e-16
scalar_persistence	72	2000	17	median_followup	1.021091803936511	1.284318011614481	0.7991293951773956	8.881784197001252e-16
scalar_persistence	72	2000	17	mean_change	0.8310765382325649	1.0405776964286486	0.7991293951773956	4.440892098500626e-16
scalar_persistence	72	2000	17	persistence	0.8237770278129846	1.0329426955176955	0.7991293951773956	0.0
scalar_persistence	72	2000	17	scalar_inner_selected	0.806564962754116	1.0118573457578726	0.7991293951773956	4.440892098500626e-16
scalar_persistence	72	2000	17	ridge_inner_selected	0.840834902692151	1.0568904737674767	0.7991293951773956	4.440892098500626e-16
scalar_persistence	72	2000	18	mean_followup	1.009437029087955	1.2625759733558537	0.7951748105283766	8.881784197001252e-16
scalar_persistence	72	2000	18	median_followup	1.0147690228328776	1.2697932089543305	0.7951748105283766	8.881784197001252e-16
scalar_persistence	72	2000	18	mean_change	0.8258579328797985	1.0312722201899758	0.7951748105283766	4.440892098500626e-16
scalar_persistence	72	2000	18	persistence	0.8178596321779226	1.0210580145919113	0.7951748105283766	0.0
scalar_persistence	72	2000	18	scalar_inner_selected	0.803284592503647	1.0027640150906545	0.7951748105283766	4.440892098500626e-16
scalar_persistence	72	2000	18	ridge_inner_selected	0.8599359308169768	1.0744568102565841	0.7951748105283766	8.881784197001252e-16
scalar_persistence	72	2000	19	mean_followup	1.001035660207476	1.2581565489529916	0.7965286963337749	8.881784197001252e-16
scalar_persistence	72	2000	19	median_followup	1.0064639974497156	1.265020193890611	0.7965286963337749	8.881784197001252e-16
scalar_persistence	72	2000	19	mean_change	0.8262466343238275	1.0331772769755017	0.7965286963337749	4.440892098500626e-16
scalar_persistence	72	2000	19	persistence	0.8194299960617861	1.0245978003500118	0.7965286963337749	0.0
scalar_persistence	72	2000	19	scalar_inner_selected	0.8016097677045841	1.0035772334117716	0.7965286963337749	4.440892098500626e-16
scalar_persistence	72	2000	19	ridge_inner_selected	0.8503142590654607	1.0639033800939801	0.7965286963337749	8.881784197001252e-16
scalar_persistence	72	2000	20	mean_followup	1.0093497789857853	1.2628885985589844	0.8019890791276393	8.881784197001252e-16
scalar_persistence	72	2000	20	median_followup	1.0103124111685335	1.2634078130829525	0.8019890791276393	8.881784197001252e-16
scalar_persistence	72	2000	20	mean_change	0.8311282677515482	1.0427208702388207	0.8019890791276393	8.881784197001252e-16
scalar_persistence	72	2000	20	persistence	0.8255452770194905	1.0360890153566644	0.8019890791276393	0.0
scalar_persistence	72	2000	20	scalar_inner_selected	0.8063595642557584	1.0117110973417425	0.8019890791276393	8.881784197001252e-16
scalar_persistence	72	2000	20	ridge_inner_selected	0.8518283205191192	1.0715924117557616	0.8019890791276393	8.881784197001252e-16
scalar_persistence	72	2000	21	mean_followup	1.0038930797841523	1.2590733889204873	0.7987421921355947	8.881784197001252e-16
scalar_persistence	72	2000	21	median_followup	1.0043859011131757	1.2600886004715484	0.7987421921355947	8.881784197001252e-16
scalar_persistence	72	2000	21	mean_change	0.8247518315987353	1.0353622268865759	0.7987421921355947	4.440892098500626e-16
scalar_persistence	72	2000	21	persistence	0.822389292497621	1.0327209123549308	0.7987421921355947	0.0
scalar_persistence	72	2000	21	scalar_inner_selected	0.8012425008063546	1.0053349665252596	0.7987421921355947	4.440892098500626e-16
scalar_persistence	72	2000	21	ridge_inner_selected	0.8345151045055311	1.0464813680383964	0.7987421921355947	4.440892098500626e-16
scalar_persistence	72	2000	22	mean_followup	1.0004061315742245	1.2519888440059312	0.799525916571043	8.881784197001252e-16
scalar_persistence	72	2000	22	median_followup	1.0055434279749715	1.2585199411335857	0.799525916571043	8.881784197001252e-16
scalar_persistence	72	2000	22	mean_change	0.8275420209898471	1.0381222743327188	0.799525916571043	8.881784197001252e-16
scalar_persistence	72	2000	22	persistence	0.8227347062771582	1.0322907959460659	0.799525916571043	0.0
scalar_persistence	72	2000	22	scalar_inner_selected	0.8028318838129851	1.004731768424689	0.799525916571043	4.440892098500626e-16
scalar_persistence	72	2000	22	ridge_inner_selected	0.8475519201512259	1.061820824346327	0.799525916571043	8.881784197001252e-16
scalar_persistence	72	2000	23	mean_followup	1.0050765587714883	1.258565246387106	0.7947606294331154	8.881784197001252e-16
scalar_persistence	72	2000	23	median_followup	1.0118673392463446	1.2675390077122473	0.7947606294331154	8.881784197001252e-16
scalar_persistence	72	2000	23	mean_change	0.8196288035633015	1.0279368708798866	0.7947606294331154	8.881784197001252e-16
scalar_persistence	72	2000	23	persistence	0.8162306198792607	1.0233924934521774	0.7947606294331154	0.0
scalar_persistence	72	2000	23	scalar_inner_selected	0.799061879031512	1.0011311645934493	0.7947606294331154	4.440892098500626e-16
scalar_persistence	72	2000	23	ridge_inner_selected	0.8360534047300088	1.0475586867866467	0.7947606294331154	8.881784197001252e-16
scalar_persistence	72	2000	24	mean_followup	1.009446600838891	1.2646889463031348	0.7996913853103605	8.881784197001252e-16
scalar_persistence	72	2000	24	median_followup	1.0114273525977584	1.2666858216681645	0.7996913853103605	8.881784197001252e-16
scalar_persistence	72	2000	24	mean_change	0.8303587472887527	1.0409748201686673	0.7996913853103605	8.881784197001252e-16
scalar_persistence	72	2000	24	persistence	0.8228355252526016	1.0318323185933547	0.7996913853103605	0.0
scalar_persistence	72	2000	24	scalar_inner_selected	0.8074424211307116	1.0110786113428807	0.7996913853103605	8.881784197001252e-16
scalar_persistence	72	2000	24	ridge_inner_selected	0.8368198034997235	1.0483964789441511	0.7996913853103605	4.440892098500626e-16
scalar_persistence	72	2000	25	mean_followup	0.9992932169585776	1.2545919896753315	0.7984520865188977	8.881784197001252e-16
scalar_persistence	72	2000	25	median_followup	1.001580669099341	1.2575309293425712	0.7984520865188977	8.881784197001252e-16
scalar_persistence	72	2000	25	mean_change	0.8311384374243608	1.0417858891154437	0.7984520865188977	4.440892098500626e-16
scalar_persistence	72	2000	25	persistence	0.8218660110625495	1.0310702051907499	0.7984520865188977	0.0
scalar_persistence	72	2000	25	scalar_inner_selected	0.8065076900750754	1.0107398900244036	0.7984520865188977	4.440892098500626e-16
scalar_persistence	72	2000	25	ridge_inner_selected	0.8465096849207957	1.0652589963626196	0.7984520865188977	4.440892098500626e-16
scalar_persistence	72	2000	26	mean_followup	1.0025465921355898	1.2619981864399223	0.7945300019890406	8.881784197001252e-16
scalar_persistence	72	2000	26	median_followup	1.0100794407240525	1.2700725450865904	0.7945300019890406	8.881784197001252e-16
scalar_persistence	72	2000	26	mean_change	0.8297435368187337	1.0413751036776226	0.7945300019890406	4.440892098500626e-16
scalar_persistence	72	2000	26	persistence	0.8193381920482448	1.028986805966588	0.7945300019890406	0.0
scalar_persistence	72	2000	26	scalar_inner_selected	0.8037450308253017	1.0113486272003485	0.7945300019890406	4.440892098500626e-16
scalar_persistence	72	2000	26	ridge_inner_selected	0.8369967713760845	1.0514832563355827	0.7945300019890406	8.881784197001252e-16
scalar_persistence	72	2000	27	mean_followup	0.9984472475740347	1.2521122710429842	0.7953455195073025	8.881784197001252e-16
scalar_persistence	72	2000	27	median_followup	1.0020458504766834	1.2569242708093449	0.7953455195073025	8.881784197001252e-16
scalar_persistence	72	2000	27	mean_change	0.8253913369474554	1.0344851636290548	0.7953455195073025	4.440892098500626e-16
scalar_persistence	72	2000	27	persistence	0.82076933472018	1.0289144873271918	0.7953455195073025	0.0
scalar_persistence	72	2000	27	scalar_inner_selected	0.7987126823358179	1.0015234475028223	0.7953455195073025	4.440892098500626e-16
scalar_persistence	72	2000	27	ridge_inner_selected	0.8395074241171765	1.0504883466832386	0.7953455195073025	4.440892098500626e-16
scalar_persistence	72	2000	28	mean_followup	1.0025296418228404	1.255643828107243	0.8014926700740109	8.881784197001252e-16
scalar_persistence	72	2000	28	median_followup	1.00765649906204	1.2629002064446735	0.8014926700740109	8.881784197001252e-16
scalar_persistence	72	2000	28	mean_change	0.8279681865950101	1.035129906800844	0.8014926700740109	4.440892098500626e-16
scalar_persistence	72	2000	28	persistence	0.8264786734328642	1.033801645721837	0.8014926700740109	0.0
scalar_persistence	72	2000	28	scalar_inner_selected	0.8026936962411761	1.0045469856494849	0.8014926700740109	8.881784197001252e-16
scalar_persistence	72	2000	28	ridge_inner_selected	0.8448790370111579	1.058842954382464	0.8014926700740109	4.440892098500626e-16
scalar_persistence	72	2000	29	mean_followup	1.0030682918973632	1.258367171611064	0.7955854924465571	8.881784197001252e-16
scalar_persistence	72	2000	29	median_followup	1.006193851576363	1.2633274564824786	0.7955854924465571	8.881784197001252e-16
scalar_persistence	72	2000	29	mean_change	0.827533001291721	1.035759259553392	0.7955854924465571	4.440892098500626e-16
scalar_persistence	72	2000	29	persistence	0.823324158543121	1.0308599939528715	0.7955854924465571	0.0
scalar_persistence	72	2000	29	scalar_inner_selected	0.7999371126722503	1.0042905371574318	0.7955854924465571	4.440892098500626e-16
scalar_persistence	72	2000	29	ridge_inner_selected	0.8414161721955254	1.057019067012695	0.7955854924465571	4.440892098500626e-16
scalar_persistence	72	2000	30	mean_followup	1.018088509690377	1.2760898977340662	0.8081087854302808	8.881784197001252e-16
scalar_persistence	72	2000	30	median_followup	1.0273465195013558	1.288109085033979	0.8081087854302808	8.881784197001252e-16
scalar_persistence	72	2000	30	mean_change	0.833916598783253	1.0479986254497973	0.8081087854302808	4.440892098500626e-16
scalar_persistence	72	2000	30	persistence	0.8311522705561619	1.044311336782422	0.8081087854302808	0.0
scalar_persistence	72	2000	30	scalar_inner_selected	0.8103948515442481	1.0172982977464862	0.8081087854302808	4.440892098500626e-16
scalar_persistence	72	2000	30	ridge_inner_selected	0.8616349655958992	1.0781619302994077	0.8081087854302808	4.440892098500626e-16
scalar_persistence	72	2000	31	mean_followup	1.0088141022789958	1.2639804539871504	0.8077106272363045	8.881784197001252e-16
scalar_persistence	72	2000	31	median_followup	1.0239478945221723	1.2819343913297212	0.8077106272363045	8.881784197001252e-16
scalar_persistence	72	2000	31	mean_change	0.8396405928439235	1.045456390048118	0.8077106272363045	4.440892098500626e-16
scalar_persistence	72	2000	31	persistence	0.8331266685330094	1.0382995226531953	0.8077106272363045	0.0
scalar_persistence	72	2000	31	scalar_inner_selected	0.8141086164540919	1.0150196747581834	0.8077106272363045	4.440892098500626e-16
scalar_persistence	72	2000	31	ridge_inner_selected	0.8692594713728	1.0839897741341469	0.8077106272363045	4.440892098500626e-16
scalar_persistence	72	2000	32	mean_followup	1.0001881929080145	1.2509081258607488	0.8008445321917292	8.881784197001252e-16
scalar_persistence	72	2000	32	median_followup	1.0066565852037344	1.2580354611358509	0.8008445321917292	8.881784197001252e-16
scalar_persistence	72	2000	32	mean_change	0.8350741399124638	1.044977799121222	0.8008445321917292	4.440892098500626e-16
scalar_persistence	72	2000	32	persistence	0.8264271702443253	1.0337326412152457	0.8008445321917292	0.0
scalar_persistence	72	2000	32	scalar_inner_selected	0.8081787662143965	1.01094602967678	0.8008445321917292	4.440892098500626e-16
scalar_persistence	72	2000	32	ridge_inner_selected	0.85566118262204	1.0721598096544618	0.8008445321917292	4.440892098500626e-16
scalar_persistence	72	2000	33	mean_followup	1.0191581026685912	1.279932748920228	0.7992923865973878	8.881784197001252e-16
scalar_persistence	72	2000	33	median_followup	1.0245153401099651	1.2866534956913713	0.7992923865973878	8.881784197001252e-16
scalar_persistence	72	2000	33	mean_change	0.8287965641802247	1.0390876471989503	0.7992923865973878	4.440892098500626e-16
scalar_persistence	72	2000	33	persistence	0.8210503326267564	1.0294534276820453	0.7992923865973878	0.0
scalar_persistence	72	2000	33	scalar_inner_selected	0.8089966029415336	1.014653017878689	0.7992923865973878	4.440892098500626e-16
scalar_persistence	72	2000	33	ridge_inner_selected	0.8512666861540141	1.068232784428102	0.7992923865973878	4.440892098500626e-16
scalar_persistence	72	2000	34	mean_followup	1.012811181643015	1.2679477787659115	0.8024318798915673	8.881784197001252e-16
scalar_persistence	72	2000	34	median_followup	1.0146815102714444	1.270631055918285	0.8024318798915673	8.881784197001252e-16
scalar_persistence	72	2000	34	mean_change	0.8316377062906769	1.043515394096527	0.8024318798915673	8.881784197001252e-16
scalar_persistence	72	2000	34	persistence	0.825308473200218	1.0358266079344258	0.8024318798915673	0.0
scalar_persistence	72	2000	34	scalar_inner_selected	0.807063521128729	1.0141028982224674	0.8024318798915673	4.440892098500626e-16
scalar_persistence	72	2000	34	ridge_inner_selected	0.8398016381978773	1.0545057378022544	0.8024318798915673	8.881784197001252e-16
scalar_persistence	72	2000	35	mean_followup	1.0179621985304592	1.2706770170664117	0.8070389460678769	8.881784197001252e-16
scalar_persistence	72	2000	35	median_followup	1.0187939548024403	1.271873330741244	0.8070389460678769	8.881784197001252e-16
scalar_persistence	72	2000	35	mean_change	0.8434472445637583	1.0610889387988318	0.8070389460678769	4.440892098500626e-16
scalar_persistence	72	2000	35	persistence	0.8291957508355188	1.0433752650213246	0.8070389460678769	0.0
scalar_persistence	72	2000	35	scalar_inner_selected	0.8199932509237108	1.029891803081404	0.8070389460678769	4.440892098500626e-16
scalar_persistence	72	2000	35	ridge_inner_selected	0.863574479643978	1.0834802368802343	0.8070389460678769	4.440892098500626e-16
scalar_persistence	72	2000	36	mean_followup	1.0131953465597276	1.263606040896208	0.7991716998935219	8.881784197001252e-16
scalar_persistence	72	2000	36	median_followup	1.0119627735149717	1.2629939274596307	0.7991716998935219	8.881784197001252e-16
scalar_persistence	72	2000	36	mean_change	0.8288077135563999	1.0426674850050326	0.7991716998935219	4.440892098500626e-16
scalar_persistence	72	2000	36	persistence	0.823547347385043	1.0367762041580681	0.7991716998935219	0.0
scalar_persistence	72	2000	36	scalar_inner_selected	0.8035831487462033	1.0086420732444275	0.7991716998935219	4.440892098500626e-16
scalar_persistence	72	2000	36	ridge_inner_selected	0.8436490470124417	1.058152983839294	0.7991716998935219	4.440892098500626e-16
scalar_persistence	72	2000	37	mean_followup	0.9997414538728815	1.25404009500362	0.7933978249732188	8.881784197001252e-16
scalar_persistence	72	2000	37	median_followup	1.0055218588694572	1.2623140724440656	0.7933978249732188	8.881784197001252e-16
scalar_persistence	72	2000	37	mean_change	0.8304689965743945	1.0451913551065797	0.7933978249732188	4.440892098500626e-16
scalar_persistence	72	2000	37	persistence	0.8181238538266296	1.0305495355409666	0.7933978249732188	0.0
scalar_persistence	72	2000	37	scalar_inner_selected	0.8029421945442481	1.0098395110111513	0.7933978249732188	4.440892098500626e-16
scalar_persistence	72	2000	37	ridge_inner_selected	0.8511386928751327	1.0701711546014507	0.7933978249732188	8.881784197001252e-16
scalar_persistence	72	2000	38	mean_followup	1.0063162228541074	1.2601706270403632	0.7982767979569358	8.881784197001252e-16
scalar_persistence	72	2000	38	median_followup	1.0059552604249682	1.2601776954192685	0.7982767979569358	8.881784197001252e-16
scalar_persistence	72	2000	38	mean_change	0.8302963570887912	1.0392696066728524	0.7982767979569358	4.440892098500626e-16
scalar_persistence	72	2000	38	persistence	0.8234202991120763	1.0296395593519856	0.7982767979569358	0.0
scalar_persistence	72	2000	38	scalar_inner_selected	0.8056140080278952	1.0094021767244745	0.7982767979569358	4.440892098500626e-16
scalar_persistence	72	2000	38	ridge_inner_selected	0.8455642282929983	1.0597962946098172	0.7982767979569358	4.440892098500626e-16
scalar_persistence	72	2000	39	mean_followup	1.0085764266886283	1.2626331516676363	0.8022431163202419	8.881784197001252e-16
scalar_persistence	72	2000	39	median_followup	1.012888834382975	1.2680652940456818	0.8022431163202419	8.881784197001252e-16
scalar_persistence	72	2000	39	mean_change	0.8340796595093484	1.0436368166493104	0.8022431163202419	4.440892098500626e-16
scalar_persistence	72	2000	39	persistence	0.8270538489414565	1.0345395691150299	0.8022431163202419	0.0
scalar_persistence	72	2000	39	scalar_inner_selected	0.806986911057659	1.0114039678333628	0.8022431163202419	4.440892098500626e-16
scalar_persistence	72	2000	39	ridge_inner_selected	0.8370610890835845	1.0502923310511354	0.8022431163202419	4.440892098500626e-16
scalar_persistence	72	2000	40	mean_followup	1.0130948755060323	1.2684226288135187	0.796912779372416	8.881784197001252e-16
scalar_persistence	72	2000	40	median_followup	1.0165469076806433	1.273218820367172	0.796912779372416	8.881784197001252e-16
scalar_persistence	72	2000	40	mean_change	0.8301329312050766	1.039522419975847	0.796912779372416	4.440892098500626e-16
scalar_persistence	72	2000	40	persistence	0.8240172884019679	1.0314007608390767	0.796912779372416	0.0
scalar_persistence	72	2000	40	scalar_inner_selected	0.805403281122865	1.0091813077001113	0.796912779372416	4.440892098500626e-16
scalar_persistence	72	2000	40	ridge_inner_selected	0.8466429179417284	1.0589713855134	0.796912779372416	4.440892098500626e-16
scalar_persistence	72	2000	41	mean_followup	1.0070291373401907	1.2620449697857041	0.7954727438655285	8.881784197001252e-16
scalar_persistence	72	2000	41	median_followup	1.012349385574419	1.2682958615809632	0.7954727438655285	8.881784197001252e-16
scalar_persistence	72	2000	41	mean_change	0.8204007949281585	1.0314747269830031	0.7954727438655285	8.881784197001252e-16
scalar_persistence	72	2000	41	persistence	0.8190331107372175	1.0292621796491743	0.7954727438655285	0.0
scalar_persistence	72	2000	41	scalar_inner_selected	0.7979510787240275	1.0013387767149737	0.7954727438655285	8.881784197001252e-16
scalar_persistence	72	2000	41	ridge_inner_selected	0.8301884050322479	1.0403461056568015	0.7954727438655285	8.881784197001252e-16
scalar_persistence	72	2000	42	mean_followup	1.0088701016374022	1.2666885055451411	0.8001108631271323	8.881784197001252e-16
scalar_persistence	72	2000	42	median_followup	1.0087448346840189	1.2671493212478955	0.8001108631271323	8.881784197001252e-16
scalar_persistence	72	2000	42	mean_change	0.8356136834974126	1.0482081868189743	0.8001108631271323	8.881784197001252e-16
scalar_persistence	72	2000	42	persistence	0.8253472170532138	1.033834788708024	0.8001108631271323	0.0
scalar_persistence	72	2000	42	scalar_inner_selected	0.8096928736399943	1.0152404054525461	0.8001108631271323	4.440892098500626e-16
scalar_persistence	72	2000	42	ridge_inner_selected	0.8530998581779567	1.069846841941142	0.8001108631271323	8.881784197001252e-16
scalar_persistence	72	2000	43	mean_followup	1.0004238437566684	1.2495864120657374	0.7933270928310131	8.881784197001252e-16
scalar_persistence	72	2000	43	median_followup	1.0026738578022607	1.2526109002045924	0.7933270928310131	8.881784197001252e-16
scalar_persistence	72	2000	43	mean_change	0.8199884615071692	1.0248263272514668	0.7933270928310131	4.440892098500626e-16
scalar_persistence	72	2000	43	persistence	0.8163984853039271	1.0204241837188623	0.7933270928310131	0.0
scalar_persistence	72	2000	43	scalar_inner_selected	0.7971957365187369	0.9959370404427803	0.7933270928310131	4.440892098500626e-16
scalar_persistence	72	2000	43	ridge_inner_selected	0.8343040591330606	1.043411546236466	0.7933270928310131	8.881784197001252e-16
scalar_persistence	72	2000	44	mean_followup	1.005962324657502	1.2646647698694153	0.800931827343597	8.881784197001252e-16
scalar_persistence	72	2000	44	median_followup	1.0110132678707016	1.2702891890496955	0.800931827343597	8.881784197001252e-16
scalar_persistence	72	2000	44	mean_change	0.8273243079907998	1.037480071787802	0.800931827343597	8.881784197001252e-16
scalar_persistence	72	2000	44	persistence	0.8243549580103513	1.0333693289175756	0.800931827343597	0.0
scalar_persistence	72	2000	44	scalar_inner_selected	0.8025879369341592	1.0080171552508346	0.800931827343597	4.440892098500626e-16
scalar_persistence	72	2000	44	ridge_inner_selected	0.840447993796028	1.052767256402448	0.800931827343597	8.881784197001252e-16
scalar_persistence	72	2000	45	mean_followup	0.9885391988353129	1.2398890035705525	0.7906007347121128	8.881784197001252e-16
scalar_persistence	72	2000	45	median_followup	0.9958947205464508	1.2494447192485998	0.7906007347121128	8.881784197001252e-16
scalar_persistence	72	2000	45	mean_change	0.8207453108992487	1.0307857010619421	0.7906007347121128	8.881784197001252e-16
scalar_persistence	72	2000	45	persistence	0.8170096360166406	1.0271013541935763	0.7906007347121128	0.0
scalar_persistence	72	2000	45	scalar_inner_selected	0.7935123975871646	0.997885896355774	0.7906007347121128	4.440892098500626e-16
scalar_persistence	72	2000	45	ridge_inner_selected	0.8278900661737987	1.0395259583277983	0.7906007347121128	8.881784197001252e-16
scalar_persistence	72	2000	46	mean_followup	0.9929702252357774	1.2495708308503173	0.7894872508842024	8.881784197001252e-16
scalar_persistence	72	2000	46	median_followup	1.004958641049635	1.264200277594707	0.7894872508842024	8.881784197001252e-16
scalar_persistence	72	2000	46	mean_change	0.8196723138021512	1.0295851239509126	0.7894872508842024	4.440892098500626e-16
scalar_persistence	72	2000	46	persistence	0.8144900567488541	1.0225137260405692	0.7894872508842024	0.0
scalar_persistence	72	2000	46	scalar_inner_selected	0.7932371838921609	0.9967268516892195	0.7894872508842024	4.440892098500626e-16
scalar_persistence	72	2000	46	ridge_inner_selected	0.8108355244440255	1.0208505640421521	0.7894872508842024	8.881784197001252e-16
scalar_persistence	72	2000	47	mean_followup	0.99967059494411	1.2524775098259433	0.7969663134462248	8.881784197001252e-16
scalar_persistence	72	2000	47	median_followup	1.0047120218482468	1.2591099849061054	0.7969663134462248	8.881784197001252e-16
scalar_persistence	72	2000	47	mean_change	0.8298472818662662	1.041703472649883	0.7969663134462248	8.881784197001252e-16
scalar_persistence	72	2000	47	persistence	0.8247984174641143	1.0337014691941642	0.7969663134462248	0.0
scalar_persistence	72	2000	47	scalar_inner_selected	0.802050191715995	1.0068213753655904	0.7969663134462248	4.440892098500626e-16
scalar_persistence	72	2000	47	ridge_inner_selected	0.8305988908608936	1.0444032110969157	0.7969663134462248	4.440892098500626e-16
scalar_persistence	72	2000	48	mean_followup	1.0055185211047488	1.2623262101698243	0.7990962556434988	8.881784197001252e-16
scalar_persistence	72	2000	48	median_followup	1.002135698847804	1.2578871804656597	0.7990962556434988	8.881784197001252e-16
scalar_persistence	72	2000	48	mean_change	0.8332102972601566	1.044794426284221	0.7990962556434988	4.440892098500626e-16
scalar_persistence	72	2000	48	persistence	0.8246951619372744	1.0335972614811488	0.7990962556434988	0.0
scalar_persistence	72	2000	48	scalar_inner_selected	0.8077687669085944	1.012079781428261	0.7990962556434988	4.440892098500626e-16
scalar_persistence	72	2000	48	ridge_inner_selected	0.8435753606515398	1.0581374605331992	0.7990962556434988	8.881784197001252e-16
scalar_persistence	72	2000	49	mean_followup	1.004540391696338	1.2576806531926272	0.7975667837787493	8.881784197001252e-16
scalar_persistence	72	2000	49	median_followup	1.0075006182363115	1.2613812448677055	0.7975667837787493	8.881784197001252e-16
scalar_persistence	72	2000	49	mean_change	0.8271057286867306	1.035719140714552	0.7975667837787493	4.440892098500626e-16
scalar_persistence	72	2000	49	persistence	0.8207699093094956	1.0281787596486394	0.7975667837787493	0.0
scalar_persistence	72	2000	49	scalar_inner_selected	0.80167458970767	1.0045100127238404	0.7975667837787493	4.440892098500626e-16
scalar_persistence	72	2000	49	ridge_inner_selected	0.8502508789461881	1.063677037017174	0.7975667837787493	4.440892098500626e-16
scalar_persistence	72	2000	50	mean_followup	1.0074956671586015	1.2623112575684627	0.7990904983879881	8.881784197001252e-16
scalar_persistence	72	2000	50	median_followup	1.011218962893448	1.266585321499283	0.7990904983879881	8.881784197001252e-16
scalar_persistence	72	2000	50	mean_change	0.8323379128474342	1.042435246298192	0.7990904983879881	4.440892098500626e-16
scalar_persistence	72	2000	50	persistence	0.823229715392971	1.032500426654988	0.7990904983879881	0.0
scalar_persistence	72	2000	50	scalar_inner_selected	0.8079298209127921	1.0129447373862484	0.7990904983879881	4.440892098500626e-16
scalar_persistence	72	2000	50	ridge_inner_selected	0.8406945335213165	1.0540365280031039	0.7990904983879881	8.881784197001252e-16
scalar_persistence	72	2000	51	mean_followup	0.99353299067731	1.2458277346682998	0.7914622927896853	8.881784197001252e-16
scalar_persistence	72	2000	51	median_followup	0.9980396549128011	1.2508383529547185	0.7914622927896853	8.881784197001252e-16
scalar_persistence	72	2000	51	mean_change	0.82074962187002	1.0284756728746185	0.7914622927896853	4.440892098500626e-16
scalar_persistence	72	2000	51	persistence	0.8164723583896081	1.023323854118126	0.7914622927896853	0.0
scalar_persistence	72	2000	51	scalar_inner_selected	0.794694624927105	0.9962358402671558	0.7914622927896853	8.881784197001252e-16
scalar_persistence	72	2000	51	ridge_inner_selected	0.8354471362812954	1.0475825325713264	0.7914622927896853	8.881784197001252e-16
scalar_persistence	72	2000	52	mean_followup	1.0073088693566559	1.2637622217677014	0.798379334103665	8.881784197001252e-16
scalar_persistence	72	2000	52	median_followup	1.0143057578919314	1.2733428263262403	0.798379334103665	8.881784197001252e-16
scalar_persistence	72	2000	52	mean_change	0.8278196293994531	1.0416966785549302	0.798379334103665	4.440892098500626e-16
scalar_persistence	72	2000	52	persistence	0.8231809399472495	1.0360823981017542	0.798379334103665	0.0
scalar_persistence	72	2000	52	scalar_inner_selected	0.8041183781241268	1.0124880407975752	0.798379334103665	4.440892098500626e-16
scalar_persistence	72	2000	52	ridge_inner_selected	0.8417843849937144	1.0592272062334924	0.798379334103665	4.440892098500626e-16
scalar_persistence	72	2000	53	mean_followup	0.99756827845266	1.2502005205916178	0.7904668186848787	8.881784197001252e-16
scalar_persistence	72	2000	53	median_followup	1.004332199869672	1.2596223131034454	0.7904668186848787	8.881784197001252e-16
scalar_persistence	72	2000	53	mean_change	0.8188200374808454	1.027706596330592	0.7904668186848787	8.881784197001252e-16
scalar_persistence	72	2000	53	persistence	0.8157626817335747	1.024337680413195	0.7904668186848787	0.0
scalar_persistence	72	2000	53	scalar_inner_selected	0.7948816911405888	0.9957803724166508	0.7904668186848787	8.881784197001252e-16
scalar_persistence	72	2000	53	ridge_inner_selected	0.8607054672927176	1.0787395533545838	0.7904668186848787	8.881784197001252e-16
scalar_persistence	72	2000	54	mean_followup	1.0087327980869767	1.263040663177771	0.8035100146256404	8.881784197001252e-16
scalar_persistence	72	2000	54	median_followup	1.0100596500250165	1.264040200901442	0.8035100146256404	8.881784197001252e-16
scalar_persistence	72	2000	54	mean_change	0.8363678145458767	1.0517000828180794	0.8035100146256404	4.440892098500626e-16
scalar_persistence	72	2000	54	persistence	0.8281093441682462	1.041430803084899	0.8035100146256404	0.0
scalar_persistence	72	2000	54	scalar_inner_selected	0.8118945184304227	1.0196568469198355	0.8035100146256404	4.440892098500626e-16
scalar_persistence	72	2000	54	ridge_inner_selected	0.8468127403818162	1.061049696681008	0.8035100146256404	4.440892098500626e-16
scalar_persistence	72	2000	55	mean_followup	0.9972437281425091	1.2498591417062384	0.7920858144241899	8.881784197001252e-16
scalar_persistence	72	2000	55	median_followup	1.0058193701067906	1.2605540247052491	0.7920858144241899	8.881784197001252e-16
scalar_persistence	72	2000	55	mean_change	0.8199723600160439	1.0281925990241303	0.7920858144241899	4.440892098500626e-16
scalar_persistence	72	2000	55	persistence	0.8166308970259747	1.0253426586563466	0.7920858144241899	0.0
scalar_persistence	72	2000	55	scalar_inner_selected	0.7950491332973783	0.9968920988003256	0.7920858144241899	4.440892098500626e-16
scalar_persistence	72	2000	55	ridge_inner_selected	0.8249020795591905	1.0346083943256363	0.7920858144241899	8.881784197001252e-16
scalar_persistence	72	2000	56	mean_followup	1.0086216297397401	1.264403980519769	0.7991612047601058	8.881784197001252e-16
scalar_persistence	72	2000	56	median_followup	1.0184618531470182	1.275402528366259	0.7991612047601058	8.881784197001252e-16
scalar_persistence	72	2000	56	mean_change	0.8314596005959066	1.041556142930085	0.7991612047601058	4.440892098500626e-16
scalar_persistence	72	2000	56	persistence	0.8276741231431571	1.0362936591549576	0.7991612047601058	0.0
scalar_persistence	72	2000	56	scalar_inner_selected	0.8055015347630843	1.0099529854530336	0.7991612047601058	4.440892098500626e-16
scalar_persistence	72	2000	56	ridge_inner_selected	0.8616706008286874	1.0830717648586876	0.7991612047601058	4.440892098500626e-16
scalar_persistence	72	2000	57	mean_followup	0.9970150700463803	1.249445851074466	0.7965152030437149	8.881784197001252e-16
scalar_persistence	72	2000	57	median_followup	0.9980826575583404	1.251019608029645	0.7965152030437149	8.881784197001252e-16
scalar_persistence	72	2000	57	mean_change	0.8267174899621241	1.0335973516705768	0.7965152030437149	4.440892098500626e-16
scalar_persistence	72	2000	57	persistence	0.8225393395068789	1.0284471709973586	0.7965152030437149	0.0
scalar_persistence	72	2000	57	scalar_inner_selected	0.801332469602883	1.0022302393492506	0.7965152030437149	4.440892098500626e-16
scalar_persistence	72	2000	57	ridge_inner_selected	0.8398349204657577	1.0528276748850576	0.7965152030437149	4.440892098500626e-16
scalar_persistence	72	2000	58	mean_followup	1.009352554578718	1.2608701195005219	0.7968087513616446	8.881784197001252e-16
scalar_persistence	72	2000	58	median_followup	1.0149796911257243	1.2685454342312714	0.7968087513616446	8.881784197001252e-16
scalar_persistence	72	2000	58	mean_change	0.8280516625574728	1.0374098605872073	0.7968087513616446	8.881784197001252e-16
scalar_persistence	72	2000	58	persistence	0.8247533588714295	1.0333804153472619	0.7968087513616446	0.0
scalar_persistence	72	2000	58	scalar_inner_selected	0.8019584542554642	1.0062214914853471	0.7968087513616446	8.881784197001252e-16
scalar_persistence	72	2000	58	ridge_inner_selected	0.8382436215697121	1.050807946107141	0.7968087513616446	4.440892098500626e-16
scalar_persistence	72	2000	59	mean_followup	1.000638796191664	1.254722931650208	0.7951976344655584	8.881784197001252e-16
scalar_persistence	72	2000	59	median_followup	1.0056264081810062	1.260636679065265	0.7951976344655584	8.881784197001252e-16
scalar_persistence	72	2000	59	mean_change	0.8238059518559653	1.0298429476103805	0.7951976344655584	4.440892098500626e-16
scalar_persistence	72	2000	59	persistence	0.8191858824127791	1.0233657099663431	0.7951976344655584	0.0
scalar_persistence	72	2000	59	scalar_inner_selected	0.8012435642554461	1.0014134997849784	0.7951976344655584	4.440892098500626e-16
scalar_persistence	72	2000	59	ridge_inner_selected	0.8576420776246264	1.0739722340897697	0.7951976344655584	8.881784197001252e-16
scalar_persistence	72	2000	60	mean_followup	1.0139798859184714	1.2705546515229682	0.7977127182386736	8.881784197001252e-16
scalar_persistence	72	2000	60	median_followup	1.0234302597467069	1.2828195010375767	0.7977127182386736	8.881784197001252e-16
scalar_persistence	72	2000	60	mean_change	0.8320114794967421	1.043230372221175	0.7977127182386736	8.881784197001252e-16
scalar_persistence	72	2000	60	persistence	0.8207716292038058	1.0283462794809977	0.7977127182386736	0.0
scalar_persistence	72	2000	60	scalar_inner_selected	0.8095484191542693	1.01378570858104	0.7977127182386736	4.440892098500626e-16
scalar_persistence	72	2000	60	ridge_inner_selected	0.8485318515551658	1.0635978472184162	0.7977127182386736	8.881784197001252e-16
scalar_persistence	72	2000	61	mean_followup	0.9984852538902351	1.2556910602113391	0.7943523040437208	8.881784197001252e-16
scalar_persistence	72	2000	61	median_followup	1.0063721627133135	1.265364051742925	0.7943523040437208	8.881784197001252e-16
scalar_persistence	72	2000	61	mean_change	0.8260861570680416	1.0364947212092366	0.7943523040437208	8.881784197001252e-16
scalar_persistence	72	2000	61	persistence	0.8210070275815933	1.0303965240263535	0.7943523040437208	0.0
scalar_persistence	72	2000	61	scalar_inner_selected	0.8005086602536488	1.004766877859843	0.7943523040437208	4.440892098500626e-16
scalar_persistence	72	2000	61	ridge_inner_selected	0.8291316328668694	1.0408238203811837	0.7943523040437208	8.881784197001252e-16
scalar_persistence	72	2000	62	mean_followup	1.0051697296105582	1.2617408755965918	0.7983894990372011	8.881784197001252e-16
scalar_persistence	72	2000	62	median_followup	1.0084655910984723	1.265381315903894	0.7983894990372011	8.881784197001252e-16
scalar_persistence	72	2000	62	mean_change	0.8226147917858471	1.032221840892006	0.7983894990372011	4.440892098500626e-16
scalar_persistence	72	2000	62	persistence	0.8214033629977288	1.0303926410722384	0.7983894990372011	0.0
scalar_persistence	72	2000	62	scalar_inner_selected	0.8263838740477207	1.0353695181741167	0.7983894990372011	8.881784197001252e-16
scalar_persistence	72	2000	62	ridge_inner_selected	0.8475795841485954	1.063064774013437	0.7983894990372011	4.440892098500626e-16
scalar_persistence	72	2000	63	mean_followup	1.006491483123424	1.2601785423482927	0.7990051111505317	8.881784197001252e-16
scalar_persistence	72	2000	63	median_followup	1.0042358642293707	1.2577204790092924	0.7990051111505317	8.881784197001252e-16
scalar_persistence	72	2000	63	mean_change	0.8343510290654744	1.0465023180540571	0.7990051111505317	4.440892098500626e-16
scalar_persistence	72	2000	63	persistence	0.8281646309713541	1.038045857024509	0.7990051111505317	0.0
scalar_persistence	72	2000	63	scalar_inner_selected	0.8056740967258038	1.0123287604719517	0.7990051111505317	4.440892098500626e-16
scalar_persistence	72	2000	63	ridge_inner_selected	0.83377975233569	1.0474953646903924	0.7990051111505317	4.440892098500626e-16
scalar_persistence	72	2000	64	mean_followup	1.0073675882607631	1.2619223702837927	0.8081336957966098	8.881784197001252e-16
scalar_persistence	72	2000	64	median_followup	1.0118410010446985	1.2673068442414135	0.8081336957966098	8.881784197001252e-16
scalar_persistence	72	2000	64	mean_change	0.8340966387814979	1.046162679232282	0.8081336957966098	4.440892098500626e-16
scalar_persistence	72	2000	64	persistence	0.8306705945640759	1.0416859969014964	0.8081336957966098	0.0
scalar_persistence	72	2000	64	scalar_inner_selected	0.8109768070503043	1.0146925340078135	0.8081336957966098	4.440892098500626e-16
scalar_persistence	72	2000	64	ridge_inner_selected	0.8524853052134077	1.066671521857166	0.8081336957966098	8.881784197001252e-16
scalar_persistence	72	2000	65	mean_followup	0.9976685847571392	1.24728247644345	0.8018411459392526	8.881784197001252e-16
scalar_persistence	72	2000	65	median_followup	0.9990083764345242	1.2490579609808703	0.8018411459392526	8.881784197001252e-16
scalar_persistence	72	2000	65	mean_change	0.8301012349806172	1.0376640882470427	0.8018411459392526	4.440892098500626e-16
scalar_persistence	72	2000	65	persistence	0.8270739354947196	1.0333518477321135	0.8018411459392526	0.0
scalar_persistence	72	2000	65	scalar_inner_selected	0.8045858833975549	1.005670547791497	0.8018411459392526	8.881784197001252e-16
scalar_persistence	72	2000	65	ridge_inner_selected	0.840134563421457	1.051892502559961	0.8018411459392526	4.440892098500626e-16
scalar_persistence	72	2000	66	mean_followup	1.0135110686652296	1.2729232228347915	0.8069687887358459	8.881784197001252e-16
scalar_persistence	72	2000	66	median_followup	1.0191429769559803	1.2796829190063002	0.8069687887358459	8.881784197001252e-16
scalar_persistence	72	2000	66	mean_change	0.8349176159848266	1.044144868299779	0.8069687887358459	4.440892098500626e-16
scalar_persistence	72	2000	66	persistence	0.8311428971651885	1.0392505291662602	0.8069687887358459	0.0
scalar_persistence	72	2000	66	scalar_inner_selected	0.8117320386605844	1.0165184768161213	0.8069687887358459	4.440892098500626e-16
scalar_persistence	72	2000	66	ridge_inner_selected	0.8451568571151824	1.058426079059489	0.8069687887358459	4.440892098500626e-16
scalar_persistence	72	2000	67	mean_followup	0.9990636897767101	1.2505402790976003	0.7967794945035271	8.881784197001252e-16
scalar_persistence	72	2000	67	median_followup	1.001473356778631	1.2541128912186237	0.7967794945035271	8.881784197001252e-16
scalar_persistence	72	2000	67	mean_change	0.8210724345016648	1.0258270162252374	0.7967794945035271	8.881784197001252e-16
scalar_persistence	72	2000	67	persistence	0.8189813629640247	1.023726632330189	0.7967794945035271	0.0
scalar_persistence	72	2000	67	scalar_inner_selected	0.7980633622556196	0.9976475431656157	0.7967794945035271	4.440892098500626e-16
scalar_persistence	72	2000	67	ridge_inner_selected	0.834585076345965	1.0438969608600026	0.7967794945035271	8.881784197001252e-16
scalar_persistence	72	2000	68	mean_followup	1.0014483767802786	1.2529625519061518	0.8017854117624466	8.881784197001252e-16
scalar_persistence	72	2000	68	median_followup	1.0061790642646855	1.2585549855578106	0.8017854117624466	8.881784197001252e-16
scalar_persistence	72	2000	68	mean_change	0.8308403820322717	1.0359210339624976	0.8017854117624466	4.440892098500626e-16
scalar_persistence	72	2000	68	persistence	0.8258498796340166	1.0288698214560845	0.8017854117624466	0.0
scalar_persistence	72	2000	68	scalar_inner_selected	0.8049677580883017	1.0028329742442454	0.8017854117624466	4.440892098500626e-16
scalar_persistence	72	2000	68	ridge_inner_selected	0.8379344818788818	1.0465737543550209	0.8017854117624466	4.440892098500626e-16
scalar_persistence	72	2000	69	mean_followup	0.9950779421094057	1.2496829989616842	0.7949732576945079	8.881784197001252e-16
scalar_persistence	72	2000	69	median_followup	1.0047511941344518	1.2613569155917652	0.7949732576945079	8.881784197001252e-16
scalar_persistence	72	2000	69	mean_change	0.8219223228432768	1.030425407069925	0.7949732576945079	8.881784197001252e-16
scalar_persistence	72	2000	69	persistence	0.8203159743349044	1.0282002204786564	0.7949732576945079	0.0
scalar_persistence	72	2000	69	scalar_inner_selected	0.7960642664833989	0.9988686935989736	0.7949732576945079	4.440892098500626e-16
scalar_persistence	72	2000	69	ridge_inner_selected	0.8274273059410933	1.0395536686019906	0.7949732576945079	4.440892098500626e-16
scalar_persistence	72	2000	70	mean_followup	1.0019142803972807	1.256648879590303	0.7998593385983879	8.881784197001252e-16
scalar_persistence	72	2000	70	median_followup	1.0074865732593954	1.2639908840861265	0.7998593385983879	8.881784197001252e-16
scalar_persistence	72	2000	70	mean_change	0.832842189167214	1.0386649650431234	0.7998593385983879	8.881784197001252e-16
scalar_persistence	72	2000	70	persistence	0.8269484105830269	1.0309797412665185	0.7998593385983879	0.0
scalar_persistence	72	2000	70	scalar_inner_selected	0.8054657284050468	1.0064296527746548	0.7998593385983879	8.881784197001252e-16
scalar_persistence	72	2000	70	ridge_inner_selected	0.8438766160193268	1.0548035367779458	0.7998593385983879	8.881784197001252e-16
scalar_persistence	72	2000	71	mean_followup	1.0143202711094874	1.271828869070518	0.8060412516638079	8.881784197001252e-16
scalar_persistence	72	2000	71	median_followup	1.020413645105373	1.2789321355737178	0.8060412516638079	8.881784197001252e-16
scalar_persistence	72	2000	71	mean_change	0.8349194424857586	1.0453814164229205	0.8060412516638079	4.440892098500626e-16
scalar_persistence	72	2000	71	persistence	0.830330405424623	1.0399214031387332	0.8060412516638079	0.0
scalar_persistence	72	2000	71	scalar_inner_selected	0.8110951946217986	1.0159303523545633	0.8060412516638079	4.440892098500626e-16
scalar_persistence	72	2000	71	ridge_inner_selected	0.838398491563777	1.054066004794821	0.8060412516638079	4.440892098500626e-16
scalar_persistence	72	2000	72	mean_followup	1.0024418407151467	1.2571562134268959	0.8008774791561512	8.881784197001252e-16
scalar_persistence	72	2000	72	median_followup	1.0028080341200671	1.2572950300067387	0.8008774791561512	8.881784197001252e-16
scalar_persistence	72	2000	72	mean_change	0.8333995995743696	1.0433769163701894	0.8008774791561512	8.881784197001252e-16
scalar_persistence	72	2000	72	persistence	0.827239817003582	1.0364447664286534	0.8008774791561512	0.0
scalar_persistence	72	2000	72	scalar_inner_selected	0.8046951961491788	1.0097638259080548	0.8008774791561512	4.440892098500626e-16
scalar_persistence	72	2000	72	ridge_inner_selected	0.8412021490432778	1.0551807484198894	0.8008774791561512	4.440892098500626e-16
scalar_persistence	72	2000	73	mean_followup	1.0029047792636498	1.2584538439786674	0.7986025601413206	8.881784197001252e-16
scalar_persistence	72	2000	73	median_followup	1.0128569708840685	1.2713182239468268	0.7986025601413206	8.881784197001252e-16
scalar_persistence	72	2000	73	mean_change	0.8300804915925373	1.0390196231161322	0.7986025601413206	8.881784197001252e-16
scalar_persistence	72	2000	73	persistence	0.8227155256423664	1.02874052388142	0.7986025601413206	0.0
scalar_persistence	72	2000	73	scalar_inner_selected	0.8054093215359709	1.0067650771525303	0.7986025601413206	4.440892098500626e-16
scalar_persistence	72	2000	73	ridge_inner_selected	0.8335152488072208	1.0448517937163495	0.7986025601413206	4.440892098500626e-16
scalar_persistence	72	2000	74	mean_followup	1.0167580907980556	1.271393916678548	0.8043405852988085	8.881784197001252e-16
scalar_persistence	72	2000	74	median_followup	1.0260194170512669	1.2839430135901133	0.8043405852988085	8.881784197001252e-16
scalar_persistence	72	2000	74	mean_change	0.8314010217070747	1.0402667102549783	0.8043405852988085	4.440892098500626e-16
scalar_persistence	72	2000	74	persistence	0.8259217758760319	1.0340992890012024	0.8043405852988085	0.0
scalar_persistence	72	2000	74	scalar_inner_selected	0.8104249086273153	1.0128747101458129	0.8043405852988085	8.881784197001252e-16
scalar_persistence	72	2000	74	ridge_inner_selected	0.8463235432993133	1.0581826324703576	0.8043405852988085	4.440892098500626e-16
scalar_persistence	72	2000	75	mean_followup	0.9974183832301244	1.25262853832241	0.7924313503484297	8.881784197001252e-16
scalar_persistence	72	2000	75	median_followup	1.0049368771737046	1.2611427852075197	0.7924313503484297	8.881784197001252e-16
scalar_persistence	72	2000	75	mean_change	0.8205151113723057	1.0307147784440158	0.7924313503484297	4.440892098500626e-16
scalar_persistence	72	2000	75	persistence	0.8164681448530102	1.025350225894755	0.7924313503484297	0.0
scalar_persistence	72	2000	75	scalar_inner_selected	0.7967446754014971	1.001066923916015	0.7924313503484297	4.440892098500626e-16
scalar_persistence	72	2000	75	ridge_inner_selected	0.8315604800945573	1.0442403441208665	0.7924313503484297	4.440892098500626e-16
scalar_persistence	72	2000	76	mean_followup	1.0056140046545459	1.2591871350242667	0.802269032052672	8.881784197001252e-16
scalar_persistence	72	2000	76	median_followup	1.0102208456202257	1.264915162342602	0.802269032052672	8.881784197001252e-16
scalar_persistence	72	2000	76	mean_change	0.831445676781098	1.041589754192003	0.802269032052672	4.440892098500626e-16
scalar_persistence	72	2000	76	persistence	0.8287605571085886	1.03745328215712	0.802269032052672	0.0
scalar_persistence	72	2000	76	scalar_inner_selected	0.804451140394724	1.009079054153808	0.802269032052672	4.440892098500626e-16
scalar_persistence	72	2000	76	ridge_inner_selected	0.8393401352574753	1.0504320216063436	0.802269032052672	4.440892098500626e-16
scalar_persistence	72	2000	77	mean_followup	0.9999098022697509	1.2513340470297196	0.7985419329165983	8.881784197001252e-16
scalar_persistence	72	2000	77	median_followup	1.0119211011234892	1.2668041257356841	0.7985419329165983	8.881784197001252e-16
scalar_persistence	72	2000	77	mean_change	0.8253027125149418	1.0335964407085059	0.7985419329165983	4.440892098500626e-16
scalar_persistence	72	2000	77	persistence	0.8206367412340235	1.0280047257603253	0.7985419329165983	0.0
scalar_persistence	72	2000	77	scalar_inner_selected	0.8022962883593652	1.003223622520824	0.7985419329165983	4.440892098500626e-16
scalar_persistence	72	2000	77	ridge_inner_selected	0.8397075592888792	1.0500409545828482	0.7985419329165983	4.440892098500626e-16
scalar_persistence	72	2000	78	mean_followup	1.02145287815011	1.2825678799655285	0.8021532270075807	8.881784197001252e-16
scalar_persistence	72	2000	78	median_followup	1.0271994817667542	1.2898261865105065	0.8021532270075807	8.881784197001252e-16
scalar_persistence	72	2000	78	mean_change	0.8277405896328094	1.0358090412585976	0.8021532270075807	4.440892098500626e-16
scalar_persistence	72	2000	78	persistence	0.8239099747678731	1.032139349930088	0.8021532270075807	0.0
scalar_persistence	72	2000	78	scalar_inner_selected	0.8355204516477113	1.0471085377821838	0.8021532270075807	4.440892098500626e-16
scalar_persistence	72	2000	78	ridge_inner_selected	0.8601555256189853	1.0784498527245916	0.8021532270075807	4.440892098500626e-16
scalar_persistence	72	2000	79	mean_followup	0.9991309229337705	1.2565825427840893	0.7948900374567497	8.881784197001252e-16
scalar_persistence	72	2000	79	median_followup	1.003003103564135	1.261055730978305	0.7948900374567497	8.881784197001252e-16
scalar_persistence	72	2000	79	mean_change	0.8264219331633417	1.0348472226868102	0.7948900374567497	4.440892098500626e-16
scalar_persistence	72	2000	79	persistence	0.8208182876994079	1.0281880266391343	0.7948900374567497	0.0
scalar_persistence	72	2000	79	scalar_inner_selected	0.7984855672120239	1.0020211840867923	0.7948900374567497	4.440892098500626e-16
scalar_persistence	72	2000	79	ridge_inner_selected	0.8408222338384473	1.0539085610933565	0.7948900374567497	4.440892098500626e-16
scalar_persistence	72	2000	80	mean_followup	1.0074755543199834	1.2625415839963727	0.7969604902850359	8.881784197001252e-16
scalar_persistence	72	2000	80	median_followup	1.0076453026794054	1.262611059304506	0.7969604902850359	8.881784197001252e-16
scalar_persistence	72	2000	80	mean_change	0.8273669738580509	1.0399280158865507	0.7969604902850359	4.440892098500626e-16
scalar_persistence	72	2000	80	persistence	0.8221105783451385	1.031788058726077	0.7969604902850359	0.0
scalar_persistence	72	2000	80	scalar_inner_selected	0.8020987228754157	1.0070839649780001	0.7969604902850359	4.440892098500626e-16
scalar_persistence	72	2000	80	ridge_inner_selected	0.8350043207617573	1.0461793382602356	0.7969604902850359	4.440892098500626e-16
scalar_persistence	72	2000	81	mean_followup	0.9993278343729669	1.2545948684743602	0.8002234290964143	8.881784197001252e-16
scalar_persistence	72	2000	81	median_followup	1.0026293595035347	1.2596170600205772	0.8002234290964143	8.881784197001252e-16
scalar_persistence	72	2000	81	mean_change	0.8308067791645397	1.0412186771724892	0.8002234290964143	4.440892098500626e-16
scalar_persistence	72	2000	81	persistence	0.8264998032619907	1.03509732988744	0.8002234290964143	0.0
scalar_persistence	72	2000	81	scalar_inner_selected	0.8049627622789648	1.0093801834987903	0.8002234290964143	4.440892098500626e-16
scalar_persistence	72	2000	81	ridge_inner_selected	0.8349388883020097	1.0477485922286995	0.8002234290964143	8.881784197001252e-16
scalar_persistence	72	2000	82	mean_followup	1.000638851359305	1.253039746052331	0.7956367672189298	8.881784197001252e-16
scalar_persistence	72	2000	82	median_followup	1.004113370364369	1.258116962932272	0.7956367672189298	8.881784197001252e-16
scalar_persistence	72	2000	82	mean_change	0.8289308361587159	1.0344450595071406	0.7956367672189298	4.440892098500626e-16
scalar_persistence	72	2000	82	persistence	0.8205692264059572	1.0242350364504076	0.7956367672189298	0.0
scalar_persistence	72	2000	82	scalar_inner_selected	0.8020211936156749	1.0027431062985115	0.7956367672189298	8.881784197001252e-16
scalar_persistence	72	2000	82	ridge_inner_selected	0.8434081200295881	1.0540523252196836	0.7956367672189298	4.440892098500626e-16
scalar_persistence	72	2000	83	mean_followup	1.0052324932929533	1.2612818913533217	0.8033284088653138	8.881784197001252e-16
scalar_persistence	72	2000	83	median_followup	1.0063168334561372	1.2624448808926787	0.8033284088653138	8.881784197001252e-16
scalar_persistence	72	2000	83	mean_change	0.8402238026914327	1.0492405164555592	0.8033284088653138	8.881784197001252e-16
scalar_persistence	72	2000	83	persistence	0.8300186152040476	1.036330837724445	0.8033284088653138	0.0
scalar_persistence	72	2000	83	scalar_inner_selected	0.810216959368825	1.0128080782371502	0.8033284088653138	8.881784197001252e-16
scalar_persistence	72	2000	83	ridge_inner_selected	0.8336293346481932	1.04339869467295	0.8033284088653138	8.881784197001252e-16
scalar_persistence	72	2000	84	mean_followup	0.995935106016097	1.2475271148859655	0.7947124115319637	8.881784197001252e-16
scalar_persistence	72	2000	84	median_followup	1.0051805627453703	1.2592389362619223	0.7947124115319637	8.881784197001252e-16
scalar_persistence	72	2000	84	mean_change	0.8256291030885536	1.036575184479809	0.7947124115319637	4.440892098500626e-16
scalar_persistence	72	2000	84	persistence	0.8203320571785573	1.0298126783186357	0.7947124115319637	0.0
scalar_persistence	72	2000	84	scalar_inner_selected	0.7990781828094513	1.0020837461531635	0.7947124115319637	4.440892098500626e-16
scalar_persistence	72	2000	84	ridge_inner_selected	0.8435020402196025	1.0543058115694157	0.7947124115319637	8.881784197001252e-16
scalar_persistence	72	2000	85	mean_followup	1.01746651217264	1.2692782441491421	0.7999838312839666	8.881784197001252e-16
scalar_persistence	72	2000	85	median_followup	1.019601889989409	1.2720315500032857	0.7999838312839666	8.881784197001252e-16
scalar_persistence	72	2000	85	mean_change	0.834410685029482	1.044319492509388	0.7999838312839666	8.881784197001252e-16
scalar_persistence	72	2000	85	persistence	0.8240842442155436	1.0324275247435701	0.7999838312839666	0.0
scalar_persistence	72	2000	85	scalar_inner_selected	0.8106872479893293	1.0139529351131407	0.7999838312839666	8.881784197001252e-16
scalar_persistence	72	2000	85	ridge_inner_selected	0.8372108298153655	1.049973603453044	0.7999838312839666	8.881784197001252e-16
scalar_persistence	72	2000	86	mean_followup	1.0054190619941195	1.2601835723627428	0.8044631740754111	8.881784197001252e-16
scalar_persistence	72	2000	86	median_followup	1.0072603716320927	1.2622853314748892	0.8044631740754111	8.881784197001252e-16
scalar_persistence	72	2000	86	mean_change	0.8330746756242674	1.0444967465122585	0.8044631740754111	4.440892098500626e-16
scalar_persistence	72	2000	86	persistence	0.8294830110980105	1.039886625253484	0.8044631740754111	0.0
scalar_persistence	72	2000	86	scalar_inner_selected	0.8079203333738046	1.0124301353388871	0.8044631740754111	8.881784197001252e-16
scalar_persistence	72	2000	86	ridge_inner_selected	0.8538368696961515	1.069641054794645	0.8044631740754111	4.440892098500626e-16
scalar_persistence	72	2000	87	mean_followup	1.005889320812565	1.260178160374995	0.7981092050549939	8.881784197001252e-16
scalar_persistence	72	2000	87	median_followup	1.0049184334040877	1.2585904673856934	0.7981092050549939	8.881784197001252e-16
scalar_persistence	72	2000	87	mean_change	0.8234985657617818	1.031636330451216	0.7981092050549939	4.440892098500626e-16
scalar_persistence	72	2000	87	persistence	0.8223198682844813	1.0299772947521255	0.7981092050549939	0.0
scalar_persistence	72	2000	87	scalar_inner_selected	0.7985652597328499	1.001688018531181	0.7981092050549939	4.440892098500626e-16
scalar_persistence	72	2000	87	ridge_inner_selected	0.8388628960666773	1.0507053783077696	0.7981092050549939	4.440892098500626e-16
scalar_persistence	72	2000	88	mean_followup	1.0046307153642444	1.260206899271172	0.7989681290610628	8.881784197001252e-16
scalar_persistence	72	2000	88	median_followup	1.006499885636035	1.2626215049827745	0.7989681290610628	8.881784197001252e-16
scalar_persistence	72	2000	88	mean_change	0.833588930936802	1.045569156771404	0.7989681290610628	4.440892098500626e-16
scalar_persistence	72	2000	88	persistence	0.8238259786426156	1.0332553232653507	0.7989681290610628	0.0
scalar_persistence	72	2000	88	scalar_inner_selected	0.8066901043051552	1.0125448037748954	0.7989681290610628	4.440892098500626e-16
scalar_persistence	72	2000	88	ridge_inner_selected	0.8425829033445732	1.0568707879911274	0.7989681290610628	4.440892098500626e-16
scalar_persistence	72	2000	89	mean_followup	1.0111996798372216	1.269973715587414	0.8006178867466508	8.881784197001252e-16
scalar_persistence	72	2000	89	median_followup	1.013752305243198	1.2725055399916048	0.8006178867466508	8.881784197001252e-16
scalar_persistence	72	2000	89	mean_change	0.8280582618088833	1.0393638686797817	0.8006178867466508	4.440892098500626e-16
scalar_persistence	72	2000	89	persistence	0.8241736398794159	1.033623473039224	0.8006178867466508	0.0
scalar_persistence	72	2000	89	scalar_inner_selected	0.8052203853133366	1.0113338004118622	0.8006178867466508	4.440892098500626e-16
scalar_persistence	72	2000	89	ridge_inner_selected	0.8312453333815784	1.04395582971754	0.8006178867466508	4.440892098500626e-16
scalar_persistence	72	2000	90	mean_followup	1.0077283092261458	1.2672791368016736	0.7962018554035886	8.881784197001252e-16
scalar_persistence	72	2000	90	median_followup	1.0083956327242574	1.2684091201609655	0.7962018554035886	8.881784197001252e-16
scalar_persistence	72	2000	90	mean_change	0.8218083788793924	1.0323712022736324	0.7962018554035886	8.881784197001252e-16
scalar_persistence	72	2000	90	persistence	0.8179271981803896	1.0272438063608202	0.7962018554035886	0.0
scalar_persistence	72	2000	90	scalar_inner_selected	0.7998323775046959	1.0035794149369175	0.7962018554035886	8.881784197001252e-16
scalar_persistence	72	2000	90	ridge_inner_selected	0.844870657091986	1.059078460073366	0.7962018554035886	8.881784197001252e-16
scalar_persistence	72	2000	91	mean_followup	1.0073985940917052	1.2598528993744262	0.8038167913643044	8.881784197001252e-16
scalar_persistence	72	2000	91	median_followup	1.0089121888370038	1.2611275096077172	0.8038167913643044	8.881784197001252e-16
scalar_persistence	72	2000	91	mean_change	0.8312511476322935	1.03928071122855	0.8038167913643044	4.440892098500626e-16
scalar_persistence	72	2000	91	persistence	0.828299741161024	1.0354248258206666	0.8038167913643044	0.0
scalar_persistence	72	2000	91	scalar_inner_selected	0.8066462126219515	1.007236542242339	0.8038167913643044	4.440892098500626e-16
scalar_persistence	72	2000	91	ridge_inner_selected	0.8407533722336407	1.0475880151667645	0.8038167913643044	4.440892098500626e-16
scalar_persistence	72	2000	92	mean_followup	1.004178598798501	1.2591146879598047	0.7955345084669414	8.881784197001252e-16
scalar_persistence	72	2000	92	median_followup	1.0031253851943343	1.2577427087946906	0.7955345084669414	8.881784197001252e-16
scalar_persistence	72	2000	92	mean_change	0.8237998724248387	1.035912915575965	0.7955345084669414	4.440892098500626e-16
scalar_persistence	72	2000	92	persistence	0.819084698286239	1.030726098806908	0.7955345084669414	0.0
scalar_persistence	72	2000	92	scalar_inner_selected	0.799497228621127	1.0051586470246643	0.7955345084669414	4.440892098500626e-16
scalar_persistence	72	2000	92	ridge_inner_selected	0.8492749120785661	1.068192072144952	0.7955345084669414	8.881784197001252e-16
scalar_persistence	72	2000	93	mean_followup	1.0069746873814331	1.2645637832179768	0.8044978302580819	8.881784197001252e-16
scalar_persistence	72	2000	93	median_followup	1.0137212678142342	1.2736480527883056	0.8044978302580819	8.881784197001252e-16
scalar_persistence	72	2000	93	mean_change	0.8400853344362861	1.0545721194056734	0.8044978302580819	4.440892098500626e-16
scalar_persistence	72	2000	93	persistence	0.8308584834515402	1.041897187797094	0.8044978302580819	0.0
scalar_persistence	72	2000	93	scalar_inner_selected	0.8144336970372288	1.0225072149529149	0.8044978302580819	4.440892098500626e-16
scalar_persistence	72	2000	93	ridge_inner_selected	0.8552495994576179	1.0725852157834412	0.8044978302580819	8.881784197001252e-16
scalar_persistence	72	2000	94	mean_followup	0.9956849734382122	1.2486726549608704	0.7912208997152925	8.881784197001252e-16
scalar_persistence	72	2000	94	median_followup	0.998493520294059	1.252137255948786	0.7912208997152925	8.881784197001252e-16
scalar_persistence	72	2000	94	mean_change	0.8214297680806216	1.0280806210097764	0.7912208997152925	4.440892098500626e-16
scalar_persistence	72	2000	94	persistence	0.8175079696828195	1.0229553543620797	0.7912208997152925	0.0
scalar_persistence	72	2000	94	scalar_inner_selected	0.7943171422041327	0.9945425145336247	0.7912208997152925	4.440892098500626e-16
scalar_persistence	72	2000	94	ridge_inner_selected	0.8387373536894062	1.050329569772893	0.7912208997152925	4.440892098500626e-16
scalar_persistence	72	2000	95	mean_followup	1.0053124895876377	1.2590053595042459	0.795626424966776	8.881784197001252e-16
scalar_persistence	72	2000	95	median_followup	1.0138206175288669	1.2697631188483012	0.795626424966776	4.440892098500626e-16
scalar_persistence	72	2000	95	mean_change	0.8287033895957957	1.036696343017361	0.795626424966776	8.881784197001252e-16
scalar_persistence	72	2000	95	persistence	0.8211485368314254	1.027560380554497	0.795626424966776	0.0
scalar_persistence	72	2000	95	scalar_inner_selected	0.8018259828907005	1.004406966800464	0.795626424966776	4.440892098500626e-16
scalar_persistence	72	2000	95	ridge_inner_selected	0.8418178494990544	1.054970979168931	0.795626424966776	8.881784197001252e-16
scalar_persistence	72	2000	96	mean_followup	1.0067218105199365	1.260592308121104	0.8023383011079273	8.881784197001252e-16
scalar_persistence	72	2000	96	median_followup	1.009896031789138	1.2642927348745763	0.8023383011079273	8.881784197001252e-16
scalar_persistence	72	2000	96	mean_change	0.8281831209391618	1.0387457286248016	0.8023383011079273	8.881784197001252e-16
scalar_persistence	72	2000	96	persistence	0.8259262068412714	1.0362838292177279	0.8023383011079273	0.0
scalar_persistence	72	2000	96	scalar_inner_selected	0.8047671274444567	1.0074168112924782	0.8023383011079273	8.881784197001252e-16
scalar_persistence	72	2000	96	ridge_inner_selected	0.8445432146820515	1.056333818312744	0.8023383011079273	4.440892098500626e-16
scalar_persistence	72	2000	97	mean_followup	1.014324329785849	1.2722671729526047	0.7993317679316561	8.881784197001252e-16
scalar_persistence	72	2000	97	median_followup	1.015694803609591	1.2743605136152147	0.7993317679316561	8.881784197001252e-16
scalar_persistence	72	2000	97	mean_change	0.8340271747300316	1.0475040520086942	0.7993317679316561	4.440892098500626e-16
scalar_persistence	72	2000	97	persistence	0.8224600294656743	1.0331981406628592	0.7993317679316561	0.0
scalar_persistence	72	2000	97	scalar_inner_selected	0.8115778857684	1.0187185815058777	0.7993317679316561	4.440892098500626e-16
scalar_persistence	72	2000	97	ridge_inner_selected	0.8574478298594128	1.0739847388450838	0.7993317679316561	4.440892098500626e-16
scalar_persistence	72	2000	98	mean_followup	1.0034927373458467	1.2623836580289962	0.7986702613582156	8.881784197001252e-16
scalar_persistence	72	2000	98	median_followup	1.0039496597204867	1.2633901242968737	0.7986702613582156	8.881784197001252e-16
scalar_persistence	72	2000	98	mean_change	0.8238459508051958	1.0317212521892585	0.7986702613582156	4.440892098500626e-16
scalar_persistence	72	2000	98	persistence	0.820664250459103	1.0278367043862735	0.7986702613582156	0.0
scalar_persistence	72	2000	98	scalar_inner_selected	0.8023040571800029	1.0046517020871137	0.7986702613582156	4.440892098500626e-16
scalar_persistence	72	2000	98	ridge_inner_selected	0.8606224402109308	1.0766016189042174	0.7986702613582156	4.440892098500626e-16
scalar_persistence	72	2000	99	mean_followup	1.0125586350631166	1.266410996115256	0.8057554474647006	8.881784197001252e-16
scalar_persistence	72	2000	99	median_followup	1.0200264673607429	1.275200820131935	0.8057554474647006	8.881784197001252e-16
scalar_persistence	72	2000	99	mean_change	0.8347864309941992	1.0451240898800496	0.8057554474647006	8.881784197001252e-16
scalar_persistence	72	2000	99	persistence	0.828101702889361	1.0375945165295841	0.8057554474647006	0.0
scalar_persistence	72	2000	99	scalar_inner_selected	0.8113486144085001	1.0141376543697198	0.8057554474647006	8.881784197001252e-16
scalar_persistence	72	2000	99	ridge_inner_selected	0.8671895427069319	1.085503778175848	0.8057554474647006	8.881784197001252e-16
scalar_persistence	300	2000	0	mean_followup	0.9971770187142625	1.2533765259482788	0.803267349978565	8.881784197001252e-16
scalar_persistence	300	2000	0	median_followup	0.9981833635148747	1.2550916858765335	0.803267349978565	8.881784197001252e-16
scalar_persistence	300	2000	0	mean_change	0.8302268844731475	1.0406848071743622	0.803267349978565	8.881784197001252e-16
scalar_persistence	300	2000	0	persistence	0.8281098520121593	1.038209286170507	0.803267349978565	0.0
scalar_persistence	300	2000	0	scalar_inner_selected	0.8052009807233957	1.008287717068696	0.803267349978565	8.881784197001252e-16
scalar_persistence	300	2000	0	ridge_inner_selected	0.8172139829461282	1.0235531490449936	0.803267349978565	4.440892098500626e-16
scalar_persistence	300	2000	1	mean_followup	0.9877916315035761	1.2368464468154092	0.7951471774289168	8.881784197001252e-16
scalar_persistence	300	2000	1	median_followup	0.9889451290087514	1.2378097392464464	0.7951471774289168	8.881784197001252e-16
scalar_persistence	300	2000	1	mean_change	0.8213986441383422	1.0295105620064786	0.7951471774289168	8.881784197001252e-16
scalar_persistence	300	2000	1	persistence	0.8208670230584768	1.028931704075088	0.7951471774289168	0.0
scalar_persistence	300	2000	1	scalar_inner_selected	0.7955970246436364	0.9954896321670644	0.7951471774289168	4.440892098500626e-16
scalar_persistence	300	2000	1	ridge_inner_selected	0.805785304432855	1.0083049252082208	0.7951471774289168	4.440892098500626e-16
scalar_persistence	300	2000	2	mean_followup	1.0093355569701228	1.265503952434023	0.803841080834252	8.881784197001252e-16
scalar_persistence	300	2000	2	median_followup	1.012092836411368	1.268873487811774	0.803841080834252	8.881784197001252e-16
scalar_persistence	300	2000	2	mean_change	0.8291381959640789	1.0391289733633085	0.803841080834252	4.440892098500626e-16
scalar_persistence	300	2000	2	persistence	0.8273959095849333	1.0375333281428785	0.803841080834252	0.0
scalar_persistence	300	2000	2	scalar_inner_selected	0.8056627429682114	1.0109018276220862	0.803841080834252	4.440892098500626e-16
scalar_persistence	300	2000	2	ridge_inner_selected	0.8119014067598552	1.017785650779671	0.803841080834252	4.440892098500626e-16
scalar_persistence	300	2000	3	mean_followup	1.0077274934255003	1.2601741179156145	0.796683075985384	8.881784197001252e-16
scalar_persistence	300	2000	3	median_followup	1.0081962379354668	1.260647551011304	0.796683075985384	8.881784197001252e-16
scalar_persistence	300	2000	3	mean_change	0.818385041882583	1.0265980363576652	0.796683075985384	4.440892098500626e-16
scalar_persistence	300	2000	3	persistence	0.8180924518652012	1.026139483830832	0.796683075985384	0.0
scalar_persistence	300	2000	3	scalar_inner_selected	0.7975048361267398	0.9994606236219511	0.796683075985384	4.440892098500626e-16
scalar_persistence	300	2000	3	ridge_inner_selected	0.8105862244643501	1.0157799316947684	0.796683075985384	4.440892098500626e-16
scalar_persistence	300	2000	4	mean_followup	1.004695692114871	1.2595197855986242	0.794115608224824	8.881784197001252e-16
scalar_persistence	300	2000	4	median_followup	1.0053892534288809	1.26062201325194	0.794115608224824	8.881784197001252e-16
scalar_persistence	300	2000	4	mean_change	0.8173676679733225	1.0242637217674895	0.794115608224824	4.440892098500626e-16
scalar_persistence	300	2000	4	persistence	0.8151490045264699	1.0215753786317194	0.794115608224824	0.0
scalar_persistence	300	2000	4	scalar_inner_selected	0.7968092065630241	0.998420289571026	0.794115608224824	8.881784197001252e-16
scalar_persistence	300	2000	4	ridge_inner_selected	0.80948327366556	1.0133625794099972	0.794115608224824	4.440892098500626e-16
scalar_persistence	300	2000	5	mean_followup	0.9938377816628671	1.2436156094566913	0.7959472682466371	8.881784197001252e-16
scalar_persistence	300	2000	5	median_followup	0.9947099259735757	1.244589892832854	0.7959472682466371	8.881784197001252e-16
scalar_persistence	300	2000	5	mean_change	0.8318098991047486	1.042141110272732	0.7959472682466371	4.440892098500626e-16
scalar_persistence	300	2000	5	persistence	0.826491268941449	1.036719923087784	0.7959472682466371	0.0
scalar_persistence	300	2000	5	scalar_inner_selected	0.801000034528942	1.006549698487902	0.7959472682466371	4.440892098500626e-16
scalar_persistence	300	2000	5	ridge_inner_selected	0.8091353473628989	1.01694192632009	0.7959472682466371	4.440892098500626e-16
scalar_persistence	300	2000	6	mean_followup	1.0003290840297476	1.254459908418111	0.7984025328745442	8.881784197001252e-16
scalar_persistence	300	2000	6	median_followup	1.0020939928161896	1.2559144636889015	0.7984025328745442	8.881784197001252e-16
scalar_persistence	300	2000	6	mean_change	0.8253685894353221	1.0329830142108107	0.7984025328745442	4.440892098500626e-16
scalar_persistence	300	2000	6	persistence	0.8218874873981984	1.0287377274033227	0.7984025328745442	0.0
scalar_persistence	300	2000	6	scalar_inner_selected	0.8013244069995364	1.0025276776304182	0.7984025328745442	8.881784197001252e-16
scalar_persistence	300	2000	6	ridge_inner_selected	0.8107404296951143	1.014891101266256	0.7984025328745442	4.440892098500626e-16
scalar_persistence	300	2000	7	mean_followup	0.9966967120549459	1.2501494748605242	0.7997668638747539	8.881784197001252e-16
scalar_persistence	300	2000	7	median_followup	0.9989982909683948	1.2525418471089464	0.7997668638747539	8.881784197001252e-16
scalar_persistence	300	2000	7	mean_change	0.8256176866854389	1.0332971911092257	0.7997668638747539	8.881784197001252e-16
scalar_persistence	300	2000	7	persistence	0.8250754069226307	1.0325889747180934	0.7997668638747539	0.0
scalar_persistence	300	2000	7	scalar_inner_selected	0.8000136239399858	1.0006239329473015	0.7997668638747539	4.440892098500626e-16
scalar_persistence	300	2000	7	ridge_inner_selected	0.808712968145393	1.0119914517414568	0.7997668638747539	4.440892098500626e-16
scalar_persistence	300	2000	8	mean_followup	1.0044999188936774	1.2559599007799014	0.8014280377334879	8.881784197001252e-16
scalar_persistence	300	2000	8	median_followup	1.0086864183310644	1.2607458824019757	0.8014280377334879	8.881784197001252e-16
scalar_persistence	300	2000	8	mean_change	0.8298288115465466	1.0383840882893325	0.8014280377334879	4.440892098500626e-16
scalar_persistence	300	2000	8	persistence	0.827314433211105	1.0356094481280098	0.8014280377334879	0.0
scalar_persistence	300	2000	8	scalar_inner_selected	0.8038060092754413	1.006234557049995	0.8014280377334879	4.440892098500626e-16
scalar_persistence	300	2000	8	ridge_inner_selected	0.8125789428823819	1.0171229292435133	0.8014280377334879	4.440892098500626e-16
scalar_persistence	300	2000	9	mean_followup	1.0036671955734027	1.2563468357928842	0.7935452231039506	8.881784197001252e-16
scalar_persistence	300	2000	9	median_followup	1.0051334648980483	1.2582884504574858	0.7935452231039506	8.881784197001252e-16
scalar_persistence	300	2000	9	mean_change	0.8183943206619231	1.0244116133351893	0.7935452231039506	4.440892098500626e-16
scalar_persistence	300	2000	9	persistence	0.8177584018167069	1.0233513923355353	0.7935452231039506	0.0
scalar_persistence	300	2000	9	scalar_inner_selected	0.7945984010806294	0.9953727890666993	0.7935452231039506	8.881784197001252e-16
scalar_persistence	300	2000	9	ridge_inner_selected	0.8052852892198072	1.0080946345501647	0.7935452231039506	4.440892098500626e-16
scalar_persistence	300	2000	10	mean_followup	0.9946266495414035	1.254270856355277	0.7954315669155545	8.881784197001252e-16
scalar_persistence	300	2000	10	median_followup	0.9971051502640369	1.2574719945692237	0.7954315669155545	8.881784197001252e-16
scalar_persistence	300	2000	10	mean_change	0.8215214366247817	1.0347123196974315	0.7954315669155545	8.881784197001252e-16
scalar_persistence	300	2000	10	persistence	0.8203374302355967	1.0334432455921598	0.7954315669155545	0.0
scalar_persistence	300	2000	10	scalar_inner_selected	0.7972380070821183	1.0031776245664192	0.7954315669155545	8.881784197001252e-16
scalar_persistence	300	2000	10	ridge_inner_selected	0.810306962500348	1.020189273094473	0.7954315669155545	4.440892098500626e-16
scalar_persistence	300	2000	11	mean_followup	1.0044553941204295	1.2612324625160587	0.8083216218632677	8.881784197001252e-16
scalar_persistence	300	2000	11	median_followup	1.0041449946452505	1.261155524790357	0.8083216218632677	8.881784197001252e-16
scalar_persistence	300	2000	11	mean_change	0.8363460318756542	1.0458586234498561	0.8083216218632677	4.440892098500626e-16
scalar_persistence	300	2000	11	persistence	0.834782481639492	1.044162730455718	0.8083216218632677	0.0
scalar_persistence	300	2000	11	scalar_inner_selected	0.8097254744722359	1.0145988246958602	0.8083216218632677	4.440892098500626e-16
scalar_persistence	300	2000	11	ridge_inner_selected	0.822985629454731	1.0327146596831722	0.8083216218632677	4.440892098500626e-16
scalar_persistence	300	2000	12	mean_followup	0.9954278832210836	1.2498666867972192	0.8017775077735527	8.881784197001252e-16
scalar_persistence	300	2000	12	median_followup	0.9958756189019325	1.2505392821070944	0.8017775077735527	8.881784197001252e-16
scalar_persistence	300	2000	12	mean_change	0.8331234116186884	1.0438590426828964	0.8017775077735527	4.440892098500626e-16
scalar_persistence	300	2000	12	persistence	0.8290618260839867	1.0378503305179465	0.8017775077735527	0.0
scalar_persistence	300	2000	12	scalar_inner_selected	0.8049702256054305	1.0100404516401784	0.8017775077735527	4.440892098500626e-16
scalar_persistence	300	2000	12	ridge_inner_selected	0.8143511455138548	1.0215982183578616	0.8017775077735527	8.881784197001252e-16
scalar_persistence	300	2000	13	mean_followup	1.0167297585945236	1.2686496833104057	0.808495595732196	8.881784197001252e-16
scalar_persistence	300	2000	13	median_followup	1.0181315874315984	1.2703924772558544	0.808495595732196	8.881784197001252e-16
scalar_persistence	300	2000	13	mean_change	0.8339369059754854	1.0443373334163484	0.808495595732196	8.881784197001252e-16
scalar_persistence	300	2000	13	persistence	0.8326735850612057	1.0421684007862246	0.808495595732196	0.0
scalar_persistence	300	2000	13	scalar_inner_selected	0.8099782932134724	1.0140693138738093	0.808495595732196	4.440892098500626e-16
scalar_persistence	300	2000	13	ridge_inner_selected	0.8259534106754953	1.0316265469261536	0.808495595732196	8.881784197001252e-16
scalar_persistence	300	2000	14	mean_followup	1.0017948334740776	1.25454151898608	0.798195877702997	8.881784197001252e-16
scalar_persistence	300	2000	14	median_followup	1.002268755402502	1.2551293065588256	0.798195877702997	8.881784197001252e-16
scalar_persistence	300	2000	14	mean_change	0.8217180422444089	1.026710258724155	0.798195877702997	4.440892098500626e-16
scalar_persistence	300	2000	14	persistence	0.8218187868961236	1.0267613578084411	0.798195877702997	0.0
scalar_persistence	300	2000	14	scalar_inner_selected	0.7981365948829156	0.9980988600817468	0.798195877702997	4.440892098500626e-16
scalar_persistence	300	2000	14	ridge_inner_selected	0.8129454660349619	1.0169975615043878	0.798195877702997	4.440892098500626e-16
scalar_persistence	300	2000	15	mean_followup	1.0026657882154952	1.2549601883114307	0.7974045154450751	8.881784197001252e-16
scalar_persistence	300	2000	15	median_followup	1.0038936911274983	1.2566894732875966	0.7974045154450751	8.881784197001252e-16
scalar_persistence	300	2000	15	mean_change	0.8233522111915451	1.0311034135242567	0.7974045154450751	4.440892098500626e-16
scalar_persistence	300	2000	15	persistence	0.8218879908286078	1.0294742863323014	0.7974045154450751	0.0
scalar_persistence	300	2000	15	scalar_inner_selected	0.7993791790633823	1.0027753863321636	0.7974045154450751	8.881784197001252e-16
scalar_persistence	300	2000	15	ridge_inner_selected	0.8082938697159942	1.014207165557651	0.7974045154450751	4.440892098500626e-16
scalar_persistence	300	2000	16	mean_followup	1.0004546248748896	1.2523085635577467	0.7944097680589496	8.881784197001252e-16
scalar_persistence	300	2000	16	median_followup	1.001813277946062	1.254376019898739	0.7944097680589496	8.881784197001252e-16
scalar_persistence	300	2000	16	mean_change	0.8202545348363187	1.0259168313913734	0.7944097680589496	8.881784197001252e-16
scalar_persistence	300	2000	16	persistence	0.8185352303081949	1.0240509402665767	0.7944097680589496	0.0
scalar_persistence	300	2000	16	scalar_inner_selected	0.7957528532740775	0.9977149642448168	0.7944097680589496	4.440892098500626e-16
scalar_persistence	300	2000	16	ridge_inner_selected	0.802190731754795	1.0055787965212386	0.7944097680589496	4.440892098500626e-16
scalar_persistence	300	2000	17	mean_followup	1.0055442391874527	1.257766361610481	0.7977776165917626	8.881784197001252e-16
scalar_persistence	300	2000	17	median_followup	1.0075503414459381	1.259999084539313	0.7977776165917626	8.881784197001252e-16
scalar_persistence	300	2000	17	mean_change	0.8224782417665872	1.0320217696884217	0.7977776165917626	8.881784197001252e-16
scalar_persistence	300	2000	17	persistence	0.8193777436171478	1.0279460654643504	0.7977776165917626	0.0
scalar_persistence	300	2000	17	scalar_inner_selected	0.8004768950669168	1.0044233351028007	0.7977776165917626	4.440892098500626e-16
scalar_persistence	300	2000	17	ridge_inner_selected	0.8158298922081488	1.0223493353776454	0.7977776165917626	4.440892098500626e-16
scalar_persistence	300	2000	18	mean_followup	1.0103712299722865	1.2626046932013981	0.7963897804633564	8.881784197001252e-16
scalar_persistence	300	2000	18	median_followup	1.0107637741411564	1.2628590077014883	0.7963897804633564	8.881784197001252e-16
scalar_persistence	300	2000	18	mean_change	0.82188607673998	1.029963104825771	0.7963897804633564	4.440892098500626e-16
scalar_persistence	300	2000	18	persistence	0.8189935067655408	1.026174206440706	0.7963897804633564	0.0
scalar_persistence	300	2000	18	scalar_inner_selected	0.7992709410611394	1.0015855272821832	0.7963897804633564	4.440892098500626e-16
scalar_persistence	300	2000	18	ridge_inner_selected	0.8066516862519765	1.0098881771277084	0.7963897804633564	4.440892098500626e-16
scalar_persistence	300	2000	19	mean_followup	0.9897252290351384	1.2387773048299078	0.796150441914381	8.881784197001252e-16
scalar_persistence	300	2000	19	median_followup	0.9912590644904881	1.24059308847705	0.796150441914381	8.881784197001252e-16
scalar_persistence	300	2000	19	mean_change	0.8237023816949052	1.0306480148764412	0.796150441914381	4.440892098500626e-16
scalar_persistence	300	2000	19	persistence	0.821532162506601	1.0281074541018496	0.796150441914381	0.0
scalar_persistence	300	2000	19	scalar_inner_selected	0.7977944541035165	0.9968193419579998	0.796150441914381	4.440892098500626e-16
scalar_persistence	300	2000	19	ridge_inner_selected	0.8067916777542048	1.0068651004462197	0.796150441914381	4.440892098500626e-16
scalar_persistence	300	2000	20	mean_followup	1.0038917848427944	1.2577518002857029	0.7974874948551167	8.881784197001252e-16
scalar_persistence	300	2000	20	median_followup	1.0038770011709175	1.2580870765258279	0.7974874948551167	8.881784197001252e-16
scalar_persistence	300	2000	20	mean_change	0.8232197017287562	1.0313802573334783	0.7974874948551167	8.881784197001252e-16
scalar_persistence	300	2000	20	persistence	0.8221795276473292	1.0302683600034594	0.7974874948551167	0.0
scalar_persistence	300	2000	20	scalar_inner_selected	0.798551173695841	1.0005991495197013	0.7974874948551167	4.440892098500626e-16
scalar_persistence	300	2000	20	ridge_inner_selected	0.8057344797324776	1.0099023592059349	0.7974874948551167	4.440892098500626e-16
scalar_persistence	300	2000	21	mean_followup	1.0013005873520027	1.2508318995286176	0.7980245273686595	8.881784197001252e-16
scalar_persistence	300	2000	21	median_followup	1.0050452199218955	1.2557406359555496	0.7980245273686595	8.881784197001252e-16
scalar_persistence	300	2000	21	mean_change	0.8259725756491106	1.0358459107022755	0.7980245273686595	4.440892098500626e-16
scalar_persistence	300	2000	21	persistence	0.822936645097715	1.0324759365232252	0.7980245273686595	0.0
scalar_persistence	300	2000	21	scalar_inner_selected	0.8006491138069842	1.0013420774438884	0.7980245273686595	4.440892098500626e-16
scalar_persistence	300	2000	21	ridge_inner_selected	0.8111145152665183	1.0143365996199603	0.7980245273686595	4.440892098500626e-16
scalar_persistence	300	2000	22	mean_followup	0.9990882360711288	1.2501628141149934	0.804639770466214	8.881784197001252e-16
scalar_persistence	300	2000	22	median_followup	1.000728891038267	1.2521425140197775	0.804639770466214	8.881784197001252e-16
scalar_persistence	300	2000	22	mean_change	0.8337391479501375	1.0414376180376128	0.804639770466214	4.440892098500626e-16
scalar_persistence	300	2000	22	persistence	0.8304654490396879	1.0370611908302207	0.804639770466214	0.0
scalar_persistence	300	2000	22	scalar_inner_selected	0.8078410047976418	1.0089548590588644	0.804639770466214	4.440892098500626e-16
scalar_persistence	300	2000	22	ridge_inner_selected	0.8170994083674548	1.020365323836426	0.804639770466214	4.440892098500626e-16
scalar_persistence	300	2000	23	mean_followup	1.0026024007343992	1.2604158922192341	0.8011775835119513	8.881784197001252e-16
scalar_persistence	300	2000	23	median_followup	1.0034403838050758	1.2616691968113625	0.8011775835119513	8.881784197001252e-16
scalar_persistence	300	2000	23	mean_change	0.8260475349130855	1.03512861593676	0.8011775835119513	4.440892098500626e-16
scalar_persistence	300	2000	23	persistence	0.8249788674809599	1.0342861881437662	0.8011775835119513	0.0
scalar_persistence	300	2000	23	scalar_inner_selected	0.8021704613832834	1.0074628379605497	0.8011775835119513	8.881784197001252e-16
scalar_persistence	300	2000	23	ridge_inner_selected	0.8129789183031016	1.0214912465904291	0.8011775835119513	8.881784197001252e-16
scalar_persistence	300	2000	24	mean_followup	0.9997594061331493	1.2548084457306876	0.7894293707490587	8.881784197001252e-16
scalar_persistence	300	2000	24	median_followup	1.000531890819223	1.2562249943415853	0.7894293707490587	8.881784197001252e-16
scalar_persistence	300	2000	24	mean_change	0.8144130480648669	1.0216016550458402	0.7894293707490587	4.440892098500626e-16
scalar_persistence	300	2000	24	persistence	0.8135912433202063	1.0205988162091006	0.7894293707490587	0.0
scalar_persistence	300	2000	24	scalar_inner_selected	0.7901431987549734	0.9926543759111148	0.7894293707490587	4.440892098500626e-16
scalar_persistence	300	2000	24	ridge_inner_selected	0.7976259481041988	1.0016082162206563	0.7894293707490587	4.440892098500626e-16
scalar_persistence	300	2000	25	mean_followup	1.0023686666827811	1.2546887434103022	0.7949231165345837	8.881784197001252e-16
scalar_persistence	300	2000	25	median_followup	1.0034035237308492	1.2556792971297315	0.7949231165345837	8.881784197001252e-16
scalar_persistence	300	2000	25	mean_change	0.8224815613808212	1.031750003755508	0.7949231165345837	4.440892098500626e-16
scalar_persistence	300	2000	25	persistence	0.8200344994596545	1.0291217271556992	0.7949231165345837	0.0
scalar_persistence	300	2000	25	scalar_inner_selected	0.797708700648328	1.0011513624469888	0.7949231165345837	4.440892098500626e-16
scalar_persistence	300	2000	25	ridge_inner_selected	0.8082260509028537	1.014133262975646	0.7949231165345837	8.881784197001252e-16
scalar_persistence	300	2000	26	mean_followup	0.9925935523002513	1.240015039814753	0.7954482953943869	8.881784197001252e-16
scalar_persistence	300	2000	26	median_followup	0.9929673200948096	1.2411061920259654	0.7954482953943869	8.881784197001252e-16
scalar_persistence	300	2000	26	mean_change	0.8208119429109687	1.0293037292877047	0.7954482953943869	8.881784197001252e-16
scalar_persistence	300	2000	26	persistence	0.8202230829074025	1.0284408061703894	0.7954482953943869	0.0
scalar_persistence	300	2000	26	scalar_inner_selected	0.7963201501099892	0.996883007735135	0.7954482953943869	8.881784197001252e-16
scalar_persistence	300	2000	26	ridge_inner_selected	0.8073673795159217	1.0099457195089117	0.7954482953943869	8.881784197001252e-16
scalar_persistence	300	2000	27	mean_followup	0.9943892665519707	1.2483522808929544	0.7941118912002323	8.881784197001252e-16
scalar_persistence	300	2000	27	median_followup	0.9963303666319159	1.2505229394206845	0.7941118912002323	8.881784197001252e-16
scalar_persistence	300	2000	27	mean_change	0.8213059754640308	1.0310564678727385	0.7941118912002323	8.881784197001252e-16
scalar_persistence	300	2000	27	persistence	0.8199407298086248	1.0291474690245175	0.7941118912002323	0.0
scalar_persistence	300	2000	27	scalar_inner_selected	0.7959656924796978	0.9995806651366325	0.7941118912002323	4.440892098500626e-16
scalar_persistence	300	2000	27	ridge_inner_selected	0.8054119992849124	1.0115515760736662	0.7941118912002323	4.440892098500626e-16
scalar_persistence	300	2000	28	mean_followup	0.9897436610177872	1.2455053242381828	0.7819680054576029	8.881784197001252e-16
scalar_persistence	300	2000	28	median_followup	0.9914708108200603	1.2475503391320364	0.7819680054576029	8.881784197001252e-16
scalar_persistence	300	2000	28	mean_change	0.8088182810963666	1.0132012185061137	0.7819680054576029	4.440892098500626e-16
scalar_persistence	300	2000	28	persistence	0.8070985063733483	1.0116094952720576	0.7819680054576029	0.0
scalar_persistence	300	2000	28	scalar_inner_selected	0.7835114553368293	0.983035821793446	0.7819680054576029	4.440892098500626e-16
scalar_persistence	300	2000	28	ridge_inner_selected	0.7948218931359808	0.9969407891907779	0.7819680054576029	8.881784197001252e-16
scalar_persistence	300	2000	29	mean_followup	0.9981290482251944	1.2527560488084477	0.8014650051012507	8.881784197001252e-16
scalar_persistence	300	2000	29	median_followup	0.9993572805299022	1.2545667073077633	0.8014650051012507	8.881784197001252e-16
scalar_persistence	300	2000	29	mean_change	0.8295374500836264	1.0378575140043929	0.8014650051012507	8.881784197001252e-16
scalar_persistence	300	2000	29	persistence	0.827157386658775	1.034893147103148	0.8014650051012507	0.0
scalar_persistence	300	2000	29	scalar_inner_selected	0.8040554630659843	1.0080479530286361	0.8014650051012507	4.440892098500626e-16
scalar_persistence	300	2000	29	ridge_inner_selected	0.8115698043188454	1.0175597128912854	0.8014650051012507	8.881784197001252e-16
scalar_persistence	300	2000	30	mean_followup	0.9955758851384444	1.2503331589430395	0.8010647905588728	8.881784197001252e-16
scalar_persistence	300	2000	30	median_followup	0.9960720409419559	1.2513687994274971	0.8010647905588728	8.881784197001252e-16
scalar_persistence	300	2000	30	mean_change	0.8265456804711137	1.035073911017	0.8010647905588728	8.881784197001252e-16
scalar_persistence	300	2000	30	persistence	0.8244140074106063	1.0322980398975103	0.8010647905588728	0.0
scalar_persistence	300	2000	30	scalar_inner_selected	0.8034288352869523	1.0061238352465054	0.8010647905588728	4.440892098500626e-16
scalar_persistence	300	2000	30	ridge_inner_selected	0.813419672084085	1.0176721097833314	0.8010647905588728	4.440892098500626e-16
scalar_persistence	300	2000	31	mean_followup	0.9913751580043162	1.246821440393854	0.7990904291552696	8.881784197001252e-16
scalar_persistence	300	2000	31	median_followup	0.992048939291534	1.2476093653829132	0.7990904291552696	8.881784197001252e-16
scalar_persistence	300	2000	31	mean_change	0.8291898095754253	1.0391390976040187	0.7990904291552696	4.440892098500626e-16
scalar_persistence	300	2000	31	persistence	0.827644609041727	1.0377699616504303	0.7990904291552696	0.0
scalar_persistence	300	2000	31	scalar_inner_selected	0.8003033849506717	1.005832242994045	0.7990904291552696	4.440892098500626e-16
scalar_persistence	300	2000	31	ridge_inner_selected	0.8093391108377053	1.01748150966917	0.7990904291552696	4.440892098500626e-16
scalar_persistence	300	2000	32	mean_followup	1.0033518652073272	1.2577178309193855	0.7982069734826664	8.881784197001252e-16
scalar_persistence	300	2000	32	median_followup	1.0038477210961592	1.2578361000289129	0.7982069734826664	8.881784197001252e-16
scalar_persistence	300	2000	32	mean_change	0.8244100473111269	1.0304905206558683	0.7982069734826664	8.881784197001252e-16
scalar_persistence	300	2000	32	persistence	0.8217171409430652	1.027345375809117	0.7982069734826664	0.0
scalar_persistence	300	2000	32	scalar_inner_selected	0.8009272201807494	1.001368027471833	0.7982069734826664	4.440892098500626e-16
scalar_persistence	300	2000	32	ridge_inner_selected	0.8103753117550608	1.0145486652832107	0.7982069734826664	4.440892098500626e-16
scalar_persistence	300	2000	33	mean_followup	0.9955971970077615	1.2471452437572352	0.7916099234034739	8.881784197001252e-16
scalar_persistence	300	2000	33	median_followup	0.9955348317121541	1.247155385051165	0.7916099234034739	8.881784197001252e-16
scalar_persistence	300	2000	33	mean_change	0.814972420020935	1.0220748253846628	0.7916099234034739	4.440892098500626e-16
scalar_persistence	300	2000	33	persistence	0.8139913895060127	1.0211468650432463	0.7916099234034739	0.0
scalar_persistence	300	2000	33	scalar_inner_selected	0.7923849227016123	0.992705046404234	0.7916099234034739	4.440892098500626e-16
scalar_persistence	300	2000	33	ridge_inner_selected	0.8034527975292757	1.0068449858779975	0.7916099234034739	4.440892098500626e-16
scalar_persistence	300	2000	34	mean_followup	1.003735534838308	1.255343221144704	0.8000699964420203	8.881784197001252e-16
scalar_persistence	300	2000	34	median_followup	1.0056898790131599	1.2576759961398067	0.8000699964420203	8.881784197001252e-16
scalar_persistence	300	2000	34	mean_change	0.821879294347821	1.025677165936534	0.8000699964420203	4.440892098500626e-16
scalar_persistence	300	2000	34	persistence	0.8210865877622715	1.0247440396465934	0.8000699964420203	0.0
scalar_persistence	300	2000	34	scalar_inner_selected	0.8006363128861183	0.9966378813758704	0.8000699964420203	4.440892098500626e-16
scalar_persistence	300	2000	34	ridge_inner_selected	0.8132963977081077	1.0137264860762405	0.8000699964420203	8.881784197001252e-16
scalar_persistence	300	2000	35	mean_followup	0.9927322726234732	1.2474584504802368	0.7968825326570276	8.881784197001252e-16
scalar_persistence	300	2000	35	median_followup	0.992223277060298	1.2469629309886958	0.7968825326570276	8.881784197001252e-16
scalar_persistence	300	2000	35	mean_change	0.8204170427369807	1.0275937135286077	0.7968825326570276	4.440892098500626e-16
scalar_persistence	300	2000	35	persistence	0.819398589496168	1.0256177643063213	0.7968825326570276	0.0
scalar_persistence	300	2000	35	scalar_inner_selected	0.7981818625206736	0.9980856797264773	0.7968825326570276	4.440892098500626e-16
scalar_persistence	300	2000	35	ridge_inner_selected	0.805034501235647	1.0083021615616472	0.7968825326570276	4.440892098500626e-16
scalar_persistence	300	2000	36	mean_followup	1.0000112460717305	1.254233618096001	0.8027248816960081	8.881784197001252e-16
scalar_persistence	300	2000	36	median_followup	1.0008183374482211	1.2552486951305208	0.8027248816960081	8.881784197001252e-16
scalar_persistence	300	2000	36	mean_change	0.8304797567432542	1.039851293049074	0.8027248816960081	4.440892098500626e-16
scalar_persistence	300	2000	36	persistence	0.829591451787224	1.0386087458545428	0.8027248816960081	0.0
scalar_persistence	300	2000	36	scalar_inner_selected	0.8037941171059296	1.0075442043298182	0.8027248816960081	4.440892098500626e-16
scalar_persistence	300	2000	36	ridge_inner_selected	0.8128614728357137	1.0195564999574767	0.8027248816960081	8.881784197001252e-16
scalar_persistence	300	2000	37	mean_followup	0.9988570714779621	1.251796029092828	0.8013248181095346	8.881784197001252e-16
scalar_persistence	300	2000	37	median_followup	0.9998861963623099	1.2524165622946801	0.8013248181095346	4.440892098500626e-16
scalar_persistence	300	2000	37	mean_change	0.829146988436076	1.0386231876275351	0.8013248181095346	4.440892098500626e-16
scalar_persistence	300	2000	37	persistence	0.8281593919825789	1.037363206056508	0.8013248181095346	0.0
scalar_persistence	300	2000	37	scalar_inner_selected	0.8020279333756961	1.0043452003022821	0.8013248181095346	8.881784197001252e-16
scalar_persistence	300	2000	37	ridge_inner_selected	0.8107404598497733	1.0155265700474974	0.8013248181095346	4.440892098500626e-16
scalar_persistence	300	2000	38	mean_followup	0.9961282636874593	1.2450910000076465	0.7943412532793063	8.881784197001252e-16
scalar_persistence	300	2000	38	median_followup	0.9986385246339775	1.2476269665416595	0.7943412532793063	8.881784197001252e-16
scalar_persistence	300	2000	38	mean_change	0.8226250714942773	1.026581621083601	0.7943412532793063	4.440892098500626e-16
scalar_persistence	300	2000	38	persistence	0.8215767427925712	1.025153083723917	0.7943412532793063	0.0
scalar_persistence	300	2000	38	scalar_inner_selected	0.7954265360241395	0.9926527127253617	0.7943412532793063	8.881784197001252e-16
scalar_persistence	300	2000	38	ridge_inner_selected	0.8018633982174416	1.0007000524840008	0.7943412532793063	4.440892098500626e-16
scalar_persistence	300	2000	39	mean_followup	0.9993507176438275	1.2492859532495662	0.7981665444953719	8.881784197001252e-16
scalar_persistence	300	2000	39	median_followup	0.9999665616418033	1.2503895050745844	0.7981665444953719	8.881784197001252e-16
scalar_persistence	300	2000	39	mean_change	0.8251919667362727	1.0353515997038605	0.7981665444953719	8.881784197001252e-16
scalar_persistence	300	2000	39	persistence	0.823173077794108	1.0332645568547534	0.7981665444953719	0.0
scalar_persistence	300	2000	39	scalar_inner_selected	0.7996509364540102	1.003286249079708	0.7981665444953719	8.881784197001252e-16
scalar_persistence	300	2000	39	ridge_inner_selected	0.8106001047243572	1.0153723268829666	0.7981665444953719	4.440892098500626e-16
scalar_persistence	300	2000	40	mean_followup	0.9959703300015995	1.2507727228248595	0.7945681798351392	8.881784197001252e-16
scalar_persistence	300	2000	40	median_followup	0.9962278951438104	1.2510797125202509	0.7945681798351392	8.881784197001252e-16
scalar_persistence	300	2000	40	mean_change	0.8199774719700885	1.0258952930476692	0.7945681798351392	4.440892098500626e-16
scalar_persistence	300	2000	40	persistence	0.8182971410543689	1.0243571218561318	0.7945681798351392	0.0
scalar_persistence	300	2000	40	scalar_inner_selected	0.7958783474131519	0.9937267458733624	0.7945681798351392	4.440892098500626e-16
scalar_persistence	300	2000	40	ridge_inner_selected	0.806258733248739	1.008624558205753	0.7945681798351392	4.440892098500626e-16
scalar_persistence	300	2000	41	mean_followup	0.9977529534158235	1.2483192303394253	0.7965792105129041	8.881784197001252e-16
scalar_persistence	300	2000	41	median_followup	0.9983127049700209	1.2490050832093447	0.7965792105129041	8.881784197001252e-16
scalar_persistence	300	2000	41	mean_change	0.8239765067557916	1.0322686033991968	0.7965792105129041	4.440892098500626e-16
scalar_persistence	300	2000	41	persistence	0.8223401321997481	1.0302343892573298	0.7965792105129041	0.0
scalar_persistence	300	2000	41	scalar_inner_selected	0.7987018683380775	1.0015216215346001	0.7965792105129041	4.440892098500626e-16
scalar_persistence	300	2000	41	ridge_inner_selected	0.8065781868777139	1.0114926367964985	0.7965792105129041	4.440892098500626e-16
scalar_persistence	300	2000	42	mean_followup	1.004512166679922	1.2580142443149716	0.7944664110316909	8.881784197001252e-16
scalar_persistence	300	2000	42	median_followup	1.0054413111998513	1.2592552922862537	0.7944664110316909	8.881784197001252e-16
scalar_persistence	300	2000	42	mean_change	0.8208010308822584	1.0274967902880157	0.7944664110316909	8.881784197001252e-16
scalar_persistence	300	2000	42	persistence	0.818343743846199	1.024577026709789	0.7944664110316909	0.0
scalar_persistence	300	2000	42	scalar_inner_selected	0.7961842875485277	0.998950452132819	0.7944664110316909	4.440892098500626e-16
scalar_persistence	300	2000	42	ridge_inner_selected	0.8053749663923164	1.0118372847525172	0.7944664110316909	4.440892098500626e-16
scalar_persistence	300	2000	43	mean_followup	1.0027780767494716	1.2553054145490479	0.7958432583318661	8.881784197001252e-16
scalar_persistence	300	2000	43	median_followup	1.0055641003312366	1.2583927008809965	0.7958432583318661	8.881784197001252e-16
scalar_persistence	300	2000	43	mean_change	0.8207547135953523	1.0290978186605555	0.7958432583318661	4.440892098500626e-16
scalar_persistence	300	2000	43	persistence	0.8194361263930291	1.0275114879501057	0.7958432583318661	0.0
scalar_persistence	300	2000	43	scalar_inner_selected	0.7972981412706364	0.9993688503009976	0.7958432583318661	4.440892098500626e-16
scalar_persistence	300	2000	43	ridge_inner_selected	0.8067722596874082	1.0106884639165654	0.7958432583318661	4.440892098500626e-16
scalar_persistence	300	2000	44	mean_followup	1.0113588053257103	1.263824454376509	0.8038123514406336	8.881784197001252e-16
scalar_persistence	300	2000	44	median_followup	1.0139925751945986	1.2671705845289951	0.8038123514406336	8.881784197001252e-16
scalar_persistence	300	2000	44	mean_change	0.8269095179849878	1.0368161724913054	0.8038123514406336	8.881784197001252e-16
scalar_persistence	300	2000	44	persistence	0.8263907172638411	1.0356841500238103	0.8038123514406336	0.0
scalar_persistence	300	2000	44	scalar_inner_selected	0.8047175784877457	1.0075641897194763	0.8038123514406336	4.440892098500626e-16
scalar_persistence	300	2000	44	ridge_inner_selected	0.8117244233080076	1.0163052914771122	0.8038123514406336	4.440892098500626e-16
scalar_persistence	300	2000	45	mean_followup	0.9986517692561038	1.2545422247589837	0.7967301435029681	8.881784197001252e-16
scalar_persistence	300	2000	45	median_followup	1.0038876133205938	1.2611254139129429	0.7967301435029681	8.881784197001252e-16
scalar_persistence	300	2000	45	mean_change	0.8241156496394451	1.0328864254771501	0.7967301435029681	4.440892098500626e-16
scalar_persistence	300	2000	45	persistence	0.8216241180401284	1.0293454300057128	0.7967301435029681	0.0
scalar_persistence	300	2000	45	scalar_inner_selected	0.8004699332844345	1.00348822684131	0.7967301435029681	4.440892098500626e-16
scalar_persistence	300	2000	45	ridge_inner_selected	0.8072725836413644	1.0132528865425479	0.7967301435029681	8.881784197001252e-16
scalar_persistence	300	2000	46	mean_followup	0.9840567593910728	1.2336663572550661	0.7856640794262757	8.881784197001252e-16
scalar_persistence	300	2000	46	median_followup	0.9850567879672559	1.2345687933733158	0.7856640794262757	8.881784197001252e-16
scalar_persistence	300	2000	46	mean_change	0.8130036138118804	1.0194509904836393	0.7856640794262757	8.881784197001252e-16
scalar_persistence	300	2000	46	persistence	0.8133495497804742	1.0194863022976877	0.7856640794262757	0.0
scalar_persistence	300	2000	46	scalar_inner_selected	0.7853559604083936	0.9870886243048442	0.7856640794262757	4.440892098500626e-16
scalar_persistence	300	2000	46	ridge_inner_selected	0.797033775696882	1.0022042400250577	0.7856640794262757	4.440892098500626e-16
scalar_persistence	300	2000	47	mean_followup	0.9870188111313671	1.2397742109256487	0.791360982162357	8.881784197001252e-16
scalar_persistence	300	2000	47	median_followup	0.9892347384369372	1.2416282703207528	0.791360982162357	8.881784197001252e-16
scalar_persistence	300	2000	47	mean_change	0.8181718778047644	1.0231650986032805	0.791360982162357	8.881784197001252e-16
scalar_persistence	300	2000	47	persistence	0.8165391165202405	1.021101279447568	0.791360982162357	0.0
scalar_persistence	300	2000	47	scalar_inner_selected	0.7926318281755775	0.9917051681871731	0.791360982162357	4.440892098500626e-16
scalar_persistence	300	2000	47	ridge_inner_selected	0.8069634060958	1.0077555662683568	0.791360982162357	8.881784197001252e-16
scalar_persistence	300	2000	48	mean_followup	1.0123166813536604	1.267625746722668	0.8011923411387802	8.881784197001252e-16
scalar_persistence	300	2000	48	median_followup	1.0159255609312645	1.2716840596188124	0.8011923411387802	8.881784197001252e-16
scalar_persistence	300	2000	48	mean_change	0.8255533377109363	1.0364519708409483	0.8011923411387802	8.881784197001252e-16
scalar_persistence	300	2000	48	persistence	0.8237199901087521	1.0343165085800985	0.8011923411387802	0.0
scalar_persistence	300	2000	48	scalar_inner_selected	0.8032944873689944	1.008397791112971	0.8011923411387802	8.881784197001252e-16
scalar_persistence	300	2000	48	ridge_inner_selected	0.8175370640820111	1.0260556653617283	0.8011923411387802	4.440892098500626e-16
scalar_persistence	300	2000	49	mean_followup	1.000470477817395	1.2549264892808751	0.8001583238484501	8.881784197001252e-16
scalar_persistence	300	2000	49	median_followup	1.0006251162903042	1.255329891580034	0.8001583238484501	8.881784197001252e-16
scalar_persistence	300	2000	49	mean_change	0.829367847154859	1.0376046244959645	0.8001583238484501	4.440892098500626e-16
scalar_persistence	300	2000	49	persistence	0.8271821413101219	1.0347987606156137	0.8001583238484501	0.0
scalar_persistence	300	2000	49	scalar_inner_selected	0.8019354011373933	1.0048912386449078	0.8001583238484501	4.440892098500626e-16
scalar_persistence	300	2000	49	ridge_inner_selected	0.8102461449051981	1.0152556182815673	0.8001583238484501	4.440892098500626e-16
scalar_persistence	300	2000	50	mean_followup	0.9879052899758676	1.2433118978395905	0.7962717599912655	8.881784197001252e-16
scalar_persistence	300	2000	50	median_followup	0.9902480381229629	1.2461709172341031	0.7962717599912655	8.881784197001252e-16
scalar_persistence	300	2000	50	mean_change	0.8269753239712192	1.0350441198749016	0.7962717599912655	4.440892098500626e-16
scalar_persistence	300	2000	50	persistence	0.8231166692410741	1.0307417260833496	0.7962717599912655	0.0
scalar_persistence	300	2000	50	scalar_inner_selected	0.7992340248266186	1.0017731887142296	0.7962717599912655	4.440892098500626e-16
scalar_persistence	300	2000	50	ridge_inner_selected	0.8075048877145637	1.0128192230178479	0.7962717599912655	4.440892098500626e-16
scalar_persistence	300	2000	51	mean_followup	1.0032495806772332	1.2611051668788205	0.8027313670020322	8.881784197001252e-16
scalar_persistence	300	2000	51	median_followup	1.0034032274716211	1.2613049000416463	0.8027313670020322	8.881784197001252e-16
scalar_persistence	300	2000	51	mean_change	0.827384358937426	1.0328214425157	0.8027313670020322	4.440892098500626e-16
scalar_persistence	300	2000	51	persistence	0.8276333868738375	1.0328693704306644	0.8027313670020322	0.0
scalar_persistence	300	2000	51	scalar_inner_selected	0.8031148148933756	1.0051182196324018	0.8027313670020322	4.440892098500626e-16
scalar_persistence	300	2000	51	ridge_inner_selected	0.8152359029791203	1.0210006995424723	0.8027313670020322	4.440892098500626e-16
scalar_persistence	300	2000	52	mean_followup	0.9924731224767908	1.2441845515287953	0.7985491731849151	8.881784197001252e-16
scalar_persistence	300	2000	52	median_followup	0.9929943670242182	1.2446072022963353	0.7985491731849151	8.881784197001252e-16
scalar_persistence	300	2000	52	mean_change	0.8265366308938469	1.0403057717053623	0.7985491731849151	4.440892098500626e-16
scalar_persistence	300	2000	52	persistence	0.825227475157481	1.0385020454423886	0.7985491731849151	0.0
scalar_persistence	300	2000	52	scalar_inner_selected	0.7996906161462444	1.0053243939818568	0.7985491731849151	4.440892098500626e-16
scalar_persistence	300	2000	52	ridge_inner_selected	0.8090569487096106	1.0169569913991237	0.7985491731849151	8.881784197001252e-16
scalar_persistence	300	2000	53	mean_followup	1.0033976944296406	1.2538010545907643	0.7962389141288694	8.881784197001252e-16
scalar_persistence	300	2000	53	median_followup	1.00332412651632	1.2535829500850764	0.7962389141288694	8.881784197001252e-16
scalar_persistence	300	2000	53	mean_change	0.8220832847332924	1.0308741409940496	0.7962389141288694	8.881784197001252e-16
scalar_persistence	300	2000	53	persistence	0.8206270902982362	1.0295411148733786	0.7962389141288694	0.0
scalar_persistence	300	2000	53	scalar_inner_selected	0.7974610599600539	1.0003269786220712	0.7962389141288694	4.440892098500626e-16
scalar_persistence	300	2000	53	ridge_inner_selected	0.8117309993653142	1.0174750251963134	0.7962389141288694	4.440892098500626e-16
scalar_persistence	300	2000	54	mean_followup	1.0015538493230645	1.2542705020189613	0.7903240185261762	8.881784197001252e-16
scalar_persistence	300	2000	54	median_followup	1.0025652287727802	1.2554229912390336	0.7903240185261762	8.881784197001252e-16
scalar_persistence	300	2000	54	mean_change	0.8182501307460259	1.0266238646538304	0.7903240185261762	4.440892098500626e-16
scalar_persistence	300	2000	54	persistence	0.8152850468607662	1.0228739226741634	0.7903240185261762	0.0
scalar_persistence	300	2000	54	scalar_inner_selected	0.7933162114166389	0.9971483866356722	0.7903240185261762	4.440892098500626e-16
scalar_persistence	300	2000	54	ridge_inner_selected	0.8026544063217735	1.0101365214709968	0.7903240185261762	4.440892098500626e-16
scalar_persistence	300	2000	55	mean_followup	0.9965179256465326	1.2502517531832678	0.7955463742014885	8.881784197001252e-16
scalar_persistence	300	2000	55	median_followup	0.9973572468310603	1.2511431323866782	0.7955463742014885	8.881784197001252e-16
scalar_persistence	300	2000	55	mean_change	0.8228056004828999	1.0297666702805655	0.7955463742014885	4.440892098500626e-16
scalar_persistence	300	2000	55	persistence	0.8217078965088453	1.0286315575404565	0.7955463742014885	0.0
scalar_persistence	300	2000	55	scalar_inner_selected	0.7967152466758649	0.998123781070039	0.7955463742014885	4.440892098500626e-16
scalar_persistence	300	2000	55	ridge_inner_selected	0.8100603173339384	1.014666045088757	0.7955463742014885	4.440892098500626e-16
scalar_persistence	300	2000	56	mean_followup	0.996715135910456	1.2487007563237025	0.7989079823246042	8.881784197001252e-16
scalar_persistence	300	2000	56	median_followup	0.9975396703691846	1.249733252188437	0.7989079823246042	8.881784197001252e-16
scalar_persistence	300	2000	56	mean_change	0.8244119134581794	1.0357268752986735	0.7989079823246042	4.440892098500626e-16
scalar_persistence	300	2000	56	persistence	0.8233169563312536	1.0341995881252153	0.7989079823246042	0.0
scalar_persistence	300	2000	56	scalar_inner_selected	0.8000088863765034	1.0041359731529411	0.7989079823246042	4.440892098500626e-16
scalar_persistence	300	2000	56	ridge_inner_selected	0.8077902692603854	1.0139901786666075	0.7989079823246042	4.440892098500626e-16
scalar_persistence	300	2000	57	mean_followup	1.0034542267242426	1.250623516349167	0.7933364612386895	8.881784197001252e-16
scalar_persistence	300	2000	57	median_followup	1.0050464843189286	1.252643765710082	0.7933364612386895	8.881784197001252e-16
scalar_persistence	300	2000	57	mean_change	0.8194220132293749	1.0281947617804972	0.7933364612386895	4.440892098500626e-16
scalar_persistence	300	2000	57	persistence	0.8175963745610653	1.0253916779822336	0.7933364612386895	0.0
scalar_persistence	300	2000	57	scalar_inner_selected	0.7951573901653256	0.9975290417754404	0.7933364612386895	4.440892098500626e-16
scalar_persistence	300	2000	57	ridge_inner_selected	0.8040075378396182	1.011044155526851	0.7933364612386895	4.440892098500626e-16
scalar_persistence	300	2000	58	mean_followup	1.0032486230444813	1.25162531147554	0.7985542679274392	8.881784197001252e-16
scalar_persistence	300	2000	58	median_followup	1.005392904911091	1.254180636010784	0.7985542679274392	8.881784197001252e-16
scalar_persistence	300	2000	58	mean_change	0.8275225186783696	1.0373379014148079	0.7985542679274392	4.440892098500626e-16
scalar_persistence	300	2000	58	persistence	0.8251793292280472	1.034628851922814	0.7985542679274392	0.0
scalar_persistence	300	2000	58	scalar_inner_selected	0.8007125151443132	1.0037382084138844	0.7985542679274392	8.881784197001252e-16
scalar_persistence	300	2000	58	ridge_inner_selected	0.8093361416102368	1.014898546663255	0.7985542679274392	8.881784197001252e-16
scalar_persistence	300	2000	59	mean_followup	0.988350021908039	1.240750934644398	0.7992255557773235	8.881784197001252e-16
scalar_persistence	300	2000	59	median_followup	0.9895606234826321	1.2425255739460417	0.7992255557773235	8.881784197001252e-16
scalar_persistence	300	2000	59	mean_change	0.8274636694442286	1.0308560059144973	0.7992255557773235	4.440892098500626e-16
scalar_persistence	300	2000	59	persistence	0.827003216249258	1.0301084069380944	0.7992255557773235	0.0
scalar_persistence	300	2000	59	scalar_inner_selected	0.7998615685741941	0.9972623754658106	0.7992255557773235	4.440892098500626e-16
scalar_persistence	300	2000	59	ridge_inner_selected	0.8119290286011276	1.0110825054370303	0.7992255557773235	8.881784197001252e-16
scalar_persistence	300	2000	60	mean_followup	1.0021274003924339	1.2552120322366687	0.7997021975308148	8.881784197001252e-16
scalar_persistence	300	2000	60	median_followup	1.0024195285699304	1.2557683901466279	0.7997021975308148	8.881784197001252e-16
scalar_persistence	300	2000	60	mean_change	0.8247718445744102	1.0372694659743429	0.7997021975308148	8.881784197001252e-16
scalar_persistence	300	2000	60	persistence	0.8226609879133706	1.034985515344292	0.7997021975308148	0.0
scalar_persistence	300	2000	60	scalar_inner_selected	0.8016772738240656	1.0083270627634338	0.7997021975308148	8.881784197001252e-16
scalar_persistence	300	2000	60	ridge_inner_selected	0.8122351167141663	1.0202755976409388	0.7997021975308148	8.881784197001252e-16
scalar_persistence	300	2000	61	mean_followup	1.0035395007730872	1.2562992270945503	0.807756686084824	8.881784197001252e-16
scalar_persistence	300	2000	61	median_followup	1.0046124348615173	1.2576661646438931	0.807756686084824	8.881784197001252e-16
scalar_persistence	300	2000	61	mean_change	0.833688127641354	1.0448119275704113	0.807756686084824	4.440892098500626e-16
scalar_persistence	300	2000	61	persistence	0.8324804453724903	1.0436681978759907	0.807756686084824	0.0
scalar_persistence	300	2000	61	scalar_inner_selected	0.8090257921453997	1.014011101721414	0.807756686084824	4.440892098500626e-16
scalar_persistence	300	2000	61	ridge_inner_selected	0.8209146913989468	1.029619898929033	0.807756686084824	4.440892098500626e-16
scalar_persistence	300	2000	62	mean_followup	0.9907223823539695	1.2419091942586236	0.7965281595049584	8.881784197001252e-16
scalar_persistence	300	2000	62	median_followup	0.9932074378777322	1.2448424924619563	0.7965281595049584	8.881784197001252e-16
scalar_persistence	300	2000	62	mean_change	0.8247802875057637	1.0324873943545112	0.7965281595049584	4.440892098500626e-16
scalar_persistence	300	2000	62	persistence	0.8234486632993913	1.0313982601318672	0.7965281595049584	0.0
scalar_persistence	300	2000	62	scalar_inner_selected	0.7978260052711998	1.000489504078782	0.7965281595049584	4.440892098500626e-16
scalar_persistence	300	2000	62	ridge_inner_selected	0.8081366651799636	1.0129845177801806	0.7965281595049584	4.440892098500626e-16
scalar_persistence	300	2000	63	mean_followup	1.0066133162526227	1.2600797368723267	0.7977036558474847	8.881784197001252e-16
scalar_persistence	300	2000	63	median_followup	1.006965749688691	1.2608385351249451	0.7977036558474847	8.881784197001252e-16
scalar_persistence	300	2000	63	mean_change	0.8187551070293247	1.02695536170485	0.7977036558474847	8.881784197001252e-16
scalar_persistence	300	2000	63	persistence	0.8171889716014851	1.0244494603356424	0.7977036558474847	0.0
scalar_persistence	300	2000	63	scalar_inner_selected	0.7994534160146848	1.0006220719134007	0.7977036558474847	8.881784197001252e-16
scalar_persistence	300	2000	63	ridge_inner_selected	0.8086754520000833	1.0121117069078827	0.7977036558474847	8.881784197001252e-16
scalar_persistence	300	2000	64	mean_followup	0.9838669684133616	1.2356353324298839	0.7880619330038564	8.881784197001252e-16
scalar_persistence	300	2000	64	median_followup	0.9858928707116263	1.2380750951964488	0.7880619330038564	8.881784197001252e-16
scalar_persistence	300	2000	64	mean_change	0.8192516524060761	1.0268664774348717	0.7880619330038564	8.881784197001252e-16
scalar_persistence	300	2000	64	persistence	0.8165556909950499	1.0239125130903113	0.7880619330038564	0.0
scalar_persistence	300	2000	64	scalar_inner_selected	0.7901930041493228	0.9917044986816235	0.7880619330038564	8.881784197001252e-16
scalar_persistence	300	2000	64	ridge_inner_selected	0.801180715225917	1.0034552563910664	0.7880619330038564	4.440892098500626e-16
scalar_persistence	300	2000	65	mean_followup	1.0060458718902092	1.2623302726889434	0.80203663385895	8.881784197001252e-16
scalar_persistence	300	2000	65	median_followup	1.0062624416439547	1.2625602210645979	0.80203663385895	8.881784197001252e-16
scalar_persistence	300	2000	65	mean_change	0.8300273373700102	1.0377593390069688	0.80203663385895	4.440892098500626e-16
scalar_persistence	300	2000	65	persistence	0.8287321710112102	1.036014494712226	0.80203663385895	0.0
scalar_persistence	300	2000	65	scalar_inner_selected	0.8035773511728771	1.005014239321604	0.80203663385895	4.440892098500626e-16
scalar_persistence	300	2000	65	ridge_inner_selected	0.8146296540684272	1.0185677301090859	0.80203663385895	4.440892098500626e-16
scalar_persistence	300	2000	66	mean_followup	0.9959137491305019	1.2467867081373734	0.7985711166933979	8.881784197001252e-16
scalar_persistence	300	2000	66	median_followup	0.9972738399636555	1.2479246828208785	0.7985711166933979	8.881784197001252e-16
scalar_persistence	300	2000	66	mean_change	0.8230761834384159	1.0329183669020845	0.7985711166933979	8.881784197001252e-16
scalar_persistence	300	2000	66	persistence	0.8225948416189313	1.032380904847087	0.7985711166933979	0.0
scalar_persistence	300	2000	66	scalar_inner_selected	0.7994195659166498	1.0011728707406873	0.7985711166933979	4.440892098500626e-16
scalar_persistence	300	2000	66	ridge_inner_selected	0.8138655522767142	1.0186509440332008	0.7985711166933979	4.440892098500626e-16
scalar_persistence	300	2000	67	mean_followup	0.9901791286785301	1.242437621741588	0.7950321116491628	8.881784197001252e-16
scalar_persistence	300	2000	67	median_followup	0.9932006774828519	1.2459205482306717	0.7950321116491628	8.881784197001252e-16
scalar_persistence	300	2000	67	mean_change	0.823641293915093	1.0358875754724053	0.7950321116491628	4.440892098500626e-16
scalar_persistence	300	2000	67	persistence	0.8221983760025154	1.0343160921747854	0.7950321116491628	0.0
scalar_persistence	300	2000	67	scalar_inner_selected	0.7968572832252241	1.0003537386815728	0.7950321116491628	4.440892098500626e-16
scalar_persistence	300	2000	67	ridge_inner_selected	0.8118993642452568	1.0195219559636455	0.7950321116491628	4.440892098500626e-16
scalar_persistence	300	2000	68	mean_followup	0.9915106597145525	1.2443772038798337	0.8015550989755491	8.881784197001252e-16
scalar_persistence	300	2000	68	median_followup	0.9913130625066752	1.244451367689455	0.8015550989755491	8.881784197001252e-16
scalar_persistence	300	2000	68	mean_change	0.825844820517803	1.0343972102458767	0.8015550989755491	4.440892098500626e-16
scalar_persistence	300	2000	68	persistence	0.8243708195083702	1.0322702612383663	0.8015550989755491	0.0
scalar_persistence	300	2000	68	scalar_inner_selected	0.8029679883404538	1.0041981296670561	0.8015550989755491	8.881784197001252e-16
scalar_persistence	300	2000	68	ridge_inner_selected	0.8126204425263123	1.015870145172323	0.8015550989755491	4.440892098500626e-16
scalar_persistence	300	2000	69	mean_followup	0.9956106833534222	1.2471974017998233	0.8017372370832305	8.881784197001252e-16
scalar_persistence	300	2000	69	median_followup	0.9949530340698293	1.2464259725109141	0.8017372370832305	8.881784197001252e-16
scalar_persistence	300	2000	69	mean_change	0.8303385192125906	1.0400361313997906	0.8017372370832305	4.440892098500626e-16
scalar_persistence	300	2000	69	persistence	0.8290615342992357	1.0378992021178053	0.8017372370832305	0.0
scalar_persistence	300	2000	69	scalar_inner_selected	0.8033331808444603	1.0063725676623025	0.8017372370832305	4.440892098500626e-16
scalar_persistence	300	2000	69	ridge_inner_selected	0.8156375752924953	1.0222737360561642	0.8017372370832305	4.440892098500626e-16
scalar_persistence	300	2000	70	mean_followup	0.9971765945720383	1.2552643443876317	0.8046025656467489	8.881784197001252e-16
scalar_persistence	300	2000	70	median_followup	0.9979974210699599	1.256584032855172	0.8046025656467489	8.881784197001252e-16
scalar_persistence	300	2000	70	mean_change	0.8326737984636634	1.0418338053147909	0.8046025656467489	8.881784197001252e-16
scalar_persistence	300	2000	70	persistence	0.8316457326894658	1.0406276485575254	0.8046025656467489	0.0
scalar_persistence	300	2000	70	scalar_inner_selected	0.8052649175234692	1.0094098171763233	0.8046025656467489	4.440892098500626e-16
scalar_persistence	300	2000	70	ridge_inner_selected	0.8152517821718247	1.0212471054995902	0.8046025656467489	8.881784197001252e-16
scalar_persistence	300	2000	71	mean_followup	0.9967129712798314	1.2496739703717596	0.7921918508046888	8.881784197001252e-16
scalar_persistence	300	2000	71	median_followup	0.9978274204401572	1.2504291841985589	0.7921918508046888	8.881784197001252e-16
scalar_persistence	300	2000	71	mean_change	0.8174505700610973	1.022306358415371	0.7921918508046888	4.440892098500626e-16
scalar_persistence	300	2000	71	persistence	0.8177545721676583	1.022422153534706	0.7921918508046888	0.0
scalar_persistence	300	2000	71	scalar_inner_selected	0.791920449096215	0.9920693097766421	0.7921918508046888	4.440892098500626e-16
scalar_persistence	300	2000	71	ridge_inner_selected	0.8046037944952812	1.0079474822794323	0.7921918508046888	4.440892098500626e-16
scalar_persistence	300	2000	72	mean_followup	1.0020106313470274	1.2546522864310223	0.8021614661771697	8.881784197001252e-16
scalar_persistence	300	2000	72	median_followup	1.0022265749011559	1.2549927068270117	0.8021614661771697	8.881784197001252e-16
scalar_persistence	300	2000	72	mean_change	0.8257566384359756	1.032521496834672	0.8021614661771697	4.440892098500626e-16
scalar_persistence	300	2000	72	persistence	0.8239425311629515	1.0301148835158875	0.8021614661771697	0.0
scalar_persistence	300	2000	72	scalar_inner_selected	0.8035183484184899	1.0028378649990526	0.8021614661771697	4.440892098500626e-16
scalar_persistence	300	2000	72	ridge_inner_selected	0.8162568423714653	1.0212237872940813	0.8021614661771697	4.440892098500626e-16
scalar_persistence	300	2000	73	mean_followup	1.0010621198647252	1.248937170294515	0.7954985221464853	8.881784197001252e-16
scalar_persistence	300	2000	73	median_followup	1.0025413618699655	1.2509418793731342	0.7954985221464853	8.881784197001252e-16
scalar_persistence	300	2000	73	mean_change	0.8231625728083884	1.0296228285394875	0.7954985221464853	4.440892098500626e-16
scalar_persistence	300	2000	73	persistence	0.8217085641674591	1.0282272330126137	0.7954985221464853	0.0
scalar_persistence	300	2000	73	scalar_inner_selected	0.7964639397745604	0.9981788633019619	0.7954985221464853	4.440892098500626e-16
scalar_persistence	300	2000	73	ridge_inner_selected	0.8078172130219796	1.01207533525671	0.7954985221464853	4.440892098500626e-16
scalar_persistence	300	2000	74	mean_followup	1.0035978552669662	1.2575880910856807	0.7974171569159223	8.881784197001252e-16
scalar_persistence	300	2000	74	median_followup	1.0012299557134796	1.2546710278551183	0.7974171569159223	8.881784197001252e-16
scalar_persistence	300	2000	74	mean_change	0.8244259028646701	1.0335226002127573	0.7974171569159223	8.881784197001252e-16
scalar_persistence	300	2000	74	persistence	0.8218306654912699	1.0302999327168263	0.7974171569159223	0.0
scalar_persistence	300	2000	74	scalar_inner_selected	0.8003510648865895	1.003118379687319	0.7974171569159223	4.440892098500626e-16
scalar_persistence	300	2000	74	ridge_inner_selected	0.8127948966726233	1.0194490704435388	0.7974171569159223	4.440892098500626e-16
scalar_persistence	300	2000	75	mean_followup	0.9944755156578815	1.2471983637728215	0.7988989878140556	8.881784197001252e-16
scalar_persistence	300	2000	75	median_followup	0.9960597761185886	1.2491337827330293	0.7988989878140556	8.881784197001252e-16
scalar_persistence	300	2000	75	mean_change	0.8250067594549606	1.0342803595665686	0.7988989878140556	4.440892098500626e-16
scalar_persistence	300	2000	75	persistence	0.824426451752847	1.0336742807484007	0.7988989878140556	0.0
scalar_persistence	300	2000	75	scalar_inner_selected	0.799473510478999	1.000772935907894	0.7988989878140556	4.440892098500626e-16
scalar_persistence	300	2000	75	ridge_inner_selected	0.8110732249591963	1.0141091695463598	0.7988989878140556	4.440892098500626e-16
scalar_persistence	300	2000	76	mean_followup	1.0090486146638113	1.2662416552161655	0.798415399669954	8.881784197001252e-16
scalar_persistence	300	2000	76	median_followup	1.0088180755219336	1.2658750353008752	0.798415399669954	8.881784197001252e-16
scalar_persistence	300	2000	76	mean_change	0.8194670639709234	1.0278304142405423	0.798415399669954	4.440892098500626e-16
scalar_persistence	300	2000	76	persistence	0.8189021443796528	1.026780726329012	0.798415399669954	0.0
scalar_persistence	300	2000	76	scalar_inner_selected	0.79936121516544	1.0025555000837905	0.798415399669954	4.440892098500626e-16
scalar_persistence	300	2000	76	ridge_inner_selected	0.810728330341053	1.0165406953131448	0.798415399669954	4.440892098500626e-16
scalar_persistence	300	2000	77	mean_followup	1.0088847834077939	1.262695214527747	0.8033734791180772	8.881784197001252e-16
scalar_persistence	300	2000	77	median_followup	1.0086835356175172	1.2625871300910885	0.8033734791180772	8.881784197001252e-16
scalar_persistence	300	2000	77	mean_change	0.8279011472083139	1.03630458487653	0.8033734791180772	4.440892098500626e-16
scalar_persistence	300	2000	77	persistence	0.8264330271149556	1.0340613763873658	0.8033734791180772	0.0
scalar_persistence	300	2000	77	scalar_inner_selected	0.8050215835192505	1.0068714589746213	0.8033734791180772	4.440892098500626e-16
scalar_persistence	300	2000	77	ridge_inner_selected	0.8151561422213733	1.0187602951774135	0.8033734791180772	8.881784197001252e-16
scalar_persistence	300	2000	78	mean_followup	1.0016820878183312	1.2515796626286275	0.8022662091386538	8.881784197001252e-16
scalar_persistence	300	2000	78	median_followup	1.0011257895682004	1.2516808893259164	0.8022662091386538	8.881784197001252e-16
scalar_persistence	300	2000	78	mean_change	0.8260463147701141	1.0347476584351616	0.8022662091386538	4.440892098500626e-16
scalar_persistence	300	2000	78	persistence	0.8256856839242073	1.0342192684243192	0.8022662091386538	0.0
scalar_persistence	300	2000	78	scalar_inner_selected	0.8025636879335323	1.0035956972624143	0.8022662091386538	8.881784197001252e-16
scalar_persistence	300	2000	78	ridge_inner_selected	0.8096755979731193	1.0129691418661306	0.8022662091386538	4.440892098500626e-16
scalar_persistence	300	2000	79	mean_followup	0.9920623139964935	1.247909775142859	0.7959725817290991	8.881784197001252e-16
scalar_persistence	300	2000	79	median_followup	0.9943617085228327	1.2508451076813345	0.7959725817290991	8.881784197001252e-16
scalar_persistence	300	2000	79	mean_change	0.8214524992410086	1.0292533232382515	0.7959725817290991	4.440892098500626e-16
scalar_persistence	300	2000	79	persistence	0.8200367387184276	1.0268029287663551	0.7959725817290991	0.0
scalar_persistence	300	2000	79	scalar_inner_selected	0.797293640615702	0.998824984577279	0.7959725817290991	4.440892098500626e-16
scalar_persistence	300	2000	79	ridge_inner_selected	0.8052481409118258	1.0095658705888517	0.7959725817290991	4.440892098500626e-16
scalar_persistence	300	2000	80	mean_followup	1.0080000453051055	1.2655087709343245	0.8009659840609494	8.881784197001252e-16
scalar_persistence	300	2000	80	median_followup	1.0089794045351193	1.2671375467133787	0.8009659840609494	8.881784197001252e-16
scalar_persistence	300	2000	80	mean_change	0.8238397198144396	1.0332260517389171	0.8009659840609494	4.440892098500626e-16
scalar_persistence	300	2000	80	persistence	0.8224806165233252	1.0318854244413251	0.8009659840609494	0.0
scalar_persistence	300	2000	80	scalar_inner_selected	0.8020546607418159	1.0073388504695628	0.8009659840609494	4.440892098500626e-16
scalar_persistence	300	2000	80	ridge_inner_selected	0.8137960923687201	1.0226839140736343	0.8009659840609494	4.440892098500626e-16
scalar_persistence	300	2000	81	mean_followup	1.0022352544923934	1.2523057333997778	0.8041768936082756	8.881784197001252e-16
scalar_persistence	300	2000	81	median_followup	1.0029406425466325	1.2531589193595662	0.8041768936082756	8.881784197001252e-16
scalar_persistence	300	2000	81	mean_change	0.8310891596961812	1.0428942523151798	0.8041768936082756	8.881784197001252e-16
scalar_persistence	300	2000	81	persistence	0.8300368431106043	1.0416546718394881	0.8041768936082756	0.0
scalar_persistence	300	2000	81	scalar_inner_selected	0.8043570175654953	1.0097279824348997	0.8041768936082756	4.440892098500626e-16
scalar_persistence	300	2000	81	ridge_inner_selected	0.8132010861408124	1.0203042773301239	0.8041768936082756	4.440892098500626e-16
scalar_persistence	300	2000	82	mean_followup	0.9953393069307874	1.2460067257177703	0.7998094394683897	8.881784197001252e-16
scalar_persistence	300	2000	82	median_followup	0.9980476786870729	1.2494505576935402	0.7998094394683897	8.881784197001252e-16
scalar_persistence	300	2000	82	mean_change	0.8249070354988384	1.0326591473689508	0.7998094394683897	8.881784197001252e-16
scalar_persistence	300	2000	82	persistence	0.8239729879744873	1.031567338715283	0.7998094394683897	0.0
scalar_persistence	300	2000	82	scalar_inner_selected	0.8006001310470643	1.0012635503749645	0.7998094394683897	4.440892098500626e-16
scalar_persistence	300	2000	82	ridge_inner_selected	0.8112063473119079	1.0132268560249194	0.7998094394683897	4.440892098500626e-16
scalar_persistence	300	2000	83	mean_followup	1.0038786536056892	1.2581456176924526	0.8029298022958223	8.881784197001252e-16
scalar_persistence	300	2000	83	median_followup	1.0045276653896908	1.2588345583345903	0.8029298022958223	8.881784197001252e-16
scalar_persistence	300	2000	83	mean_change	0.8312591711798653	1.0403894052170135	0.8029298022958223	8.881784197001252e-16
scalar_persistence	300	2000	83	persistence	0.8279070837020385	1.0362030183166002	0.8029298022958223	0.0
scalar_persistence	300	2000	83	scalar_inner_selected	0.805797187055398	1.0083104586851848	0.8029298022958223	8.881784197001252e-16
scalar_persistence	300	2000	83	ridge_inner_selected	0.8178538046128725	1.0241696652590517	0.8029298022958223	8.881784197001252e-16
scalar_persistence	300	2000	84	mean_followup	0.9924831072440397	1.2420158976101403	0.7963572753623664	8.881784197001252e-16
scalar_persistence	300	2000	84	median_followup	0.9931262233797008	1.242706035623435	0.7963572753623664	8.881784197001252e-16
scalar_persistence	300	2000	84	mean_change	0.8226893203284975	1.030194851580354	0.7963572753623664	8.881784197001252e-16
scalar_persistence	300	2000	84	persistence	0.8218806393077162	1.0288309929468802	0.7963572753623664	0.0
scalar_persistence	300	2000	84	scalar_inner_selected	0.797291133923573	0.9979603000520036	0.7963572753623664	8.881784197001252e-16
scalar_persistence	300	2000	84	ridge_inner_selected	0.8111542893973096	1.0139652082374924	0.7963572753623664	8.881784197001252e-16
scalar_persistence	300	2000	85	mean_followup	1.0001412342172185	1.254658752323545	0.7920770556818699	8.881784197001252e-16
scalar_persistence	300	2000	85	median_followup	1.0019922528454404	1.2562197691774608	0.7920770556818699	8.881784197001252e-16
scalar_persistence	300	2000	85	mean_change	0.8165919790193491	1.0245806768931347	0.7920770556818699	8.881784197001252e-16
scalar_persistence	300	2000	85	persistence	0.8154220281002774	1.022818309461341	0.7920770556818699	0.0
scalar_persistence	300	2000	85	scalar_inner_selected	0.7929441207553027	0.9952724901887243	0.7920770556818699	8.881784197001252e-16
scalar_persistence	300	2000	85	ridge_inner_selected	0.8030340035405895	1.0076716102184793	0.7920770556818699	4.440892098500626e-16
scalar_persistence	300	2000	86	mean_followup	1.0095620200297994	1.2660330849429964	0.7958189119804215	8.881784197001252e-16
scalar_persistence	300	2000	86	median_followup	1.0104646773056274	1.2670937327827532	0.7958189119804215	8.881784197001252e-16
scalar_persistence	300	2000	86	mean_change	0.817455914915196	1.0258376067623303	0.7958189119804215	8.881784197001252e-16
scalar_persistence	300	2000	86	persistence	0.8168138852251996	1.0249903237960736	0.7958189119804215	0.0
scalar_persistence	300	2000	86	scalar_inner_selected	0.7963271279721866	0.9985170731751151	0.7958189119804215	8.881784197001252e-16
scalar_persistence	300	2000	86	ridge_inner_selected	0.8084766395704182	1.0136418401694565	0.7958189119804215	4.440892098500626e-16
scalar_persistence	300	2000	87	mean_followup	1.0054670131281758	1.2564330839878042	0.8034673626085828	8.881784197001252e-16
scalar_persistence	300	2000	87	median_followup	1.0050796557549768	1.2558867470922384	0.8034673626085828	8.881784197001252e-16
scalar_persistence	300	2000	87	mean_change	0.8275071628249558	1.0347620458602214	0.8034673626085828	4.440892098500626e-16
scalar_persistence	300	2000	87	persistence	0.8270175403132364	1.0335276569209972	0.8034673626085828	0.0
scalar_persistence	300	2000	87	scalar_inner_selected	0.8048163024408068	1.0044931734434774	0.8034673626085828	4.440892098500626e-16
scalar_persistence	300	2000	87	ridge_inner_selected	0.8191137965576886	1.0230405425422415	0.8034673626085828	4.440892098500626e-16
scalar_persistence	300	2000	88	mean_followup	0.9970874602887521	1.2516769152632614	0.7994363483352149	8.881784197001252e-16
scalar_persistence	300	2000	88	median_followup	0.9982929040829265	1.2533407183890488	0.7994363483352149	8.881784197001252e-16
scalar_persistence	300	2000	88	mean_change	0.8271360538143675	1.0347373452089483	0.7994363483352149	8.881784197001252e-16
scalar_persistence	300	2000	88	persistence	0.8265151470965147	1.033425914425338	0.7994363483352149	0.0
scalar_persistence	300	2000	88	scalar_inner_selected	0.8004335853502628	1.0023952243643688	0.7994363483352149	4.440892098500626e-16
scalar_persistence	300	2000	88	ridge_inner_selected	0.8151920828222783	1.021253164863803	0.7994363483352149	8.881784197001252e-16
scalar_persistence	300	2000	89	mean_followup	0.9971338724386876	1.2467723052762711	0.7936645342207967	8.881784197001252e-16
scalar_persistence	300	2000	89	median_followup	0.9978530566683175	1.2475628835506924	0.7936645342207967	8.881784197001252e-16
scalar_persistence	300	2000	89	mean_change	0.8177246015063508	1.0247356760033273	0.7936645342207967	4.440892098500626e-16
scalar_persistence	300	2000	89	persistence	0.815574227261137	1.0223065464419654	0.7936645342207967	0.0
scalar_persistence	300	2000	89	scalar_inner_selected	0.7953571856226848	0.9941553852966771	0.7936645342207967	4.440892098500626e-16
scalar_persistence	300	2000	89	ridge_inner_selected	0.8040229233286148	1.0056115125218155	0.7936645342207967	4.440892098500626e-16
scalar_persistence	300	2000	90	mean_followup	0.9984317326604651	1.2539728371428036	0.7990144505918308	8.881784197001252e-16
scalar_persistence	300	2000	90	median_followup	0.9977485888490258	1.2531471887620806	0.7990144505918308	8.881784197001252e-16
scalar_persistence	300	2000	90	mean_change	0.8244196380354666	1.0348318221164208	0.7990144505918308	4.440892098500626e-16
scalar_persistence	300	2000	90	persistence	0.8229395515922595	1.0329403021838148	0.7990144505918308	0.0
scalar_persistence	300	2000	90	scalar_inner_selected	0.8005920375161883	1.0045620165877958	0.7990144505918308	4.440892098500626e-16
scalar_persistence	300	2000	90	ridge_inner_selected	0.8113607977174307	1.017873509063895	0.7990144505918308	4.440892098500626e-16
scalar_persistence	300	2000	91	mean_followup	1.0004829486661388	1.2545079451223489	0.8001945877750415	8.881784197001252e-16
scalar_persistence	300	2000	91	median_followup	1.0002256613303397	1.2536780333578255	0.8001945877750415	8.881784197001252e-16
scalar_persistence	300	2000	91	mean_change	0.8250821834301	1.0352660259498974	0.8001945877750415	8.881784197001252e-16
scalar_persistence	300	2000	91	persistence	0.8241869603937284	1.0336854308472998	0.8001945877750415	0.0
scalar_persistence	300	2000	91	scalar_inner_selected	0.8013127665523859	1.0056310788741027	0.8001945877750415	8.881784197001252e-16
scalar_persistence	300	2000	91	ridge_inner_selected	0.8110123790084963	1.0177950335164576	0.8001945877750415	8.881784197001252e-16
scalar_persistence	300	2000	92	mean_followup	0.996268728971362	1.246200078049922	0.7958375077971304	8.881784197001252e-16
scalar_persistence	300	2000	92	median_followup	0.9958174070080702	1.2455367644158368	0.7958375077971304	8.881784197001252e-16
scalar_persistence	300	2000	92	mean_change	0.8233600201743183	1.0294167372538925	0.7958375077971304	8.881784197001252e-16
scalar_persistence	300	2000	92	persistence	0.8215564860504505	1.0274829641714178	0.7958375077971304	0.0
scalar_persistence	300	2000	92	scalar_inner_selected	0.7971845886410612	0.9978806384557151	0.7958375077971304	4.440892098500626e-16
scalar_persistence	300	2000	92	ridge_inner_selected	0.8071885692796358	1.0118393324206116	0.7958375077971304	4.440892098500626e-16
scalar_persistence	300	2000	93	mean_followup	0.9966502282140396	1.2516749131258766	0.7954080226762082	8.881784197001252e-16
scalar_persistence	300	2000	93	median_followup	0.9967839846975027	1.251973254946288	0.7954080226762082	8.881784197001252e-16
scalar_persistence	300	2000	93	mean_change	0.8182778224138362	1.0234471617930927	0.7954080226762082	4.440892098500626e-16
scalar_persistence	300	2000	93	persistence	0.8181653200470069	1.023011021414329	0.7954080226762082	0.0
scalar_persistence	300	2000	93	scalar_inner_selected	0.7957893057105341	0.9939980577569224	0.7954080226762082	4.440892098500626e-16
scalar_persistence	300	2000	93	ridge_inner_selected	0.8056458598617894	1.006480086438294	0.7954080226762082	4.440892098500626e-16
scalar_persistence	300	2000	94	mean_followup	0.991134759236573	1.2418019348369715	0.7982959094613072	8.881784197001252e-16
scalar_persistence	300	2000	94	median_followup	0.9939536454555395	1.2451315386720165	0.7982959094613072	8.881784197001252e-16
scalar_persistence	300	2000	94	mean_change	0.8250022981674953	1.0329398489367394	0.7982959094613072	4.440892098500626e-16
scalar_persistence	300	2000	94	persistence	0.8237676296082029	1.0312715810662942	0.7982959094613072	0.0
scalar_persistence	300	2000	94	scalar_inner_selected	0.8003171582880412	1.0022622723060968	0.7982959094613072	4.440892098500626e-16
scalar_persistence	300	2000	94	ridge_inner_selected	0.808890912168785	1.0142551259693935	0.7982959094613072	4.440892098500626e-16
scalar_persistence	300	2000	95	mean_followup	1.0034312041939661	1.2567611188077752	0.8010958453035542	8.881784197001252e-16
scalar_persistence	300	2000	95	median_followup	1.0044200922551947	1.258066726615621	0.8010958453035542	8.881784197001252e-16
scalar_persistence	300	2000	95	mean_change	0.824994391745453	1.029727265725683	0.8010958453035542	4.440892098500626e-16
scalar_persistence	300	2000	95	persistence	0.8223925008755066	1.0270573101631115	0.8010958453035542	0.0
scalar_persistence	300	2000	95	scalar_inner_selected	0.8034983026533258	1.0025887181474324	0.8010958453035542	4.440892098500626e-16
scalar_persistence	300	2000	95	ridge_inner_selected	0.812023871665017	1.0115499007507265	0.8010958453035542	4.440892098500626e-16
scalar_persistence	300	2000	96	mean_followup	1.0055924685407522	1.2585500499674336	0.804150410389285	8.881784197001252e-16
scalar_persistence	300	2000	96	median_followup	1.0068109483491368	1.2606094127961955	0.804150410389285	8.881784197001252e-16
scalar_persistence	300	2000	96	mean_change	0.8311247544363296	1.043018334671128	0.804150410389285	4.440892098500626e-16
scalar_persistence	300	2000	96	persistence	0.8298120853029219	1.0406506027943152	0.804150410389285	0.0
scalar_persistence	300	2000	96	scalar_inner_selected	0.8059491046084806	1.011496832463008	0.804150410389285	8.881784197001252e-16
scalar_persistence	300	2000	96	ridge_inner_selected	0.8166504073554692	1.0254768715311802	0.804150410389285	4.440892098500626e-16
scalar_persistence	300	2000	97	mean_followup	0.9945153693266647	1.2507600735633075	0.7974039291925787	8.881784197001252e-16
scalar_persistence	300	2000	97	median_followup	0.9933877739004745	1.2489179151724863	0.7974039291925787	8.881784197001252e-16
scalar_persistence	300	2000	97	mean_change	0.8283181801579708	1.0382680161129927	0.7974039291925787	4.440892098500626e-16
scalar_persistence	300	2000	97	persistence	0.8260071345358607	1.0358557416315324	0.7974039291925787	0.0
scalar_persistence	300	2000	97	scalar_inner_selected	0.7997003036514343	1.004882550478658	0.7974039291925787	4.440892098500626e-16
scalar_persistence	300	2000	97	ridge_inner_selected	0.8120931827812469	1.0188653867592197	0.7974039291925787	8.881784197001252e-16
scalar_persistence	300	2000	98	mean_followup	0.9894103493243052	1.2432515023718442	0.7936777222606232	8.881784197001252e-16
scalar_persistence	300	2000	98	median_followup	0.9918470746424906	1.2460745255612906	0.7936777222606232	8.881784197001252e-16
scalar_persistence	300	2000	98	mean_change	0.8223583260404387	1.0290770854802918	0.7936777222606232	4.440892098500626e-16
scalar_persistence	300	2000	98	persistence	0.8205579081965872	1.0271234798922853	0.7936777222606232	0.0
scalar_persistence	300	2000	98	scalar_inner_selected	0.7957128976563698	0.9971673359630948	0.7936777222606232	4.440892098500626e-16
scalar_persistence	300	2000	98	ridge_inner_selected	0.8048196872054548	1.0092630421444755	0.7936777222606232	8.881784197001252e-16
scalar_persistence	300	2000	99	mean_followup	0.9974378017781482	1.254020006269869	0.8016300993393776	8.881784197001252e-16
scalar_persistence	300	2000	99	median_followup	0.9984782053003682	1.2551557933494264	0.8016300993393776	8.881784197001252e-16
scalar_persistence	300	2000	99	mean_change	0.8307149091401279	1.0380740578639318	0.8016300993393776	8.881784197001252e-16
scalar_persistence	300	2000	99	persistence	0.8286525814361544	1.03584193630338	0.8016300993393776	0.0
scalar_persistence	300	2000	99	scalar_inner_selected	0.8034742353000347	1.0055928482807839	0.8016300993393776	4.440892098500626e-16
scalar_persistence	300	2000	99	ridge_inner_selected	0.812656606497804	1.0182804641294374	0.8016300993393776	4.440892098500626e-16
off_diagonal_state	72	2000	0	mean_followup	1.01979032316058	1.2811509677196833	0.8000505416187029	8.881784197001252e-16
off_diagonal_state	72	2000	0	median_followup	1.0291439064617602	1.2928246181970302	0.8000505416187029	8.881784197001252e-16
off_diagonal_state	72	2000	0	mean_change	1.1190221577256796	1.400909442127636	0.8000505416187029	8.881784197001252e-16
off_diagonal_state	72	2000	0	persistence	1.1128076783326646	1.393848962929912	0.8000505416187029	0.0
off_diagonal_state	72	2000	0	scalar_inner_selected	0.9863796189429839	1.2382210010644112	0.8000505416187029	8.881784197001252e-16
off_diagonal_state	72	2000	0	ridge_inner_selected	0.8323751076770607	1.0454393342481183	0.8000505416187029	8.881784197001252e-16
off_diagonal_state	72	2000	1	mean_followup	1.0195305235102903	1.2804590089391954	0.797719019108103	8.881784197001252e-16
off_diagonal_state	72	2000	1	median_followup	1.0298272784151266	1.2933467113257813	0.797719019108103	8.881784197001252e-16
off_diagonal_state	72	2000	1	mean_change	1.1053343528038977	1.3887928271066499	0.797719019108103	8.881784197001252e-16
off_diagonal_state	72	2000	1	persistence	1.103065740236765	1.3843629373829094	0.797719019108103	0.0
off_diagonal_state	72	2000	1	scalar_inner_selected	0.9835719504464268	1.2339218415485578	0.797719019108103	8.881784197001252e-16
off_diagonal_state	72	2000	1	ridge_inner_selected	0.8366011483084769	1.0470827793414397	0.797719019108103	8.881784197001252e-16
off_diagonal_state	72	2000	2	mean_followup	1.0320364686942742	1.2923681323900529	0.7977306406860776	8.881784197001252e-16
off_diagonal_state	72	2000	2	median_followup	1.0392309009197505	1.3021315138234488	0.7977306406860776	8.881784197001252e-16
off_diagonal_state	72	2000	2	mean_change	1.1064088555230627	1.3931196562653283	0.7977306406860776	8.881784197001252e-16
off_diagonal_state	72	2000	2	persistence	1.097747888359664	1.382229983490389	0.7977306406860776	0.0
off_diagonal_state	72	2000	2	scalar_inner_selected	0.9922128398850116	1.2459356002205897	0.7977306406860776	8.881784197001252e-16
off_diagonal_state	72	2000	2	ridge_inner_selected	0.8300610062468777	1.0388561838931865	0.7977306406860776	6.661338147750939e-16
off_diagonal_state	72	2000	3	mean_followup	1.0342058394591556	1.294069557367778	0.7914952816272991	8.881784197001252e-16
off_diagonal_state	72	2000	3	median_followup	1.0476666975704847	1.3113975295681333	0.7914952816272991	8.881784197001252e-16
off_diagonal_state	72	2000	3	mean_change	1.1123607970959872	1.3945183475297984	0.7914952816272991	8.881784197001252e-16
off_diagonal_state	72	2000	3	persistence	1.0992239259491905	1.3780942904056046	0.7914952816272991	0.0
off_diagonal_state	72	2000	3	scalar_inner_selected	0.993312844960466	1.244937690913093	0.7914952816272991	8.881784197001252e-16
off_diagonal_state	72	2000	3	ridge_inner_selected	0.8488303961844701	1.0647772320577746	0.7914952816272991	8.881784197001252e-16
off_diagonal_state	72	2000	4	mean_followup	1.0154210767283767	1.2774757452326944	0.7886011127348949	8.881784197001252e-16
off_diagonal_state	72	2000	4	median_followup	1.0198156054868368	1.2838617655627735	0.7886011127348949	8.881784197001252e-16
off_diagonal_state	72	2000	4	mean_change	1.0873969326652795	1.3661962516840942	0.7886011127348949	8.881784197001252e-16
off_diagonal_state	72	2000	4	persistence	1.0806170614410215	1.3576018509278884	0.7886011127348949	0.0
off_diagonal_state	72	2000	4	scalar_inner_selected	0.9746981414668059	1.2255403645532967	0.7886011127348949	8.881784197001252e-16
off_diagonal_state	72	2000	4	ridge_inner_selected	0.8139397484117797	1.0197908434442862	0.7886011127348949	8.881784197001252e-16
off_diagonal_state	72	2000	5	mean_followup	1.0217355618011776	1.2828426472641368	0.7963830223748779	8.881784197001252e-16
off_diagonal_state	72	2000	5	median_followup	1.0229431294702762	1.2843833381351906	0.7963830223748779	8.881784197001252e-16
off_diagonal_state	72	2000	5	mean_change	1.1015588980061617	1.3856863735819032	0.7963830223748779	8.881784197001252e-16
off_diagonal_state	72	2000	5	persistence	1.0968873569713729	1.3807587032108843	0.7963830223748779	0.0
off_diagonal_state	72	2000	5	scalar_inner_selected	0.9858014892178414	1.238580322030904	0.7963830223748779	8.881784197001252e-16
off_diagonal_state	72	2000	5	ridge_inner_selected	0.8441785280640616	1.062447891562333	0.7963830223748779	6.661338147750939e-16
off_diagonal_state	72	2000	6	mean_followup	1.0303924949963945	1.2879309592876664	0.8015978479274929	8.881784197001252e-16
off_diagonal_state	72	2000	6	median_followup	1.0355806752308252	1.294472263071812	0.8015978479274929	8.881784197001252e-16
off_diagonal_state	72	2000	6	mean_change	1.10659839874952	1.3891843979660599	0.8015978479274929	8.881784197001252e-16
off_diagonal_state	72	2000	6	persistence	1.0998215638542732	1.3801148394203708	0.8015978479274929	0.0
off_diagonal_state	72	2000	6	scalar_inner_selected	0.9903167160423334	1.2390105202807085	0.8015978479274929	8.881784197001252e-16
off_diagonal_state	72	2000	6	ridge_inner_selected	0.8591664077545816	1.0715055475903748	0.8015978479274929	8.881784197001252e-16
off_diagonal_state	72	2000	7	mean_followup	1.0143788471330404	1.2658631621885863	0.7957892090875616	8.881784197001252e-16
off_diagonal_state	72	2000	7	median_followup	1.0134260167256721	1.2645491714453876	0.7957892090875616	8.881784197001252e-16
off_diagonal_state	72	2000	7	mean_change	1.102567860181207	1.382478070405843	0.7957892090875616	8.881784197001252e-16
off_diagonal_state	72	2000	7	persistence	1.097685583972749	1.3764311982604724	0.7957892090875616	0.0
off_diagonal_state	72	2000	7	scalar_inner_selected	0.9788822646529748	1.2214260351684898	0.7957892090875616	8.881784197001252e-16
off_diagonal_state	72	2000	7	ridge_inner_selected	0.8347236986868224	1.047546558285874	0.7957892090875616	4.440892098500626e-16
off_diagonal_state	72	2000	8	mean_followup	1.0242978139971373	1.2842178880605233	0.7983864704272359	8.881784197001252e-16
off_diagonal_state	72	2000	8	median_followup	1.027834008197987	1.2882452777674447	0.7983864704272359	8.881784197001252e-16
off_diagonal_state	72	2000	8	mean_change	1.0941332915960285	1.3766030971225174	0.7983864704272359	8.881784197001252e-16
off_diagonal_state	72	2000	8	persistence	1.093497811170498	1.3760473622148228	0.7983864704272359	0.0
off_diagonal_state	72	2000	8	scalar_inner_selected	0.9839887320854657	1.2324380588666486	0.7983864704272359	8.881784197001252e-16
off_diagonal_state	72	2000	8	ridge_inner_selected	0.8327771010842047	1.0452004419892473	0.7983864704272359	6.661338147750939e-16
off_diagonal_state	72	2000	9	mean_followup	1.0247953207330505	1.281286022817772	0.8011085249777659	8.881784197001252e-16
off_diagonal_state	72	2000	9	median_followup	1.0228423464660878	1.2793470814878791	0.8011085249777659	4.440892098500626e-16
off_diagonal_state	72	2000	9	mean_change	1.1043780182632423	1.3860827519370946	0.8011085249777659	8.881784197001252e-16
off_diagonal_state	72	2000	9	persistence	1.0977953431671632	1.3784960413775342	0.8011085249777659	0.0
off_diagonal_state	72	2000	9	scalar_inner_selected	0.9876420689611303	1.2346887832056668	0.8011085249777659	8.881784197001252e-16
off_diagonal_state	72	2000	9	ridge_inner_selected	0.8661015984218309	1.0863515071652923	0.8011085249777659	8.881784197001252e-16
off_diagonal_state	72	2000	10	mean_followup	1.023243505866692	1.2784685293996303	0.8023782427185977	8.881784197001252e-16
off_diagonal_state	72	2000	10	median_followup	1.0245650479318487	1.28025161387268	0.8023782427185977	8.881784197001252e-16
off_diagonal_state	72	2000	10	mean_change	1.1118056006398234	1.3870924886828828	0.8023782427185977	8.881784197001252e-16
off_diagonal_state	72	2000	10	persistence	1.103493322410514	1.3786647500765592	0.8023782427185977	0.0
off_diagonal_state	72	2000	10	scalar_inner_selected	0.9927899206688369	1.23843598901479	0.8023782427185977	8.881784197001252e-16
off_diagonal_state	72	2000	10	ridge_inner_selected	0.8508770607690578	1.0620954182677957	0.8023782427185977	6.661338147750939e-16
off_diagonal_state	72	2000	11	mean_followup	1.0222572937879517	1.279124922396455	0.7939123757385205	8.881784197001252e-16
off_diagonal_state	72	2000	11	median_followup	1.023097799679867	1.2799400385372464	0.7939123757385205	8.881784197001252e-16
off_diagonal_state	72	2000	11	mean_change	1.0978538638570623	1.372994009447515	0.7939123757385205	8.881784197001252e-16
off_diagonal_state	72	2000	11	persistence	1.0911739570515298	1.3648899510923642	0.7939123757385205	0.0
off_diagonal_state	72	2000	11	scalar_inner_selected	0.9815354219537826	1.228229127699313	0.7939123757385205	8.881784197001252e-16
off_diagonal_state	72	2000	11	ridge_inner_selected	0.8454469211156757	1.0577884988625734	0.7939123757385205	8.881784197001252e-16
off_diagonal_state	72	2000	12	mean_followup	1.0372478906158968	1.2970443736668527	0.7994566746791091	8.881784197001252e-16
off_diagonal_state	72	2000	12	median_followup	1.0445113506160557	1.3064369781938985	0.7994566746791091	8.881784197001252e-16
off_diagonal_state	72	2000	12	mean_change	1.1194528752443653	1.4014973944734532	0.7994566746791091	8.881784197001252e-16
off_diagonal_state	72	2000	12	persistence	1.1064774417091765	1.3848664906351265	0.7994566746791091	0.0
off_diagonal_state	72	2000	12	scalar_inner_selected	1.0004489613911416	1.2490579731702802	0.7994566746791091	8.881784197001252e-16
off_diagonal_state	72	2000	12	ridge_inner_selected	0.8380116982512898	1.0522448684621342	0.7994566746791091	6.661338147750939e-16
off_diagonal_state	72	2000	13	mean_followup	1.0206705009669788	1.2801315145484855	0.8047157463905178	8.881784197001252e-16
off_diagonal_state	72	2000	13	median_followup	1.0259922000565769	1.2861658105649776	0.8047157463905178	8.881784197001252e-16
off_diagonal_state	72	2000	13	mean_change	1.1130113035585052	1.3924706128667603	0.8047157463905178	8.881784197001252e-16
off_diagonal_state	72	2000	13	persistence	1.1096370876462975	1.3879785183185274	0.8047157463905178	0.0
off_diagonal_state	72	2000	13	scalar_inner_selected	0.9843173069924053	1.2348447458255842	0.8047157463905178	8.881784197001252e-16
off_diagonal_state	72	2000	13	ridge_inner_selected	0.8557683592873562	1.0760934844495917	0.8047157463905178	8.881784197001252e-16
off_diagonal_state	72	2000	14	mean_followup	1.0161163335445151	1.2727082999950754	0.7949750771890667	8.881784197001252e-16
off_diagonal_state	72	2000	14	median_followup	1.0202825030555105	1.2773721791806527	0.7949750771890667	8.881784197001252e-16
off_diagonal_state	72	2000	14	mean_change	1.0962710410014491	1.372469708251395	0.7949750771890667	8.881784197001252e-16
off_diagonal_state	72	2000	14	persistence	1.0915957158319636	1.3662842654643084	0.7949750771890667	0.0
off_diagonal_state	72	2000	14	scalar_inner_selected	0.9775291384233321	1.2249013890324278	0.7949750771890667	8.881784197001252e-16
off_diagonal_state	72	2000	14	ridge_inner_selected	0.8308732449280237	1.039280484290543	0.7949750771890667	8.881784197001252e-16
off_diagonal_state	72	2000	15	mean_followup	1.0159346191692442	1.2729495475172905	0.7975959826095025	8.881784197001252e-16
off_diagonal_state	72	2000	15	median_followup	1.0232519321987237	1.2818714629181769	0.7975959826095025	8.881784197001252e-16
off_diagonal_state	72	2000	15	mean_change	1.0963679507725832	1.3756529651856584	0.7975959826095025	8.881784197001252e-16
off_diagonal_state	72	2000	15	persistence	1.0948626089393974	1.3732817201999161	0.7975959826095025	0.0
off_diagonal_state	72	2000	15	scalar_inner_selected	0.9769947027481548	1.2252177425738937	0.7975959826095025	8.881784197001252e-16
off_diagonal_state	72	2000	15	ridge_inner_selected	0.8361060619392702	1.04562180482707	0.7975959826095025	8.881784197001252e-16
off_diagonal_state	72	2000	16	mean_followup	1.0286265349966963	1.2909854426716942	0.7971164031721426	8.881784197001252e-16
off_diagonal_state	72	2000	16	median_followup	1.0356966322440306	1.299907884467559	0.7971164031721426	8.881784197001252e-16
off_diagonal_state	72	2000	16	mean_change	1.106328648056291	1.3907133588803078	0.7971164031721426	8.881784197001252e-16
off_diagonal_state	72	2000	16	persistence	1.0990933790626067	1.3821801268366094	0.7971164031721426	0.0
off_diagonal_state	72	2000	16	scalar_inner_selected	0.9881865515953775	1.2415794568898486	0.7971164031721426	8.881784197001252e-16
off_diagonal_state	72	2000	16	ridge_inner_selected	0.8330708496408253	1.045818970972779	0.7971164031721426	6.661338147750939e-16
off_diagonal_state	72	2000	17	mean_followup	1.0271079538122472	1.2868307929523186	0.7985377336597086	8.881784197001252e-16
off_diagonal_state	72	2000	17	median_followup	1.0398980782508016	1.3013956694418445	0.7985377336597086	8.881784197001252e-16
off_diagonal_state	72	2000	17	mean_change	1.1019371115094045	1.3810342591803089	0.7985377336597086	8.881784197001252e-16
off_diagonal_state	72	2000	17	persistence	1.0959053635123333	1.3738491245867412	0.7985377336597086	0.0
off_diagonal_state	72	2000	17	scalar_inner_selected	0.9826678780535216	1.2316739689961103	0.7985377336597086	8.881784197001252e-16
off_diagonal_state	72	2000	17	ridge_inner_selected	0.8314939220897457	1.0418545697068333	0.7985377336597086	8.881784197001252e-16
off_diagonal_state	72	2000	18	mean_followup	1.0326147164463801	1.2917387001477239	0.7971953473635242	8.881784197001252e-16
off_diagonal_state	72	2000	18	median_followup	1.0342610593173953	1.2945701335030826	0.7971953473635242	8.881784197001252e-16
off_diagonal_state	72	2000	18	mean_change	1.1032087132627522	1.3904056323389538	0.7971953473635242	8.881784197001252e-16
off_diagonal_state	72	2000	18	persistence	1.093205506920428	1.3763545163488726	0.7971953473635242	0.0
off_diagonal_state	72	2000	18	scalar_inner_selected	0.9898028149604119	1.2412192997950597	0.7971953473635242	8.881784197001252e-16
off_diagonal_state	72	2000	18	ridge_inner_selected	0.845170956581845	1.0602641441639413	0.7971953473635242	8.881784197001252e-16
off_diagonal_state	72	2000	19	mean_followup	1.0271623092318756	1.2857586615711902	0.7990066930723126	8.881784197001252e-16
off_diagonal_state	72	2000	19	median_followup	1.0343253552278306	1.2953329566082146	0.7990066930723126	8.881784197001252e-16
off_diagonal_state	72	2000	19	mean_change	1.106635616106359	1.3885915372878868	0.7990066930723126	8.881784197001252e-16
off_diagonal_state	72	2000	19	persistence	1.0994199306432821	1.3796242698410548	0.7990066930723126	0.0
off_diagonal_state	72	2000	19	scalar_inner_selected	0.9897120413256086	1.2403157169427226	0.7990066930723126	8.881784197001252e-16
off_diagonal_state	72	2000	19	ridge_inner_selected	0.8379598652718108	1.0527653357405664	0.7990066930723126	8.881784197001252e-16
off_diagonal_state	72	2000	20	mean_followup	1.010550642737365	1.267085037688861	0.7903284925269545	8.881784197001252e-16
off_diagonal_state	72	2000	20	median_followup	1.0143916041280345	1.2707121434269264	0.7903284925269545	8.881784197001252e-16
off_diagonal_state	72	2000	20	mean_change	1.0983619674062504	1.377491241781234	0.7903284925269545	8.881784197001252e-16
off_diagonal_state	72	2000	20	persistence	1.0928912652332818	1.370134917897358	0.7903284925269545	0.0
off_diagonal_state	72	2000	20	scalar_inner_selected	0.9744554204626412	1.221039711160848	0.7903284925269545	8.881784197001252e-16
off_diagonal_state	72	2000	20	ridge_inner_selected	0.8422571257372911	1.0568476529892603	0.7903284925269545	8.881784197001252e-16
off_diagonal_state	72	2000	21	mean_followup	1.0231240971435	1.2859791220737908	0.8066848419740736	8.881784197001252e-16
off_diagonal_state	72	2000	21	median_followup	1.0255353382972936	1.2882727725653018	0.8066848419740736	8.881784197001252e-16
off_diagonal_state	72	2000	21	mean_change	1.1002597581824687	1.3862661095424307	0.8066848419740736	8.881784197001252e-16
off_diagonal_state	72	2000	21	persistence	1.0954678582415514	1.3806962273912393	0.8066848419740736	0.0
off_diagonal_state	72	2000	21	scalar_inner_selected	0.9857004787330081	1.2409751854156073	0.8066848419740736	8.881784197001252e-16
off_diagonal_state	72	2000	21	ridge_inner_selected	0.8500963557097769	1.0631911862561314	0.8066848419740736	8.881784197001252e-16
off_diagonal_state	72	2000	22	mean_followup	1.0182715434081941	1.276517582095142	0.7870977026822122	8.881784197001252e-16
off_diagonal_state	72	2000	22	median_followup	1.0225621174073447	1.2816292858580047	0.7870977026822122	8.881784197001252e-16
off_diagonal_state	72	2000	22	mean_change	1.094255139378056	1.3738731954786456	0.7870977026822122	8.881784197001252e-16
off_diagonal_state	72	2000	22	persistence	1.087687855934501	1.3659305389987986	0.7870977026822122	0.0
off_diagonal_state	72	2000	22	scalar_inner_selected	0.9761825294357414	1.2265831571672166	0.7870977026822122	8.881784197001252e-16
off_diagonal_state	72	2000	22	ridge_inner_selected	0.836775408272335	1.0506366998718704	0.7870977026822122	6.661338147750939e-16
off_diagonal_state	72	2000	23	mean_followup	1.0294246981798507	1.2866920587637776	0.8023491032344271	8.881784197001252e-16
off_diagonal_state	72	2000	23	median_followup	1.0334881038599257	1.2910082564098966	0.8023491032344271	8.881784197001252e-16
off_diagonal_state	72	2000	23	mean_change	1.104261856853262	1.3841801347478027	0.8023491032344271	8.881784197001252e-16
off_diagonal_state	72	2000	23	persistence	1.0981230907882555	1.3770515684481388	0.8023491032344271	0.0
off_diagonal_state	72	2000	23	scalar_inner_selected	0.9916510813277744	1.2388086634858684	0.8023491032344271	8.881784197001252e-16
off_diagonal_state	72	2000	23	ridge_inner_selected	0.8442399396691913	1.0579328383473592	0.8023491032344271	8.881784197001252e-16
off_diagonal_state	72	2000	24	mean_followup	1.0168707064984872	1.2775547003872245	0.7989851825019344	8.881784197001252e-16
off_diagonal_state	72	2000	24	median_followup	1.023652109049174	1.2856673179153748	0.7989851825019344	8.881784197001252e-16
off_diagonal_state	72	2000	24	mean_change	1.107547602172295	1.391351156922868	0.7989851825019344	8.881784197001252e-16
off_diagonal_state	72	2000	24	persistence	1.1017983904735513	1.3837179773133876	0.7989851825019344	0.0
off_diagonal_state	72	2000	24	scalar_inner_selected	0.9856473343940532	1.2379307203159713	0.7989851825019344	8.881784197001252e-16
off_diagonal_state	72	2000	24	ridge_inner_selected	0.8436272122050135	1.0579831688113486	0.7989851825019344	8.881784197001252e-16
off_diagonal_state	72	2000	25	mean_followup	1.0216903353652327	1.2830284951178212	0.7936658005741464	8.881784197001252e-16
off_diagonal_state	72	2000	25	median_followup	1.0241953976800333	1.2862446357386472	0.7936658005741464	8.881784197001252e-16
off_diagonal_state	72	2000	25	mean_change	1.0998150281741508	1.378253372439882	0.7936658005741464	8.881784197001252e-16
off_diagonal_state	72	2000	25	persistence	1.0942216708487644	1.3718627038955882	0.7936658005741464	0.0
off_diagonal_state	72	2000	25	scalar_inner_selected	0.9829073959797614	1.2318407306461543	0.7936658005741464	8.881784197001252e-16
off_diagonal_state	72	2000	25	ridge_inner_selected	0.8329660450935451	1.046073454614158	0.7936658005741464	8.881784197001252e-16
off_diagonal_state	72	2000	26	mean_followup	1.023504431505846	1.2809002054253824	0.7975567570425942	8.881784197001252e-16
off_diagonal_state	72	2000	26	median_followup	1.0293407816417321	1.288981344367876	0.7975567570425942	8.881784197001252e-16
off_diagonal_state	72	2000	26	mean_change	1.1132671010766861	1.3973512587802985	0.7975567570425942	8.881784197001252e-16
off_diagonal_state	72	2000	26	persistence	1.1097857784398473	1.3928201883182336	0.7975567570425942	0.0
off_diagonal_state	72	2000	26	scalar_inner_selected	0.9925522215188395	1.2432343447899057	0.7975567570425942	8.881784197001252e-16
off_diagonal_state	72	2000	26	ridge_inner_selected	0.8573160458282382	1.073921030177864	0.7975567570425942	8.881784197001252e-16
off_diagonal_state	72	2000	27	mean_followup	1.0278261876120078	1.28761742640432	0.8007087006689976	8.881784197001252e-16
off_diagonal_state	72	2000	27	median_followup	1.0277498382810963	1.2873787354920103	0.8007087006689976	8.881784197001252e-16
off_diagonal_state	72	2000	27	mean_change	1.1112031358015728	1.3925086019988848	0.8007087006689976	8.881784197001252e-16
off_diagonal_state	72	2000	27	persistence	1.1041675047084927	1.3835304510358495	0.8007087006689976	0.0
off_diagonal_state	72	2000	27	scalar_inner_selected	0.9895956596530201	1.2397179475171796	0.8007087006689976	8.881784197001252e-16
off_diagonal_state	72	2000	27	ridge_inner_selected	0.8495743285543883	1.065845936678749	0.8007087006689976	6.661338147750939e-16
off_diagonal_state	72	2000	28	mean_followup	1.024506318897676	1.282237954035428	0.8018097604366788	8.881784197001252e-16
off_diagonal_state	72	2000	28	median_followup	1.0303027846587338	1.2891994388941614	0.8018097604366788	8.881784197001252e-16
off_diagonal_state	72	2000	28	mean_change	1.1050908743759031	1.3844260767791647	0.8018097604366788	8.881784197001252e-16
off_diagonal_state	72	2000	28	persistence	1.1024397499414909	1.380442723064408	0.8018097604366788	0.0
off_diagonal_state	72	2000	28	scalar_inner_selected	0.9865011934996953	1.2347015949115305	0.8018097604366788	8.881784197001252e-16
off_diagonal_state	72	2000	28	ridge_inner_selected	0.8491485618563206	1.0632924251281546	0.8018097604366788	8.881784197001252e-16
off_diagonal_state	72	2000	29	mean_followup	1.0158014888964124	1.2780623961617827	0.7904996939494737	8.881784197001252e-16
off_diagonal_state	72	2000	29	median_followup	1.024932786003178	1.2884977170027214	0.7904996939494737	8.881784197001252e-16
off_diagonal_state	72	2000	29	mean_change	1.1011384792346657	1.3802848968495236	0.7904996939494737	8.881784197001252e-16
off_diagonal_state	72	2000	29	persistence	1.0949959902006474	1.372941093935636	0.7904996939494737	0.0
off_diagonal_state	72	2000	29	scalar_inner_selected	0.9803699703072177	1.2317266131098885	0.7904996939494737	8.881784197001252e-16
off_diagonal_state	72	2000	29	ridge_inner_selected	0.8221131406502968	1.0350732543402767	0.7904996939494737	8.881784197001252e-16
off_diagonal_state	72	2000	30	mean_followup	1.0342341096432097	1.2936794528997664	0.7983418825988859	8.881784197001252e-16
off_diagonal_state	72	2000	30	median_followup	1.0328539874600355	1.2929474829093122	0.7983418825988859	8.881784197001252e-16
off_diagonal_state	72	2000	30	mean_change	1.1153389326413152	1.3982163416908329	0.7983418825988859	8.881784197001252e-16
off_diagonal_state	72	2000	30	persistence	1.104413703670085	1.3849656391072223	0.7983418825988859	0.0
off_diagonal_state	72	2000	30	scalar_inner_selected	0.9962286180181945	1.2479325420984357	0.7983418825988859	8.881784197001252e-16
off_diagonal_state	72	2000	30	ridge_inner_selected	0.8447256584879993	1.0580082663484125	0.7983418825988859	8.881784197001252e-16
off_diagonal_state	72	2000	31	mean_followup	1.0233014892017416	1.283529014202925	0.8007139359011216	8.881784197001252e-16
off_diagonal_state	72	2000	31	median_followup	1.0292172738300012	1.290512875504951	0.8007139359011216	8.881784197001252e-16
off_diagonal_state	72	2000	31	mean_change	1.1109365626978078	1.3967879197619923	0.8007139359011216	8.881784197001252e-16
off_diagonal_state	72	2000	31	persistence	1.0951520394752041	1.3778093005517213	0.8007139359011216	0.0
off_diagonal_state	72	2000	31	scalar_inner_selected	0.9867907183839234	1.2362647071997437	0.8007139359011216	8.881784197001252e-16
off_diagonal_state	72	2000	31	ridge_inner_selected	0.8490186465111647	1.063875966801923	0.8007139359011216	8.881784197001252e-16
off_diagonal_state	72	2000	32	mean_followup	1.0216126273237593	1.2793633823939827	0.7945556618779874	8.881784197001252e-16
off_diagonal_state	72	2000	32	median_followup	1.02509496048103	1.2841410423396464	0.7945556618779874	8.881784197001252e-16
off_diagonal_state	72	2000	32	mean_change	1.0948028970694386	1.3745735738888314	0.7945556618779874	8.881784197001252e-16
off_diagonal_state	72	2000	32	persistence	1.0887483289218363	1.3661019130752325	0.7945556618779874	0.0
off_diagonal_state	72	2000	32	scalar_inner_selected	0.9824955739729478	1.2307716495612178	0.7945556618779874	8.881784197001252e-16
off_diagonal_state	72	2000	32	ridge_inner_selected	0.8415270673518651	1.0514264877991963	0.7945556618779874	6.661338147750939e-16
off_diagonal_state	72	2000	33	mean_followup	1.0404414815273721	1.3027223298307555	0.8052409132594938	8.881784197001252e-16
off_diagonal_state	72	2000	33	median_followup	1.052211289159677	1.3177196858124036	0.8052409132594938	8.881784197001252e-16
off_diagonal_state	72	2000	33	mean_change	1.106089370191006	1.385465486230542	0.8052409132594938	8.881784197001252e-16
off_diagonal_state	72	2000	33	persistence	1.0990128947551938	1.376449547878207	0.8052409132594938	0.0
off_diagonal_state	72	2000	33	scalar_inner_selected	0.9972866656549724	1.2501583653222381	0.8052409132594938	8.881784197001252e-16
off_diagonal_state	72	2000	33	ridge_inner_selected	0.8706248486960837	1.09057425006002	0.8052409132594938	8.881784197001252e-16
off_diagonal_state	72	2000	34	mean_followup	1.0309149158016226	1.2881900994524897	0.7986665460056375	8.881784197001252e-16
off_diagonal_state	72	2000	34	median_followup	1.0324085957252274	1.2890976242896373	0.7986665460056375	8.881784197001252e-16
off_diagonal_state	72	2000	34	mean_change	1.1082315720344802	1.3881306688797457	0.7986665460056375	8.881784197001252e-16
off_diagonal_state	72	2000	34	persistence	1.1023437504331683	1.3800939253547053	0.7986665460056375	0.0
off_diagonal_state	72	2000	34	scalar_inner_selected	0.9929858322234988	1.2399916619099947	0.7986665460056375	8.881784197001252e-16
off_diagonal_state	72	2000	34	ridge_inner_selected	0.8458855637628053	1.0617295072428516	0.7986665460056375	8.881784197001252e-16
off_diagonal_state	72	2000	35	mean_followup	1.016720996719378	1.2720937978034008	0.7974550441690723	8.881784197001252e-16
off_diagonal_state	72	2000	35	median_followup	1.0215272812229614	1.2784464213451678	0.7974550441690723	8.881784197001252e-16
off_diagonal_state	72	2000	35	mean_change	1.1111214376194243	1.3933539683362866	0.7974550441690723	8.881784197001252e-16
off_diagonal_state	72	2000	35	persistence	1.1029768588871576	1.38195602848516	0.7974550441690723	0.0
off_diagonal_state	72	2000	35	scalar_inner_selected	0.9811086191259322	1.2276964678859221	0.7974550441690723	8.881784197001252e-16
off_diagonal_state	72	2000	35	ridge_inner_selected	0.826016528299268	1.0318429588081903	0.7974550441690723	8.881784197001252e-16
off_diagonal_state	72	2000	36	mean_followup	1.019032229493237	1.2775456035512092	0.8007300362541778	8.881784197001252e-16
off_diagonal_state	72	2000	36	median_followup	1.0258223350431508	1.2859619324331473	0.8007300362541778	8.881784197001252e-16
off_diagonal_state	72	2000	36	mean_change	1.095441220388535	1.3773623327499882	0.8007300362541778	8.881784197001252e-16
off_diagonal_state	72	2000	36	persistence	1.0885428611837715	1.3690691672486974	0.8007300362541778	0.0
off_diagonal_state	72	2000	36	scalar_inner_selected	0.9803533553910816	1.2298591373297296	0.8007300362541778	8.881784197001252e-16
off_diagonal_state	72	2000	36	ridge_inner_selected	0.8454841128437486	1.0593269879484537	0.8007300362541778	8.881784197001252e-16
off_diagonal_state	72	2000	37	mean_followup	1.0265242783559692	1.28894248535748	0.801192771995277	8.881784197001252e-16
off_diagonal_state	72	2000	37	median_followup	1.0306157063766876	1.2946853613411444	0.801192771995277	8.881784197001252e-16
off_diagonal_state	72	2000	37	mean_change	1.1100722889144574	1.3921177033375265	0.801192771995277	8.881784197001252e-16
off_diagonal_state	72	2000	37	persistence	1.1033973249171807	1.3831995552349126	0.801192771995277	0.0
off_diagonal_state	72	2000	37	scalar_inner_selected	0.9908118731456649	1.242567516467203	0.801192771995277	8.881784197001252e-16
off_diagonal_state	72	2000	37	ridge_inner_selected	0.8422122911014353	1.060351954978882	0.801192771995277	8.881784197001252e-16
off_diagonal_state	72	2000	38	mean_followup	1.01292730514636	1.2681941680990736	0.7928572166209065	8.881784197001252e-16
off_diagonal_state	72	2000	38	median_followup	1.0176432705227036	1.2741545627635367	0.7928572166209065	8.881784197001252e-16
off_diagonal_state	72	2000	38	mean_change	1.1077059450412985	1.3870037315016217	0.7928572166209065	8.881784197001252e-16
off_diagonal_state	72	2000	38	persistence	1.1027090267684738	1.3810159743139658	0.7928572166209065	0.0
off_diagonal_state	72	2000	38	scalar_inner_selected	0.9829186109920829	1.2306488116564487	0.7928572166209065	8.881784197001252e-16
off_diagonal_state	72	2000	38	ridge_inner_selected	0.8378964342167513	1.0490465312680433	0.7928572166209065	8.881784197001252e-16
off_diagonal_state	72	2000	39	mean_followup	1.0270217756842763	1.2865790931213583	0.7849662959545944	8.881784197001252e-16
off_diagonal_state	72	2000	39	median_followup	1.026076323805689	1.2864331166360108	0.7849662959545944	8.881784197001252e-16
off_diagonal_state	72	2000	39	mean_change	1.1069682329147044	1.3884211306086378	0.7849662959545944	8.881784197001252e-16
off_diagonal_state	72	2000	39	persistence	1.0939031792692326	1.370423625827236	0.7849662959545944	0.0
off_diagonal_state	72	2000	39	scalar_inner_selected	0.9879427599610219	1.2366907100334843	0.7849662959545944	8.881784197001252e-16
off_diagonal_state	72	2000	39	ridge_inner_selected	0.8314482799085678	1.0426296129903154	0.7849662959545944	8.881784197001252e-16
off_diagonal_state	72	2000	40	mean_followup	1.019783543976632	1.2784736849297125	0.7921901046337817	8.881784197001252e-16
off_diagonal_state	72	2000	40	median_followup	1.0271635444495617	1.2883149942933074	0.7921901046337817	8.881784197001252e-16
off_diagonal_state	72	2000	40	mean_change	1.1131828418130465	1.3924186235858422	0.7921901046337817	8.881784197001252e-16
off_diagonal_state	72	2000	40	persistence	1.1012998893694304	1.379201321373746	0.7921901046337817	0.0
off_diagonal_state	72	2000	40	scalar_inner_selected	0.9906272021002389	1.239595233880876	0.7921901046337817	8.881784197001252e-16
off_diagonal_state	72	2000	40	ridge_inner_selected	0.842780822852927	1.0583698336055183	0.7921901046337817	4.440892098500626e-16
off_diagonal_state	72	2000	41	mean_followup	1.0159931374325426	1.2755440373547042	0.795099478770281	8.881784197001252e-16
off_diagonal_state	72	2000	41	median_followup	1.0180860474480458	1.2791221206553878	0.795099478770281	8.881784197001252e-16
off_diagonal_state	72	2000	41	mean_change	1.1033188190236674	1.3858960488701884	0.795099478770281	8.881784197001252e-16
off_diagonal_state	72	2000	41	persistence	1.09903988223776	1.380120612301538	0.795099478770281	0.0
off_diagonal_state	72	2000	41	scalar_inner_selected	0.9813122029501679	1.234541164299014	0.795099478770281	8.881784197001252e-16
off_diagonal_state	72	2000	41	ridge_inner_selected	0.8457141764133703	1.0624933814318742	0.795099478770281	8.881784197001252e-16
off_diagonal_state	72	2000	42	mean_followup	1.0211208733237558	1.278171882707728	0.7917438473931097	8.881784197001252e-16
off_diagonal_state	72	2000	42	median_followup	1.0323046784823373	1.2916879640241317	0.7917438473931097	8.881784197001252e-16
off_diagonal_state	72	2000	42	mean_change	1.102727763798495	1.3868334947420737	0.7917438473931097	8.881784197001252e-16
off_diagonal_state	72	2000	42	persistence	1.0890463180768408	1.3679343094297018	0.7917438473931097	0.0
off_diagonal_state	72	2000	42	scalar_inner_selected	0.9820863508713098	1.2311196812103558	0.7917438473931097	8.881784197001252e-16
off_diagonal_state	72	2000	42	ridge_inner_selected	0.837545904785254	1.0511591247595586	0.7917438473931097	8.881784197001252e-16
off_diagonal_state	72	2000	43	mean_followup	1.0204954801923376	1.2778691040548569	0.7963813318010361	8.881784197001252e-16
off_diagonal_state	72	2000	43	median_followup	1.0237136672721132	1.2814271123638572	0.7963813318010361	8.881784197001252e-16
off_diagonal_state	72	2000	43	mean_change	1.1030575399566844	1.3880134981460568	0.7963813318010361	8.881784197001252e-16
off_diagonal_state	72	2000	43	persistence	1.0999437467751692	1.3823849879185788	0.7963813318010361	0.0
off_diagonal_state	72	2000	43	scalar_inner_selected	0.9815608952173627	1.2310121693017528	0.7963813318010361	8.881784197001252e-16
off_diagonal_state	72	2000	43	ridge_inner_selected	0.8388748269699527	1.0488915356606872	0.7963813318010361	8.881784197001252e-16
off_diagonal_state	72	2000	44	mean_followup	1.027879832053868	1.2894170913608913	0.8028440020953419	8.881784197001252e-16
off_diagonal_state	72	2000	44	median_followup	1.0297021846838736	1.290741411190431	0.8028440020953419	8.881784197001252e-16
off_diagonal_state	72	2000	44	mean_change	1.118516535094213	1.4006746396572156	0.8028440020953419	8.881784197001252e-16
off_diagonal_state	72	2000	44	persistence	1.1074063443052022	1.388258517262237	0.8028440020953419	0.0
off_diagonal_state	72	2000	44	scalar_inner_selected	0.9916263299898233	1.2438060507860127	0.8028440020953419	8.881784197001252e-16
off_diagonal_state	72	2000	44	ridge_inner_selected	0.8410106858395873	1.056275140619667	0.8028440020953419	8.881784197001252e-16
off_diagonal_state	72	2000	45	mean_followup	1.0361472737498643	1.2988031869949972	0.7931148481811292	8.881784197001252e-16
off_diagonal_state	72	2000	45	median_followup	1.038070142353582	1.3021744035588323	0.7931148481811292	8.881784197001252e-16
off_diagonal_state	72	2000	45	mean_change	1.1079424782482157	1.3884512741636994	0.7931148481811292	8.881784197001252e-16
off_diagonal_state	72	2000	45	persistence	1.0961957236082394	1.3744558505007494	0.7931148481811292	0.0
off_diagonal_state	72	2000	45	scalar_inner_selected	0.9938458180539744	1.2460261205203185	0.7931148481811292	8.881784197001252e-16
off_diagonal_state	72	2000	45	ridge_inner_selected	0.856913573243262	1.0770249164131365	0.7931148481811292	8.881784197001252e-16
off_diagonal_state	72	2000	46	mean_followup	1.008027045134107	1.2652120775484135	0.7909264898742291	8.881784197001252e-16
off_diagonal_state	72	2000	46	median_followup	1.0064636130024633	1.2637785923118443	0.7909264898742291	8.881784197001252e-16
off_diagonal_state	72	2000	46	mean_change	1.0962046227857927	1.3735834224924912	0.7909264898742291	8.881784197001252e-16
off_diagonal_state	72	2000	46	persistence	1.0921444134851541	1.368110952162228	0.7909264898742291	0.0
off_diagonal_state	72	2000	46	scalar_inner_selected	0.9756687500874147	1.2221034887697035	0.7909264898742291	8.881784197001252e-16
off_diagonal_state	72	2000	46	ridge_inner_selected	0.829066577093628	1.0395122075684482	0.7909264898742291	8.881784197001252e-16
off_diagonal_state	72	2000	47	mean_followup	1.013517031627991	1.2737117179520032	0.79739611044477	8.881784197001252e-16
off_diagonal_state	72	2000	47	median_followup	1.017992290065516	1.2791292547773747	0.79739611044477	8.881784197001252e-16
off_diagonal_state	72	2000	47	mean_change	1.0965893175132606	1.3780628325798063	0.79739611044477	8.881784197001252e-16
off_diagonal_state	72	2000	47	persistence	1.0914641883909606	1.3713738848220702	0.79739611044477	0.0
off_diagonal_state	72	2000	47	scalar_inner_selected	0.9753069805915539	1.2248720445886145	0.79739611044477	8.881784197001252e-16
off_diagonal_state	72	2000	47	ridge_inner_selected	0.8367510282925871	1.0504573641961532	0.79739611044477	8.881784197001252e-16
off_diagonal_state	72	2000	48	mean_followup	1.0260464222738728	1.2877918685839407	0.8054593405101542	8.881784197001252e-16
off_diagonal_state	72	2000	48	median_followup	1.0266600950617695	1.2882354221095376	0.8054593405101542	8.881784197001252e-16
off_diagonal_state	72	2000	48	mean_change	1.1012030335143055	1.385721573566975	0.8054593405101542	8.881784197001252e-16
off_diagonal_state	72	2000	48	persistence	1.0995263415162493	1.3829363461075874	0.8054593405101542	0.0
off_diagonal_state	72	2000	48	scalar_inner_selected	0.9865425241697607	1.2393250066504702	0.8054593405101542	8.881784197001252e-16
off_diagonal_state	72	2000	48	ridge_inner_selected	0.8477887826196098	1.0681137586553677	0.8054593405101542	8.881784197001252e-16
off_diagonal_state	72	2000	49	mean_followup	1.021652948100639	1.2773475902297577	0.8089053712977364	8.881784197001252e-16
off_diagonal_state	72	2000	49	median_followup	1.0263536927286985	1.282113791880208	0.8089053712977364	8.881784197001252e-16
off_diagonal_state	72	2000	49	mean_change	1.113997252965377	1.394493980744157	0.8089053712977364	8.881784197001252e-16
off_diagonal_state	72	2000	49	persistence	1.1086396437410284	1.3879094190639312	0.8089053712977364	0.0
off_diagonal_state	72	2000	49	scalar_inner_selected	0.9880959137164558	1.2339777487492065	0.8089053712977364	8.881784197001252e-16
off_diagonal_state	72	2000	49	ridge_inner_selected	0.8426511575664438	1.0541950827000102	0.8089053712977364	8.881784197001252e-16
off_diagonal_state	72	2000	50	mean_followup	1.0286732542345376	1.2935843008990215	0.8034427348746767	8.881784197001252e-16
off_diagonal_state	72	2000	50	median_followup	1.0316846737605934	1.2981693644191585	0.8034427348746767	8.881784197001252e-16
off_diagonal_state	72	2000	50	mean_change	1.114329304671343	1.3987189801692363	0.8034427348746767	8.881784197001252e-16
off_diagonal_state	72	2000	50	persistence	1.1101102167803651	1.3942727945212385	0.8034427348746767	0.0
off_diagonal_state	72	2000	50	scalar_inner_selected	0.9896698444590362	1.245080619318089	0.8034427348746767	8.881784197001252e-16
off_diagonal_state	72	2000	50	ridge_inner_selected	0.842400130821436	1.0575830914930204	0.8034427348746767	6.661338147750939e-16
off_diagonal_state	72	2000	51	mean_followup	1.0278214657470306	1.2852967527522885	0.7917599109483324	8.881784197001252e-16
off_diagonal_state	72	2000	51	median_followup	1.0328650328093034	1.2911659975248868	0.7917599109483324	8.881784197001252e-16
off_diagonal_state	72	2000	51	mean_change	1.1045086251971008	1.3892868628003967	0.7917599109483324	8.881784197001252e-16
off_diagonal_state	72	2000	51	persistence	1.0891928800465887	1.3709900239197923	0.7917599109483324	0.0
off_diagonal_state	72	2000	51	scalar_inner_selected	0.9869811740609125	1.2398000246022511	0.7917599109483324	8.881784197001252e-16
off_diagonal_state	72	2000	51	ridge_inner_selected	0.8403526695769384	1.0538997730356963	0.7917599109483324	8.881784197001252e-16
off_diagonal_state	72	2000	52	mean_followup	1.0258405001637947	1.2859141194239387	0.8042982198401828	8.881784197001252e-16
off_diagonal_state	72	2000	52	median_followup	1.0267394930111986	1.288336778627204	0.8042982198401828	8.881784197001252e-16
off_diagonal_state	72	2000	52	mean_change	1.1033521588146697	1.3869572466784084	0.8042982198401828	8.881784197001252e-16
off_diagonal_state	72	2000	52	persistence	1.1003700240970054	1.3830071288076278	0.8042982198401828	0.0
off_diagonal_state	72	2000	52	scalar_inner_selected	0.9850269090172002	1.237285243230752	0.8042982198401828	8.881784197001252e-16
off_diagonal_state	72	2000	52	ridge_inner_selected	0.849413972018679	1.0653757451228674	0.8042982198401828	8.881784197001252e-16
off_diagonal_state	72	2000	53	mean_followup	1.0274193798854931	1.2882678951264839	0.7992596803723261	8.881784197001252e-16
off_diagonal_state	72	2000	53	median_followup	1.032688025921348	1.2947714843784701	0.7992596803723261	8.881784197001252e-16
off_diagonal_state	72	2000	53	mean_change	1.1110554644019586	1.3966528508062994	0.7992596803723261	8.881784197001252e-16
off_diagonal_state	72	2000	53	persistence	1.0975058775509585	1.3793026684966008	0.7992596803723261	0.0
off_diagonal_state	72	2000	53	scalar_inner_selected	0.9898765526505606	1.2406666629398608	0.7992596803723261	8.881784197001252e-16
off_diagonal_state	72	2000	53	ridge_inner_selected	0.8853521166827347	1.109615180086185	0.7992596803723261	8.881784197001252e-16
off_diagonal_state	72	2000	54	mean_followup	1.0236782968760603	1.2891839114077013	0.8069061763239176	8.881784197001252e-16
off_diagonal_state	72	2000	54	median_followup	1.0273264388041612	1.2938217834876167	0.8069061763239176	8.881784197001252e-16
off_diagonal_state	72	2000	54	mean_change	1.1096889170491375	1.3876071424534397	0.8069061763239176	8.881784197001252e-16
off_diagonal_state	72	2000	54	persistence	1.1067446624668014	1.3827533158300602	0.8069061763239176	0.0
off_diagonal_state	72	2000	54	scalar_inner_selected	0.9864387832264417	1.2403702448286547	0.8069061763239176	8.881784197001252e-16
off_diagonal_state	72	2000	54	ridge_inner_selected	0.8437478341705222	1.060277425790065	0.8069061763239176	6.661338147750939e-16
off_diagonal_state	72	2000	55	mean_followup	1.0209712962994655	1.2751389159897895	0.7926818317987919	8.881784197001252e-16
off_diagonal_state	72	2000	55	median_followup	1.020794647114522	1.2754319931715723	0.7926818317987919	8.881784197001252e-16
off_diagonal_state	72	2000	55	mean_change	1.0866828366541899	1.3639243937867171	0.7926818317987919	8.881784197001252e-16
off_diagonal_state	72	2000	55	persistence	1.085251367793162	1.3616665847416143	0.7926818317987919	0.0
off_diagonal_state	72	2000	55	scalar_inner_selected	0.9797616986692608	1.2231792451486772	0.7926818317987919	8.881784197001252e-16
off_diagonal_state	72	2000	55	ridge_inner_selected	0.8328098893859837	1.0434976044821613	0.7926818317987919	8.881784197001252e-16
off_diagonal_state	72	2000	56	mean_followup	1.0115781793752026	1.2751344157015887	0.8015788499146101	8.881784197001252e-16
off_diagonal_state	72	2000	56	median_followup	1.0134687377307983	1.278052763417273	0.8015788499146101	8.881784197001252e-16
off_diagonal_state	72	2000	56	mean_change	1.10195942948148	1.3883502488342316	0.8015788499146101	8.881784197001252e-16
off_diagonal_state	72	2000	56	persistence	1.099041705852775	1.3846178666776783	0.8015788499146101	0.0
off_diagonal_state	72	2000	56	scalar_inner_selected	0.9775201536353131	1.230819019399475	0.8015788499146101	8.881784197001252e-16
off_diagonal_state	72	2000	56	ridge_inner_selected	0.8366649970094174	1.0508397246729964	0.8015788499146101	8.881784197001252e-16
off_diagonal_state	72	2000	57	mean_followup	1.0281041301880136	1.292906239093763	0.8016870956152741	8.881784197001252e-16
off_diagonal_state	72	2000	57	median_followup	1.0266160213356277	1.291512409052407	0.8016870956152741	8.881784197001252e-16
off_diagonal_state	72	2000	57	mean_change	1.1206145831291605	1.410678241412546	0.8016870956152741	8.881784197001252e-16
off_diagonal_state	72	2000	57	persistence	1.108202111747481	1.3945153997373068	0.8016870956152741	0.0
off_diagonal_state	72	2000	57	scalar_inner_selected	0.9927504631991895	1.249174547590304	0.8016870956152741	8.881784197001252e-16
off_diagonal_state	72	2000	57	ridge_inner_selected	0.8511636367159631	1.0706094883471307	0.8016870956152741	8.881784197001252e-16
off_diagonal_state	72	2000	58	mean_followup	1.0384126150803967	1.3024294382408774	0.8092230594729121	8.881784197001252e-16
off_diagonal_state	72	2000	58	median_followup	1.0459447020481776	1.3122730186768672	0.8092230594729121	8.881784197001252e-16
off_diagonal_state	72	2000	58	mean_change	1.121031149042415	1.40395201914244	0.8092230594729121	8.881784197001252e-16
off_diagonal_state	72	2000	58	persistence	1.1095525790584004	1.3914694789822541	0.8092230594729121	0.0
off_diagonal_state	72	2000	58	scalar_inner_selected	0.9994281757698761	1.252844189996984	0.8092230594729121	8.881784197001252e-16
off_diagonal_state	72	2000	58	ridge_inner_selected	0.8457707279522838	1.0567703229829064	0.8092230594729121	8.881784197001252e-16
off_diagonal_state	72	2000	59	mean_followup	1.0229635311913168	1.28235549533113	0.7906528177543038	8.881784197001252e-16
off_diagonal_state	72	2000	59	median_followup	1.0244316174033368	1.2829092310093075	0.7906528177543038	8.881784197001252e-16
off_diagonal_state	72	2000	59	mean_change	1.1076562093690787	1.3906525334923174	0.7906528177543038	8.881784197001252e-16
off_diagonal_state	72	2000	59	persistence	1.0949162537862454	1.3740479681502993	0.7906528177543038	0.0
off_diagonal_state	72	2000	59	scalar_inner_selected	0.9888786717855746	1.2398188795185514	0.7906528177543038	8.881784197001252e-16
off_diagonal_state	72	2000	59	ridge_inner_selected	0.8367403283781877	1.0457071041091912	0.7906528177543038	6.661338147750939e-16
off_diagonal_state	72	2000	60	mean_followup	1.0228371535819019	1.280523693810521	0.8002261908692565	8.881784197001252e-16
off_diagonal_state	72	2000	60	median_followup	1.0292666506431616	1.2892310154979754	0.8002261908692565	8.881784197001252e-16
off_diagonal_state	72	2000	60	mean_change	1.1076797812954013	1.3871099216331293	0.8002261908692565	8.881784197001252e-16
off_diagonal_state	72	2000	60	persistence	1.0979470276350805	1.3756310732633081	0.8002261908692565	0.0
off_diagonal_state	72	2000	60	scalar_inner_selected	0.9842707468160603	1.2343015827501622	0.8002261908692565	8.881784197001252e-16
off_diagonal_state	72	2000	60	ridge_inner_selected	0.8569377531128043	1.0754833291407364	0.8002261908692565	4.440892098500626e-16
off_diagonal_state	72	2000	61	mean_followup	1.032881780508399	1.2930014461641317	0.7942001353209249	8.881784197001252e-16
off_diagonal_state	72	2000	61	median_followup	1.0355342703666297	1.2957910787442273	0.7942001353209249	8.881784197001252e-16
off_diagonal_state	72	2000	61	mean_change	1.1218631898002962	1.4023189609281097	0.7942001353209249	8.881784197001252e-16
off_diagonal_state	72	2000	61	persistence	1.1114006892991015	1.3905835573457963	0.7942001353209249	0.0
off_diagonal_state	72	2000	61	scalar_inner_selected	0.9955833367855418	1.2477719307032038	0.7942001353209249	8.881784197001252e-16
off_diagonal_state	72	2000	61	ridge_inner_selected	0.8453038189514602	1.0602545672179293	0.7942001353209249	6.661338147750939e-16
off_diagonal_state	72	2000	62	mean_followup	1.0308012932660104	1.2924726861130835	0.7991555681460452	8.881784197001252e-16
off_diagonal_state	72	2000	62	median_followup	1.041862413811756	1.306699933596255	0.7991555681460452	8.881784197001252e-16
off_diagonal_state	72	2000	62	mean_change	1.1143789788985519	1.3963778313439787	0.7991555681460452	8.881784197001252e-16
off_diagonal_state	72	2000	62	persistence	1.1000928743007616	1.3787228521523585	0.7991555681460452	0.0
off_diagonal_state	72	2000	62	scalar_inner_selected	0.9937693516632917	1.244322000164439	0.7991555681460452	8.881784197001252e-16
off_diagonal_state	72	2000	62	ridge_inner_selected	0.8616379514610064	1.0799131206369244	0.7991555681460452	8.881784197001252e-16
off_diagonal_state	72	2000	63	mean_followup	1.0306683104340209	1.291239108530683	0.7945250949415685	8.881784197001252e-16
off_diagonal_state	72	2000	63	median_followup	1.0320890792725583	1.2930244087443434	0.7945250949415685	8.881784197001252e-16
off_diagonal_state	72	2000	63	mean_change	1.1093996409078946	1.3942509731978114	0.7945250949415685	8.881784197001252e-16
off_diagonal_state	72	2000	63	persistence	1.105233762188145	1.3887552668775325	0.7945250949415685	0.0
off_diagonal_state	72	2000	63	scalar_inner_selected	0.9915916061613548	1.2432046392435339	0.7945250949415685	8.881784197001252e-16
off_diagonal_state	72	2000	63	ridge_inner_selected	0.8508504587323181	1.0678048212002402	0.7945250949415685	8.881784197001252e-16
off_diagonal_state	72	2000	64	mean_followup	1.0185158904064484	1.2763747749670928	0.7946396164527983	8.881784197001252e-16
off_diagonal_state	72	2000	64	median_followup	1.017325816184823	1.2751834415903176	0.7946396164527983	8.881784197001252e-16
off_diagonal_state	72	2000	64	mean_change	1.090564046556688	1.3691717898310571	0.7946396164527983	8.881784197001252e-16
off_diagonal_state	72	2000	64	persistence	1.086647737592465	1.3649356966541244	0.7946396164527983	0.0
off_diagonal_state	72	2000	64	scalar_inner_selected	0.9770953965764511	1.2237613315448168	0.7946396164527983	8.881784197001252e-16
off_diagonal_state	72	2000	64	ridge_inner_selected	0.8337471514837537	1.0426936663638264	0.7946396164527983	8.881784197001252e-16
off_diagonal_state	72	2000	65	mean_followup	1.0243876880713876	1.2843688015228925	0.7937249772728405	8.881784197001252e-16
off_diagonal_state	72	2000	65	median_followup	1.02456127290026	1.2831605405809954	0.7937249772728405	8.881784197001252e-16
off_diagonal_state	72	2000	65	mean_change	1.102867926528681	1.3819054320514617	0.7937249772728405	8.881784197001252e-16
off_diagonal_state	72	2000	65	persistence	1.0945772581866677	1.3718532822617049	0.7937249772728405	0.0
off_diagonal_state	72	2000	65	scalar_inner_selected	0.985046622748067	1.2351640167861004	0.7937249772728405	8.881784197001252e-16
off_diagonal_state	72	2000	65	ridge_inner_selected	0.8450462951246429	1.0576080004466095	0.7937249772728405	6.661338147750939e-16
off_diagonal_state	72	2000	66	mean_followup	1.0303452080070614	1.2891458490295735	0.8016965908284185	8.881784197001252e-16
off_diagonal_state	72	2000	66	median_followup	1.0327008808457954	1.2924086846114708	0.8016965908284185	8.881784197001252e-16
off_diagonal_state	72	2000	66	mean_change	1.1085387627749665	1.3945144175209676	0.8016965908284185	8.881784197001252e-16
off_diagonal_state	72	2000	66	persistence	1.1033764114852274	1.3880208501123648	0.8016965908284185	0.0
off_diagonal_state	72	2000	66	scalar_inner_selected	0.992738712603828	1.2422963473614481	0.8016965908284185	8.881784197001252e-16
off_diagonal_state	72	2000	66	ridge_inner_selected	0.8475761686601743	1.0638833145721227	0.8016965908284185	8.881784197001252e-16
off_diagonal_state	72	2000	67	mean_followup	1.0152738183221748	1.26930111413275	0.7980077117694196	8.881784197001252e-16
off_diagonal_state	72	2000	67	median_followup	1.0265951184830984	1.2825752631735263	0.7980077117694196	8.881784197001252e-16
off_diagonal_state	72	2000	67	mean_change	1.107621020092633	1.3885118771515763	0.7980077117694196	8.881784197001252e-16
off_diagonal_state	72	2000	67	persistence	1.1052374066625092	1.3848543243022613	0.7980077117694196	0.0
off_diagonal_state	72	2000	67	scalar_inner_selected	0.9783403400054455	1.2264291641206733	0.7980077117694196	8.881784197001252e-16
off_diagonal_state	72	2000	67	ridge_inner_selected	0.8320930323635125	1.0449335717699362	0.7980077117694196	8.881784197001252e-16
off_diagonal_state	72	2000	68	mean_followup	1.0180533581965885	1.2740861536492871	0.7941759329230657	8.881784197001252e-16
off_diagonal_state	72	2000	68	median_followup	1.0205053158798887	1.2769320904018204	0.7941759329230657	8.881784197001252e-16
off_diagonal_state	72	2000	68	mean_change	1.1026830133987786	1.3833418797375778	0.7941759329230657	8.881784197001252e-16
off_diagonal_state	72	2000	68	persistence	1.0967110228178056	1.3740053450443148	0.7941759329230657	0.0
off_diagonal_state	72	2000	68	scalar_inner_selected	0.9782676566757096	1.2258007365741095	0.7941759329230657	8.881784197001252e-16
off_diagonal_state	72	2000	68	ridge_inner_selected	0.8380192121182476	1.0508942933195118	0.7941759329230657	8.881784197001252e-16
off_diagonal_state	72	2000	69	mean_followup	1.0185955293201268	1.2746608467759788	0.7929056863415395	8.881784197001252e-16
off_diagonal_state	72	2000	69	median_followup	1.0216119824684247	1.2778845919082886	0.7929056863415395	8.881784197001252e-16
off_diagonal_state	72	2000	69	mean_change	1.1098688120821114	1.3962687987849383	0.7929056863415395	8.881784197001252e-16
off_diagonal_state	72	2000	69	persistence	1.1003380502723332	1.3843057225324447	0.7929056863415395	0.0
off_diagonal_state	72	2000	69	scalar_inner_selected	0.982376953490028	1.2307268015423711	0.7929056863415395	8.881784197001252e-16
off_diagonal_state	72	2000	69	ridge_inner_selected	0.8372180484988068	1.0476934403184632	0.7929056863415395	8.881784197001252e-16
off_diagonal_state	72	2000	70	mean_followup	1.0336838408607703	1.297659238716071	0.797913447696865	8.881784197001252e-16
off_diagonal_state	72	2000	70	median_followup	1.044511616933154	1.310565653401385	0.797913447696865	8.881784197001252e-16
off_diagonal_state	72	2000	70	mean_change	1.129410105960494	1.4142469084038407	0.797913447696865	8.881784197001252e-16
off_diagonal_state	72	2000	70	persistence	1.1151097161131125	1.3974154420069125	0.797913447696865	0.0
off_diagonal_state	72	2000	70	scalar_inner_selected	1.0016010667576722	1.2578087824926754	0.797913447696865	8.881784197001252e-16
off_diagonal_state	72	2000	70	ridge_inner_selected	0.839024033406924	1.0504793723248187	0.797913447696865	8.881784197001252e-16
off_diagonal_state	72	2000	71	mean_followup	1.0199618070866368	1.2734715946054627	0.7988669959629929	8.881784197001252e-16
off_diagonal_state	72	2000	71	median_followup	1.0264906284090116	1.2834219246939427	0.7988669959629929	8.881784197001252e-16
off_diagonal_state	72	2000	71	mean_change	1.100483473808578	1.3805100765280385	0.7988669959629929	8.881784197001252e-16
off_diagonal_state	72	2000	71	persistence	1.096800114649167	1.3752132679744096	0.7988669959629929	0.0
off_diagonal_state	72	2000	71	scalar_inner_selected	0.9828618030034142	1.231125736785628	0.7988669959629929	8.881784197001252e-16
off_diagonal_state	72	2000	71	ridge_inner_selected	0.8392350866029111	1.0519107821906735	0.7988669959629929	8.881784197001252e-16
off_diagonal_state	72	2000	72	mean_followup	1.0179280510671822	1.270527234531508	0.7906300042363869	8.881784197001252e-16
off_diagonal_state	72	2000	72	median_followup	1.021239463634	1.273676423354838	0.7906300042363869	8.881784197001252e-16
off_diagonal_state	72	2000	72	mean_change	1.0889494719405102	1.3641386065279941	0.7906300042363869	8.881784197001252e-16
off_diagonal_state	72	2000	72	persistence	1.0805436027384685	1.3535549058633398	0.7906300042363869	0.0
off_diagonal_state	72	2000	72	scalar_inner_selected	0.9787853339441072	1.2221001607682247	0.7906300042363869	8.881784197001252e-16
off_diagonal_state	72	2000	72	ridge_inner_selected	0.845516706830995	1.056868253235701	0.7906300042363869	8.881784197001252e-16
off_diagonal_state	72	2000	73	mean_followup	1.0300048019383776	1.2877383296229195	0.7969950178172273	8.881784197001252e-16
off_diagonal_state	72	2000	73	median_followup	1.0337102863740784	1.294486185662134	0.7969950178172273	8.881784197001252e-16
off_diagonal_state	72	2000	73	mean_change	1.0951217190436227	1.375580821527566	0.7969950178172273	8.881784197001252e-16
off_diagonal_state	72	2000	73	persistence	1.0926278453322897	1.3718891756805718	0.7969950178172273	0.0
off_diagonal_state	72	2000	73	scalar_inner_selected	0.9836040748559582	1.2343474373310466	0.7969950178172273	8.881784197001252e-16
off_diagonal_state	72	2000	73	ridge_inner_selected	0.8397197442837447	1.0510988546637956	0.7969950178172273	8.881784197001252e-16
off_diagonal_state	72	2000	74	mean_followup	1.0239943039083998	1.2823030772317205	0.7991332938859437	8.881784197001252e-16
off_diagonal_state	72	2000	74	median_followup	1.0334284738010597	1.294224482360027	0.7991332938859437	8.881784197001252e-16
off_diagonal_state	72	2000	74	mean_change	1.121064167661969	1.4078406554812823	0.7991332938859437	8.881784197001252e-16
off_diagonal_state	72	2000	74	persistence	1.102645744501709	1.3837849673072748	0.7991332938859437	0.0
off_diagonal_state	72	2000	74	scalar_inner_selected	0.9969276971025873	1.2483915057904473	0.7991332938859437	8.881784197001252e-16
off_diagonal_state	72	2000	74	ridge_inner_selected	0.8505710181715301	1.062841136675459	0.7991332938859437	8.881784197001252e-16
off_diagonal_state	72	2000	75	mean_followup	1.0263657516042404	1.2863919592352446	0.8003942484796314	8.881784197001252e-16
off_diagonal_state	72	2000	75	median_followup	1.039543610127583	1.3025376119410044	0.8003942484796314	8.881784197001252e-16
off_diagonal_state	72	2000	75	mean_change	1.1054950019736793	1.3866655805279176	0.8003942484796314	8.881784197001252e-16
off_diagonal_state	72	2000	75	persistence	1.0978412325814133	1.3762114647185781	0.8003942484796314	0.0
off_diagonal_state	72	2000	75	scalar_inner_selected	0.9874558192704368	1.237704098109364	0.8003942484796314	8.881784197001252e-16
off_diagonal_state	72	2000	75	ridge_inner_selected	0.8441020565968952	1.0568683623623087	0.8003942484796314	8.881784197001252e-16
off_diagonal_state	72	2000	76	mean_followup	1.0292855807709844	1.292229454508661	0.7945860791265441	8.881784197001252e-16
off_diagonal_state	72	2000	76	median_followup	1.0246736849868137	1.2856816370339434	0.7945860791265441	8.881784197001252e-16
off_diagonal_state	72	2000	76	mean_change	1.108055159342231	1.3884917745287675	0.7945860791265441	8.881784197001252e-16
off_diagonal_state	72	2000	76	persistence	1.1064952503475893	1.3865183638627965	0.7945860791265441	0.0
off_diagonal_state	72	2000	76	scalar_inner_selected	0.9914090864432664	1.2415225653765258	0.7945860791265441	8.881784197001252e-16
off_diagonal_state	72	2000	76	ridge_inner_selected	0.837596813122911	1.0519288266302969	0.7945860791265441	8.881784197001252e-16
off_diagonal_state	72	2000	77	mean_followup	1.0298558891027187	1.2895309292162238	0.7998463643815	8.881784197001252e-16
off_diagonal_state	72	2000	77	median_followup	1.0303800418429383	1.2898919122185617	0.7998463643815	8.881784197001252e-16
off_diagonal_state	72	2000	77	mean_change	1.1060035076947714	1.3894834957429383	0.7998463643815	8.881784197001252e-16
off_diagonal_state	72	2000	77	persistence	1.1006547538322087	1.383035091364178	0.7998463643815	0.0
off_diagonal_state	72	2000	77	scalar_inner_selected	0.9902986448075637	1.241713566368948	0.7998463643815	8.881784197001252e-16
off_diagonal_state	72	2000	77	ridge_inner_selected	0.8399260323795099	1.0529425678836273	0.7998463643815	8.881784197001252e-16
off_diagonal_state	72	2000	78	mean_followup	1.025052333562966	1.2836593381463457	0.7982770097334598	8.881784197001252e-16
off_diagonal_state	72	2000	78	median_followup	1.02993906142274	1.2892394807067766	0.7982770097334598	8.881784197001252e-16
off_diagonal_state	72	2000	78	mean_change	1.1105047049867713	1.39218205206274	0.7982770097334598	8.881784197001252e-16
off_diagonal_state	72	2000	78	persistence	1.1079054428253585	1.3887901312312754	0.7982770097334598	0.0
off_diagonal_state	72	2000	78	scalar_inner_selected	0.9868464888265899	1.2398534152792204	0.7982770097334598	8.881784197001252e-16
off_diagonal_state	72	2000	78	ridge_inner_selected	0.8359675200299204	1.049083091536985	0.7982770097334598	8.881784197001252e-16
off_diagonal_state	72	2000	79	mean_followup	1.01786963418051	1.273204280851311	0.7914942628860765	8.881784197001252e-16
off_diagonal_state	72	2000	79	median_followup	1.0175915911787272	1.2727204344721272	0.7914942628860765	8.881784197001252e-16
off_diagonal_state	72	2000	79	mean_change	1.0927043602727158	1.3714304825340886	0.7914942628860765	8.881784197001252e-16
off_diagonal_state	72	2000	79	persistence	1.0873438592425404	1.3643485264320552	0.7914942628860765	0.0
off_diagonal_state	72	2000	79	scalar_inner_selected	0.9802277784934884	1.2246047325559155	0.7914942628860765	8.881784197001252e-16
off_diagonal_state	72	2000	79	ridge_inner_selected	0.8452698625518249	1.056981537063763	0.7914942628860765	4.440892098500626e-16
off_diagonal_state	72	2000	80	mean_followup	1.0417392646987733	1.3057362474116498	0.8085374973435225	8.881784197001252e-16
off_diagonal_state	72	2000	80	median_followup	1.0514966535180528	1.3180352366709382	0.8085374973435225	8.881784197001252e-16
off_diagonal_state	72	2000	80	mean_change	1.1126153274226636	1.392617064294923	0.8085374973435225	8.881784197001252e-16
off_diagonal_state	72	2000	80	persistence	1.101914030731688	1.3802975546136225	0.8085374973435225	0.0
off_diagonal_state	72	2000	80	scalar_inner_selected	0.9992629587998249	1.2499621236707057	0.8085374973435225	8.881784197001252e-16
off_diagonal_state	72	2000	80	ridge_inner_selected	0.8600793868657919	1.0729064508235016	0.8085374973435225	8.881784197001252e-16
off_diagonal_state	72	2000	81	mean_followup	1.029882384087888	1.2903435150660711	0.7936823607833127	8.881784197001252e-16
off_diagonal_state	72	2000	81	median_followup	1.0345239614570205	1.2954852060671118	0.7936823607833127	8.881784197001252e-16
off_diagonal_state	72	2000	81	mean_change	1.102595862805524	1.3861764407659263	0.7936823607833127	8.881784197001252e-16
off_diagonal_state	72	2000	81	persistence	1.0949895378597503	1.3772634388184495	0.7936823607833127	0.0
off_diagonal_state	72	2000	81	scalar_inner_selected	0.9892793957207205	1.2397486032344673	0.7936823607833127	8.881784197001252e-16
off_diagonal_state	72	2000	81	ridge_inner_selected	0.8495851928915404	1.0668607784268942	0.7936823607833127	8.881784197001252e-16
off_diagonal_state	72	2000	82	mean_followup	1.021774612850974	1.2791749859570807	0.7959705719473957	8.881784197001252e-16
off_diagonal_state	72	2000	82	median_followup	1.0278689215135315	1.2870016709571075	0.7959705719473957	8.881784197001252e-16
off_diagonal_state	72	2000	82	mean_change	1.1044952101128522	1.3842037773610216	0.7959705719473957	8.881784197001252e-16
off_diagonal_state	72	2000	82	persistence	1.0968696099134665	1.3747417514448859	0.7959705719473957	0.0
off_diagonal_state	72	2000	82	scalar_inner_selected	0.9835875075999098	1.232337984634318	0.7959705719473957	8.881784197001252e-16
off_diagonal_state	72	2000	82	ridge_inner_selected	0.8400630142298156	1.050082491541383	0.7959705719473957	4.440892098500626e-16
off_diagonal_state	72	2000	83	mean_followup	1.0228662699570001	1.2847497142692215	0.80193675291907	8.881784197001252e-16
off_diagonal_state	72	2000	83	median_followup	1.021956051079896	1.2828584471914541	0.80193675291907	8.881784197001252e-16
off_diagonal_state	72	2000	83	mean_change	1.1049621035197825	1.3881378284959744	0.80193675291907	8.881784197001252e-16
off_diagonal_state	72	2000	83	persistence	1.0998651363162957	1.3798982003207172	0.80193675291907	0.0
off_diagonal_state	72	2000	83	scalar_inner_selected	0.9869103334049383	1.2374511609514915	0.80193675291907	8.881784197001252e-16
off_diagonal_state	72	2000	83	ridge_inner_selected	0.8338156801861126	1.0439524112496723	0.80193675291907	4.440892098500626e-16
off_diagonal_state	72	2000	84	mean_followup	1.0285108791624185	1.2898860984406424	0.8018753339360326	8.881784197001252e-16
off_diagonal_state	72	2000	84	median_followup	1.0307249632811537	1.2928570346629504	0.8018753339360326	8.881784197001252e-16
off_diagonal_state	72	2000	84	mean_change	1.1147818517749697	1.3959342402684618	0.8018753339360326	8.881784197001252e-16
off_diagonal_state	72	2000	84	persistence	1.1034879626152625	1.3824139450740773	0.8018753339360326	0.0
off_diagonal_state	72	2000	84	scalar_inner_selected	0.9958433114745222	1.2473333637583552	0.8018753339360326	8.881784197001252e-16
off_diagonal_state	72	2000	84	ridge_inner_selected	0.8524054746959542	1.0692087560922665	0.8018753339360326	8.881784197001252e-16
off_diagonal_state	72	2000	85	mean_followup	1.0410451986643527	1.3079311000499356	0.7982980272191896	8.881784197001252e-16
off_diagonal_state	72	2000	85	median_followup	1.043538704547389	1.3114090711896782	0.7982980272191896	8.881784197001252e-16
off_diagonal_state	72	2000	85	mean_change	1.119365910332465	1.407336859279093	0.7982980272191896	8.881784197001252e-16
off_diagonal_state	72	2000	85	persistence	1.1042697440939957	1.3905466639890947	0.7982980272191896	0.0
off_diagonal_state	72	2000	85	scalar_inner_selected	1.002815437654116	1.2586510094642613	0.7982980272191896	8.881784197001252e-16
off_diagonal_state	72	2000	85	ridge_inner_selected	0.8764864172032012	1.09868441916803	0.7982980272191896	8.881784197001252e-16
off_diagonal_state	72	2000	86	mean_followup	1.0165603084549268	1.2737108243715887	0.7877316778380113	8.881784197001252e-16
off_diagonal_state	72	2000	86	median_followup	1.0203139762284779	1.278678808561686	0.7877316778380113	8.881784197001252e-16
off_diagonal_state	72	2000	86	mean_change	1.0937559103002925	1.375871123039963	0.7877316778380113	8.881784197001252e-16
off_diagonal_state	72	2000	86	persistence	1.084998492663276	1.3656186629807674	0.7877316778380113	0.0
off_diagonal_state	72	2000	86	scalar_inner_selected	0.9777551678503984	1.2256233813169883	0.7877316778380113	8.881784197001252e-16
off_diagonal_state	72	2000	86	ridge_inner_selected	0.8308772811628709	1.0410681198968657	0.7877316778380113	8.881784197001252e-16
off_diagonal_state	72	2000	87	mean_followup	1.0289891485832423	1.2900383208862654	0.7937889719239839	8.881784197001252e-16
off_diagonal_state	72	2000	87	median_followup	1.0290956457341174	1.2907130581367914	0.7937889719239839	8.881784197001252e-16
off_diagonal_state	72	2000	87	mean_change	1.1029937543427126	1.3828099822920121	0.7937889719239839	8.881784197001252e-16
off_diagonal_state	72	2000	87	persistence	1.0994726216645028	1.3781829581241596	0.7937889719239839	0.0
off_diagonal_state	72	2000	87	scalar_inner_selected	0.9860698609118926	1.2350107086017554	0.7937889719239839	8.881784197001252e-16
off_diagonal_state	72	2000	87	ridge_inner_selected	0.8379260149521212	1.050290956101433	0.7937889719239839	8.881784197001252e-16
off_diagonal_state	72	2000	88	mean_followup	1.0281278453007108	1.289443834055476	0.8011489932917605	8.881784197001252e-16
off_diagonal_state	72	2000	88	median_followup	1.0328332673007834	1.296677982379048	0.8011489932917605	8.881784197001252e-16
off_diagonal_state	72	2000	88	mean_change	1.107943226716855	1.392924453830949	0.8011489932917605	8.881784197001252e-16
off_diagonal_state	72	2000	88	persistence	1.1006701699355332	1.3834545116451056	0.8011489932917605	0.0
off_diagonal_state	72	2000	88	scalar_inner_selected	0.9911367526192786	1.2444745286166425	0.8011489932917605	8.881784197001252e-16
off_diagonal_state	72	2000	88	ridge_inner_selected	0.8338864765938175	1.0438322894984147	0.8011489932917605	8.881784197001252e-16
off_diagonal_state	72	2000	89	mean_followup	1.0042125784673221	1.2603589030738236	0.7899035379190409	8.881784197001252e-16
off_diagonal_state	72	2000	89	median_followup	1.007219568030949	1.2638303686803258	0.7899035379190409	8.881784197001252e-16
off_diagonal_state	72	2000	89	mean_change	1.082766401383831	1.3597954099187168	0.7899035379190409	8.881784197001252e-16
off_diagonal_state	72	2000	89	persistence	1.0812656168549006	1.3583128516397849	0.7899035379190409	0.0
off_diagonal_state	72	2000	89	scalar_inner_selected	0.9657387844369764	1.2134129760428987	0.7899035379190409	8.881784197001252e-16
off_diagonal_state	72	2000	89	ridge_inner_selected	0.8198234609883781	1.0284032410644242	0.7899035379190409	4.440892098500626e-16
off_diagonal_state	72	2000	90	mean_followup	1.0343515071209455	1.2985616421916082	0.8021191141005384	8.881784197001252e-16
off_diagonal_state	72	2000	90	median_followup	1.0329559366048626	1.2971901832170105	0.8021191141005384	8.881784197001252e-16
off_diagonal_state	72	2000	90	mean_change	1.1166448948637713	1.3994360521313314	0.8021191141005384	8.881784197001252e-16
off_diagonal_state	72	2000	90	persistence	1.1010323140975757	1.3792553535213419	0.8021191141005384	0.0
off_diagonal_state	72	2000	90	scalar_inner_selected	0.9968660038778012	1.249564640462447	0.8021191141005384	8.881784197001252e-16
off_diagonal_state	72	2000	90	ridge_inner_selected	0.8462818867323795	1.0614708771422992	0.8021191141005384	8.881784197001252e-16
off_diagonal_state	72	2000	91	mean_followup	1.028257786643152	1.2835413767223063	0.7965348729121368	8.881784197001252e-16
off_diagonal_state	72	2000	91	median_followup	1.0333075669768452	1.2903121568603062	0.7965348729121368	8.881784197001252e-16
off_diagonal_state	72	2000	91	mean_change	1.105290690319108	1.385259247758829	0.7965348729121368	8.881784197001252e-16
off_diagonal_state	72	2000	91	persistence	1.0975598770974058	1.3742323831670311	0.7965348729121368	0.0
off_diagonal_state	72	2000	91	scalar_inner_selected	0.9885526634976628	1.2361289146070726	0.7965348729121368	8.881784197001252e-16
off_diagonal_state	72	2000	91	ridge_inner_selected	0.8322316741926726	1.045414844976858	0.7965348729121368	8.881784197001252e-16
off_diagonal_state	72	2000	92	mean_followup	1.0093307447692343	1.258239978651698	0.7887911618115039	8.881784197001252e-16
off_diagonal_state	72	2000	92	median_followup	1.0200584555497858	1.2706286788798886	0.7887911618115039	8.881784197001252e-16
off_diagonal_state	72	2000	92	mean_change	1.0948202439266763	1.3704699603304404	0.7887911618115039	8.881784197001252e-16
off_diagonal_state	72	2000	92	persistence	1.0866789009472044	1.3598515790614818	0.7887911618115039	0.0
off_diagonal_state	72	2000	92	scalar_inner_selected	0.9727304419396291	1.2118459872673695	0.7887911618115039	8.881784197001252e-16
off_diagonal_state	72	2000	92	ridge_inner_selected	0.8239670782040537	1.0290340046954185	0.7887911618115039	8.881784197001252e-16
off_diagonal_state	72	2000	93	mean_followup	1.0341021343417227	1.2938411649438062	0.7922980221122786	8.881784197001252e-16
off_diagonal_state	72	2000	93	median_followup	1.0399665201009602	1.3009113788343225	0.7922980221122786	8.881784197001252e-16
off_diagonal_state	72	2000	93	mean_change	1.1039979882361157	1.3845159953708004	0.7922980221122786	8.881784197001252e-16
off_diagonal_state	72	2000	93	persistence	1.0932708373101545	1.3710494005865868	0.7922980221122786	0.0
off_diagonal_state	72	2000	93	scalar_inner_selected	0.9920484385488713	1.2413922210804886	0.7922980221122786	8.881784197001252e-16
off_diagonal_state	72	2000	93	ridge_inner_selected	0.8499218971278474	1.062022297891467	0.7922980221122786	4.440892098500626e-16
off_diagonal_state	72	2000	94	mean_followup	1.0225286542779555	1.2802333521802367	0.8027061109716747	8.881784197001252e-16
off_diagonal_state	72	2000	94	median_followup	1.0248735663347877	1.2835623598154462	0.8027061109716747	8.881784197001252e-16
off_diagonal_state	72	2000	94	mean_change	1.0891911273162143	1.371830171844537	0.8027061109716747	8.881784197001252e-16
off_diagonal_state	72	2000	94	persistence	1.0798881707686614	1.361447063699647	0.8027061109716747	0.0
off_diagonal_state	72	2000	94	scalar_inner_selected	0.9786798942962414	1.2293094463620788	0.8027061109716747	8.881784197001252e-16
off_diagonal_state	72	2000	94	ridge_inner_selected	0.8406634686887378	1.0524583588304508	0.8027061109716747	8.881784197001252e-16
off_diagonal_state	72	2000	95	mean_followup	1.0218939998906884	1.281027957492517	0.7927677727054961	8.881784197001252e-16
off_diagonal_state	72	2000	95	median_followup	1.0266655546542478	1.2866005215397016	0.7927677727054961	8.881784197001252e-16
off_diagonal_state	72	2000	95	mean_change	1.1037086655971309	1.3817102439977393	0.7927677727054961	8.881784197001252e-16
off_diagonal_state	72	2000	95	persistence	1.0996129181686798	1.376941098182914	0.7927677727054961	0.0
off_diagonal_state	72	2000	95	scalar_inner_selected	0.9849248623607906	1.2358422129840023	0.7927677727054961	8.881784197001252e-16
off_diagonal_state	72	2000	95	ridge_inner_selected	0.8256330483187525	1.036104960475851	0.7927677727054961	8.881784197001252e-16
off_diagonal_state	72	2000	96	mean_followup	1.0167149338989523	1.2774630357393377	0.8011598604785289	8.881784197001252e-16
off_diagonal_state	72	2000	96	median_followup	1.0182818517764585	1.2796623734138435	0.8011598604785289	8.881784197001252e-16
off_diagonal_state	72	2000	96	mean_change	1.1025727424647047	1.383767417789961	0.8011598604785289	8.881784197001252e-16
off_diagonal_state	72	2000	96	persistence	1.0985426112111896	1.3789162838326698	0.8011598604785289	0.0
off_diagonal_state	72	2000	96	scalar_inner_selected	0.9786431437627601	1.2301014800154806	0.8011598604785289	8.881784197001252e-16
off_diagonal_state	72	2000	96	ridge_inner_selected	0.8474081708089781	1.0635601706148552	0.8011598604785289	8.881784197001252e-16
off_diagonal_state	72	2000	97	mean_followup	1.0314047907936363	1.2946207109020094	0.8005709014766493	8.881784197001252e-16
off_diagonal_state	72	2000	97	median_followup	1.0347756999915885	1.2975111076326755	0.8005709014766493	8.881784197001252e-16
off_diagonal_state	72	2000	97	mean_change	1.1046009076366659	1.3903095432928514	0.8005709014766493	8.881784197001252e-16
off_diagonal_state	72	2000	97	persistence	1.098721469409434	1.3830753966311056	0.8005709014766493	0.0
off_diagonal_state	72	2000	97	scalar_inner_selected	0.9905570276911307	1.2440880187129395	0.8005709014766493	8.881784197001252e-16
off_diagonal_state	72	2000	97	ridge_inner_selected	0.8442328034290024	1.0586671451713559	0.8005709014766493	8.881784197001252e-16
off_diagonal_state	72	2000	98	mean_followup	1.026152536489981	1.2882132957251364	0.7941548560116093	8.881784197001252e-16
off_diagonal_state	72	2000	98	median_followup	1.035072964305549	1.2979514837566242	0.7941548560116093	8.881784197001252e-16
off_diagonal_state	72	2000	98	mean_change	1.106860030015945	1.3956952761108354	0.7941548560116093	8.881784197001252e-16
off_diagonal_state	72	2000	98	persistence	1.0928767433128819	1.3790707114845588	0.7941548560116093	0.0
off_diagonal_state	72	2000	98	scalar_inner_selected	0.9862306763579612	1.243720718053059	0.7941548560116093	8.881784197001252e-16
off_diagonal_state	72	2000	98	ridge_inner_selected	0.8508560826117557	1.0693787009392561	0.7941548560116093	8.881784197001252e-16
off_diagonal_state	72	2000	99	mean_followup	1.0195210673397388	1.2747719646916331	0.7895808669650517	8.881784197001252e-16
off_diagonal_state	72	2000	99	median_followup	1.0210724250344598	1.2772016933465513	0.7895808669650517	8.881784197001252e-16
off_diagonal_state	72	2000	99	mean_change	1.1023476704912802	1.38421460373399	0.7895808669650517	8.881784197001252e-16
off_diagonal_state	72	2000	99	persistence	1.0977662603612104	1.3783317403824433	0.7895808669650517	0.0
off_diagonal_state	72	2000	99	scalar_inner_selected	0.9812905087722542	1.2287475562753936	0.7895808669650517	8.881784197001252e-16
off_diagonal_state	72	2000	99	ridge_inner_selected	0.8391167501252735	1.0557762150470063	0.7895808669650517	8.881784197001252e-16
off_diagonal_state	300	2000	0	mean_followup	1.0195403599735173	1.276020936457385	0.7993858789322832	8.881784197001252e-16
off_diagonal_state	300	2000	0	median_followup	1.021735060872857	1.27898330817485	0.7993858789322832	8.881784197001252e-16
off_diagonal_state	300	2000	0	mean_change	1.1007916582860071	1.3791765506158213	0.7993858789322832	8.881784197001252e-16
off_diagonal_state	300	2000	0	persistence	1.0973783421859356	1.3750166881822385	0.7993858789322832	0.0
off_diagonal_state	300	2000	0	scalar_inner_selected	0.9790978356530274	1.22812552376886	0.7993858789322832	8.881784197001252e-16
off_diagonal_state	300	2000	0	ridge_inner_selected	0.8107719936727278	1.013565211950031	0.7993858789322832	8.881784197001252e-16
off_diagonal_state	300	2000	1	mean_followup	1.0195676088730112	1.2794885428571199	0.8034365452563074	8.881784197001252e-16
off_diagonal_state	300	2000	1	median_followup	1.0217667109112667	1.2824833701013045	0.8034365452563074	8.881784197001252e-16
off_diagonal_state	300	2000	1	mean_change	1.1059499572501483	1.3877693027063702	0.8034365452563074	8.881784197001252e-16
off_diagonal_state	300	2000	1	persistence	1.105155084128171	1.3865922537655997	0.8034365452563074	0.0
off_diagonal_state	300	2000	1	scalar_inner_selected	0.982876615943828	1.2342788570466299	0.8034365452563074	8.881784197001252e-16
off_diagonal_state	300	2000	1	ridge_inner_selected	0.8149815529518389	1.0227009535136422	0.8034365452563074	6.661338147750939e-16
off_diagonal_state	300	2000	2	mean_followup	1.025867221641881	1.278430715597753	0.7892403794163715	8.881784197001252e-16
off_diagonal_state	300	2000	2	median_followup	1.026125423701233	1.2795392543191761	0.7892403794163715	8.881784197001252e-16
off_diagonal_state	300	2000	2	mean_change	1.0931219914731434	1.373698315018223	0.7892403794163715	8.881784197001252e-16
off_diagonal_state	300	2000	2	persistence	1.088298063950566	1.3673462115680446	0.7892403794163715	0.0
off_diagonal_state	300	2000	2	scalar_inner_selected	0.9823939591708202	1.2277120510974773	0.7892403794163715	8.881784197001252e-16
off_diagonal_state	300	2000	2	ridge_inner_selected	0.8045472132682278	1.007297954471064	0.7892403794163715	8.881784197001252e-16
off_diagonal_state	300	2000	3	mean_followup	1.0316379754667873	1.2894050213086876	0.7992771611603041	8.881784197001252e-16
off_diagonal_state	300	2000	3	median_followup	1.0349597696818964	1.2931788039500538	0.7992771611603041	8.881784197001252e-16
off_diagonal_state	300	2000	3	mean_change	1.1049606642863268	1.3873792860410845	0.7992771611603041	8.881784197001252e-16
off_diagonal_state	300	2000	3	persistence	1.1023452168187113	1.3849800599600022	0.7992771611603041	0.0
off_diagonal_state	300	2000	3	scalar_inner_selected	0.9897312730129684	1.238094176985041	0.7992771611603041	8.881784197001252e-16
off_diagonal_state	300	2000	3	ridge_inner_selected	0.8103129781210138	1.0127170833968653	0.7992771611603041	6.661338147750939e-16
off_diagonal_state	300	2000	4	mean_followup	1.0201766271120603	1.2778304812411032	0.7988235568409953	8.881784197001252e-16
off_diagonal_state	300	2000	4	median_followup	1.0215788004190054	1.2798993205144942	0.7988235568409953	8.881784197001252e-16
off_diagonal_state	300	2000	4	mean_change	1.0950618441926854	1.3753586690058084	0.7988235568409953	8.881784197001252e-16
off_diagonal_state	300	2000	4	persistence	1.0946867748416798	1.3748217977491959	0.7988235568409953	0.0
off_diagonal_state	300	2000	4	scalar_inner_selected	0.9795340613960019	1.228074263678503	0.7988235568409953	8.881784197001252e-16
off_diagonal_state	300	2000	4	ridge_inner_selected	0.809221920051158	1.0181336994350845	0.7988235568409953	6.661338147750939e-16
off_diagonal_state	300	2000	5	mean_followup	1.019677948635602	1.2752403144976463	0.7898061975889428	8.881784197001252e-16
off_diagonal_state	300	2000	5	median_followup	1.0203597390552672	1.2770218254325345	0.7898061975889428	8.881784197001252e-16
off_diagonal_state	300	2000	5	mean_change	1.0967700928424842	1.3751262457001154	0.7898061975889428	8.881784197001252e-16
off_diagonal_state	300	2000	5	persistence	1.095885772907741	1.3736056254156657	0.7898061975889428	0.0
off_diagonal_state	300	2000	5	scalar_inner_selected	0.9798543114796373	1.2269898860016244	0.7898061975889428	8.881784197001252e-16
off_diagonal_state	300	2000	5	ridge_inner_selected	0.8054121733504953	1.0111460457848602	0.7898061975889428	8.881784197001252e-16
off_diagonal_state	300	2000	6	mean_followup	1.0182642001691986	1.274505378153962	0.798137585895882	8.881784197001252e-16
off_diagonal_state	300	2000	6	median_followup	1.019374828874824	1.276234643969085	0.798137585895882	8.881784197001252e-16
off_diagonal_state	300	2000	6	mean_change	1.1040263352352067	1.3818653052100616	0.798137585895882	8.881784197001252e-16
off_diagonal_state	300	2000	6	persistence	1.1024210161868753	1.3799985579196772	0.798137585895882	0.0
off_diagonal_state	300	2000	6	scalar_inner_selected	0.9821831905880588	1.2287696075462955	0.798137585895882	8.881784197001252e-16
off_diagonal_state	300	2000	6	ridge_inner_selected	0.8092016405953617	1.0134297948405928	0.798137585895882	8.881784197001252e-16
off_diagonal_state	300	2000	7	mean_followup	1.0187769051313464	1.2764202146964623	0.791755839726773	8.881784197001252e-16
off_diagonal_state	300	2000	7	median_followup	1.019983401786084	1.2781365023821591	0.791755839726773	8.881784197001252e-16
off_diagonal_state	300	2000	7	mean_change	1.099345233817056	1.3757965231553317	0.791755839726773	8.881784197001252e-16
off_diagonal_state	300	2000	7	persistence	1.0976908884720133	1.3738474805038268	0.791755839726773	0.0
off_diagonal_state	300	2000	7	scalar_inner_selected	0.9790028271471931	1.2276672165888214	0.791755839726773	8.881784197001252e-16
off_diagonal_state	300	2000	7	ridge_inner_selected	0.8053521229833785	1.0098864930846418	0.791755839726773	8.881784197001252e-16
off_diagonal_state	300	2000	8	mean_followup	1.0198711100844247	1.2759795322272505	0.8037832365274623	8.881784197001252e-16
off_diagonal_state	300	2000	8	median_followup	1.0212310375865428	1.2776602635625822	0.8037832365274623	8.881784197001252e-16
off_diagonal_state	300	2000	8	mean_change	1.1002353329853212	1.3815694570350356	0.8037832365274623	8.881784197001252e-16
off_diagonal_state	300	2000	8	persistence	1.1001555845004347	1.381090323764837	0.8037832365274623	0.0
off_diagonal_state	300	2000	8	scalar_inner_selected	0.9812524373533921	1.2291575022053367	0.8037832365274623	8.881784197001252e-16
off_diagonal_state	300	2000	8	ridge_inner_selected	0.8123710245759437	1.016713655490656	0.8037832365274623	8.881784197001252e-16
off_diagonal_state	300	2000	9	mean_followup	1.014359577193182	1.272476474273869	0.7965313249811465	8.881784197001252e-16
off_diagonal_state	300	2000	9	median_followup	1.0152651596610167	1.2735683993789542	0.7965313249811465	8.881784197001252e-16
off_diagonal_state	300	2000	9	mean_change	1.1071187221401062	1.3875481518712778	0.7965313249811465	8.881784197001252e-16
off_diagonal_state	300	2000	9	persistence	1.1061078843962404	1.3863671047553046	0.7965313249811465	0.0
off_diagonal_state	300	2000	9	scalar_inner_selected	0.9789915101152823	1.2269981715290283	0.7965313249811465	8.881784197001252e-16
off_diagonal_state	300	2000	9	ridge_inner_selected	0.8125022092374992	1.0184729695588775	0.7965313249811465	8.881784197001252e-16
off_diagonal_state	300	2000	10	mean_followup	1.0077497200074332	1.265626893011311	0.7916854576708381	8.881784197001252e-16
off_diagonal_state	300	2000	10	median_followup	1.0082075785249462	1.2662817202973353	0.7916854576708381	8.881784197001252e-16
off_diagonal_state	300	2000	10	mean_change	1.1036334973011157	1.3856248640648756	0.7916854576708381	8.881784197001252e-16
off_diagonal_state	300	2000	10	persistence	1.1029196881203716	1.3839971912149096	0.7916854576708381	0.0
off_diagonal_state	300	2000	10	scalar_inner_selected	0.9745378587151587	1.223542586049291	0.7916854576708381	8.881784197001252e-16
off_diagonal_state	300	2000	10	ridge_inner_selected	0.8016715107730673	1.005711882911339	0.7916854576708381	6.661338147750939e-16
off_diagonal_state	300	2000	11	mean_followup	1.0124019598854723	1.27218395485648	0.795727480030502	8.881784197001252e-16
off_diagonal_state	300	2000	11	median_followup	1.0137280448283914	1.2742216350825042	0.795727480030502	8.881784197001252e-16
off_diagonal_state	300	2000	11	mean_change	1.1020254280333817	1.3853744870814204	0.795727480030502	8.881784197001252e-16
off_diagonal_state	300	2000	11	persistence	1.098233274354855	1.381181326285361	0.795727480030502	0.0
off_diagonal_state	300	2000	11	scalar_inner_selected	0.9758651293487567	1.2260188068244924	0.795727480030502	8.881784197001252e-16
off_diagonal_state	300	2000	11	ridge_inner_selected	0.8069141330802905	1.0127812016624902	0.795727480030502	8.881784197001252e-16
off_diagonal_state	300	2000	12	mean_followup	1.0105052153257454	1.266845931976197	0.7909640687405124	8.881784197001252e-16
off_diagonal_state	300	2000	12	median_followup	1.0116996892486845	1.2681441450900017	0.7909640687405124	8.881784197001252e-16
off_diagonal_state	300	2000	12	mean_change	1.0914646266248247	1.3717546140187495	0.7909640687405124	8.881784197001252e-16
off_diagonal_state	300	2000	12	persistence	1.091084372934046	1.371052977653933	0.7909640687405124	0.0
off_diagonal_state	300	2000	12	scalar_inner_selected	0.9720630247982766	1.2203958780927644	0.7909640687405124	8.881784197001252e-16
off_diagonal_state	300	2000	12	ridge_inner_selected	0.8003291239486043	1.0086645953999243	0.7909640687405124	8.881784197001252e-16
off_diagonal_state	300	2000	13	mean_followup	1.0227154000492695	1.2816872377552544	0.8006100475271767	8.881784197001252e-16
off_diagonal_state	300	2000	13	median_followup	1.0234596428247806	1.2822379408161138	0.8006100475271767	8.881784197001252e-16
off_diagonal_state	300	2000	13	mean_change	1.1042601992862056	1.380489235942113	0.8006100475271767	8.881784197001252e-16
off_diagonal_state	300	2000	13	persistence	1.102258020389179	1.3782757339224765	0.8006100475271767	0.0
off_diagonal_state	300	2000	13	scalar_inner_selected	0.9857270392919191	1.232901662732419	0.8006100475271767	8.881784197001252e-16
off_diagonal_state	300	2000	13	ridge_inner_selected	0.8123830397975973	1.019597780913337	0.8006100475271767	8.881784197001252e-16
off_diagonal_state	300	2000	14	mean_followup	1.0224167284850245	1.2838400299128263	0.7983788942199022	8.881784197001252e-16
off_diagonal_state	300	2000	14	median_followup	1.0215679893827927	1.2829837377441493	0.7983788942199022	8.881784197001252e-16
off_diagonal_state	300	2000	14	mean_change	1.102665236845932	1.3845913045560505	0.7983788942199022	8.881784197001252e-16
off_diagonal_state	300	2000	14	persistence	1.099384919870277	1.3804868773006402	0.7983788942199022	0.0
off_diagonal_state	300	2000	14	scalar_inner_selected	0.9823649824653673	1.2360191582361664	0.7983788942199022	8.881784197001252e-16
off_diagonal_state	300	2000	14	ridge_inner_selected	0.8085062745112438	1.0112738608706222	0.7983788942199022	8.881784197001252e-16
off_diagonal_state	300	2000	15	mean_followup	1.0151870577398916	1.2714665131253786	0.7986331091765785	8.881784197001252e-16
off_diagonal_state	300	2000	15	median_followup	1.0186733158712362	1.275298953777421	0.7986331091765785	8.881784197001252e-16
off_diagonal_state	300	2000	15	mean_change	1.098759947847128	1.3833666742802553	0.7986331091765785	8.881784197001252e-16
off_diagonal_state	300	2000	15	persistence	1.0952302077742537	1.3787918056336292	0.7986331091765785	0.0
off_diagonal_state	300	2000	15	scalar_inner_selected	0.9785422476604364	1.2283385039151942	0.7986331091765785	8.881784197001252e-16
off_diagonal_state	300	2000	15	ridge_inner_selected	0.8105199112540992	1.0131972848001929	0.7986331091765785	8.881784197001252e-16
off_diagonal_state	300	2000	16	mean_followup	1.0196353421154964	1.2795049818163535	0.8008780596275271	8.881784197001252e-16
off_diagonal_state	300	2000	16	median_followup	1.0199438247851627	1.2795603917027112	0.8008780596275271	8.881784197001252e-16
off_diagonal_state	300	2000	16	mean_change	1.1001811929161414	1.3790029550007654	0.8008780596275271	8.881784197001252e-16
off_diagonal_state	300	2000	16	persistence	1.0986271169061774	1.3766841118809792	0.8008780596275271	0.0
off_diagonal_state	300	2000	16	scalar_inner_selected	0.9813089804404612	1.2313259172473403	0.8008780596275271	8.881784197001252e-16
off_diagonal_state	300	2000	16	ridge_inner_selected	0.8120055490014608	1.0182350705159293	0.8008780596275271	8.881784197001252e-16
off_diagonal_state	300	2000	17	mean_followup	1.011699844054971	1.268961189585891	0.7984035514990555	8.881784197001252e-16
off_diagonal_state	300	2000	17	median_followup	1.011709903437155	1.2690184700961875	0.7984035514990555	8.881784197001252e-16
off_diagonal_state	300	2000	17	mean_change	1.1027740801586001	1.3866568180173127	0.7984035514990555	8.881784197001252e-16
off_diagonal_state	300	2000	17	persistence	1.1023507104793673	1.385122156733642	0.7984035514990555	0.0
off_diagonal_state	300	2000	17	scalar_inner_selected	0.9760514377847803	1.2249663874713717	0.7984035514990555	8.881784197001252e-16
off_diagonal_state	300	2000	17	ridge_inner_selected	0.8087424821219781	1.01125276124399	0.7984035514990555	6.661338147750939e-16
off_diagonal_state	300	2000	18	mean_followup	1.0215339180304028	1.2769034859838608	0.7964970045435821	8.881784197001252e-16
off_diagonal_state	300	2000	18	median_followup	1.0228087633891667	1.2787397854127123	0.7964970045435821	8.881784197001252e-16
off_diagonal_state	300	2000	18	mean_change	1.101363004124692	1.3814056427035644	0.7964970045435821	8.881784197001252e-16
off_diagonal_state	300	2000	18	persistence	1.0986997126556508	1.3782708242851383	0.7964970045435821	0.0
off_diagonal_state	300	2000	18	scalar_inner_selected	0.9831376481625439	1.2291495896661437	0.7964970045435821	8.881784197001252e-16
off_diagonal_state	300	2000	18	ridge_inner_selected	0.8110741184346526	1.0124696765718915	0.7964970045435821	8.881784197001252e-16
off_diagonal_state	300	2000	19	mean_followup	1.0288601356625364	1.2943770571520605	0.7988710840378048	8.881784197001252e-16
off_diagonal_state	300	2000	19	median_followup	1.0301711982962176	1.2963612744372046	0.7988710840378048	8.881784197001252e-16
off_diagonal_state	300	2000	19	mean_change	1.1044595266377215	1.3868996843688701	0.7988710840378048	8.881784197001252e-16
off_diagonal_state	300	2000	19	persistence	1.103305765167557	1.3854724698187058	0.7988710840378048	0.0
off_diagonal_state	300	2000	19	scalar_inner_selected	0.9890494732559242	1.242535910260577	0.7988710840378048	8.881784197001252e-16
off_diagonal_state	300	2000	19	ridge_inner_selected	0.8131768126448445	1.0187883838093434	0.7988710840378048	6.661338147750939e-16
off_diagonal_state	300	2000	20	mean_followup	1.0229731244219908	1.2791646767081124	0.7972686052608084	8.881784197001252e-16
off_diagonal_state	300	2000	20	median_followup	1.023503020493021	1.2797112681406606	0.7972686052608084	8.881784197001252e-16
off_diagonal_state	300	2000	20	mean_change	1.1009763720866972	1.3860395767883016	0.7972686052608084	8.881784197001252e-16
off_diagonal_state	300	2000	20	persistence	1.0997991867386085	1.3852174196849516	0.7972686052608084	0.0
off_diagonal_state	300	2000	20	scalar_inner_selected	0.9846068128479283	1.2327030695490904	0.7972686052608084	8.881784197001252e-16
off_diagonal_state	300	2000	20	ridge_inner_selected	0.8106883687881724	1.0133204298773149	0.7972686052608084	8.881784197001252e-16
off_diagonal_state	300	2000	21	mean_followup	1.0177979988808699	1.280301866909101	0.7978476680991782	8.881784197001252e-16
off_diagonal_state	300	2000	21	median_followup	1.0175775556422357	1.2801179822348945	0.7978476680991782	8.881784197001252e-16
off_diagonal_state	300	2000	21	mean_change	1.1035750958899857	1.3840303557969253	0.7978476680991782	8.881784197001252e-16
off_diagonal_state	300	2000	21	persistence	1.1015547049250358	1.3810899276064044	0.7978476680991782	0.0
off_diagonal_state	300	2000	21	scalar_inner_selected	0.9830899526277664	1.235037984435885	0.7978476680991782	8.881784197001252e-16
off_diagonal_state	300	2000	21	ridge_inner_selected	0.8100692997639406	1.0151307725217404	0.7978476680991782	6.661338147750939e-16
off_diagonal_state	300	2000	22	mean_followup	1.0159062372635657	1.2742232225400565	0.7992677799641658	8.881784197001252e-16
off_diagonal_state	300	2000	22	median_followup	1.016145301280382	1.2743355700772199	0.7992677799641658	8.881784197001252e-16
off_diagonal_state	300	2000	22	mean_change	1.1030973181929513	1.378789422505455	0.7992677799641658	8.881784197001252e-16
off_diagonal_state	300	2000	22	persistence	1.1025973917389893	1.3782362594289461	0.7992677799641658	0.0
off_diagonal_state	300	2000	22	scalar_inner_selected	0.9797562682534922	1.2273831448831682	0.7992677799641658	8.881784197001252e-16
off_diagonal_state	300	2000	22	ridge_inner_selected	0.8097963835087574	1.0136644243654531	0.7992677799641658	8.881784197001252e-16
off_diagonal_state	300	2000	23	mean_followup	1.0197007032830787	1.278741407197683	0.7921418094685817	8.881784197001252e-16
off_diagonal_state	300	2000	23	median_followup	1.0209312618800406	1.279880073060772	0.7921418094685817	8.881784197001252e-16
off_diagonal_state	300	2000	23	mean_change	1.0970819439657018	1.3745277465708312	0.7921418094685817	8.881784197001252e-16
off_diagonal_state	300	2000	23	persistence	1.0951067172654854	1.3718029622980445	0.7921418094685817	0.0
off_diagonal_state	300	2000	23	scalar_inner_selected	0.9806706792983071	1.2304484671763116	0.7921418094685817	8.881784197001252e-16
off_diagonal_state	300	2000	23	ridge_inner_selected	0.8067233734006798	1.0125637802119956	0.7921418094685817	8.881784197001252e-16
off_diagonal_state	300	2000	24	mean_followup	1.0117758933400904	1.2694760901750204	0.7969824602169714	8.881784197001252e-16
off_diagonal_state	300	2000	24	median_followup	1.0125636229947128	1.2699301948797248	0.7969824602169714	8.881784197001252e-16
off_diagonal_state	300	2000	24	mean_change	1.088887459323731	1.3681491318775167	0.7969824602169714	8.881784197001252e-16
off_diagonal_state	300	2000	24	persistence	1.0881197228680213	1.3667235312343065	0.7969824602169714	0.0
off_diagonal_state	300	2000	24	scalar_inner_selected	0.9726905543431882	1.220726783114378	0.7969824602169714	8.881784197001252e-16
off_diagonal_state	300	2000	24	ridge_inner_selected	0.8123278168825966	1.0165347774669036	0.7969824602169714	8.881784197001252e-16
off_diagonal_state	300	2000	25	mean_followup	1.0263117655399105	1.283461966588062	0.7998623751295708	8.881784197001252e-16
off_diagonal_state	300	2000	25	median_followup	1.0263933634722187	1.284133102656624	0.7998623751295708	8.881784197001252e-16
off_diagonal_state	300	2000	25	mean_change	1.1004951461914956	1.3839971299797957	0.7998623751295708	8.881784197001252e-16
off_diagonal_state	300	2000	25	persistence	1.0977456624589363	1.3813569267455559	0.7998623751295708	0.0
off_diagonal_state	300	2000	25	scalar_inner_selected	0.9859499044125402	1.2357504884816977	0.7998623751295708	8.881784197001252e-16
off_diagonal_state	300	2000	25	ridge_inner_selected	0.8125441823548667	1.0217851502991773	0.7998623751295708	8.881784197001252e-16
off_diagonal_state	300	2000	26	mean_followup	1.0191038351158859	1.2783633537501595	0.8012650701567632	8.881784197001252e-16
off_diagonal_state	300	2000	26	median_followup	1.0190879561641362	1.2784685898913042	0.8012650701567632	8.881784197001252e-16
off_diagonal_state	300	2000	26	mean_change	1.1029698917965165	1.382268971404669	0.8012650701567632	8.881784197001252e-16
off_diagonal_state	300	2000	26	persistence	1.1014121039116649	1.3805084412602973	0.8012650701567632	0.0
off_diagonal_state	300	2000	26	scalar_inner_selected	0.9841640767887014	1.2330367962484206	0.8012650701567632	8.881784197001252e-16
off_diagonal_state	300	2000	26	ridge_inner_selected	0.8147523888900727	1.019510394093119	0.8012650701567632	8.881784197001252e-16
off_diagonal_state	300	2000	27	mean_followup	1.0248609874454817	1.2845389309779278	0.8050955212265102	8.881784197001252e-16
off_diagonal_state	300	2000	27	median_followup	1.0252622757308305	1.2849889150070188	0.8050955212265102	8.881784197001252e-16
off_diagonal_state	300	2000	27	mean_change	1.1126963208661913	1.3994673384636516	0.8050955212265102	8.881784197001252e-16
off_diagonal_state	300	2000	27	persistence	1.1085706851654182	1.3944811074473067	0.8050955212265102	0.0
off_diagonal_state	300	2000	27	scalar_inner_selected	0.9881652448030663	1.240531008472699	0.8050955212265102	8.881784197001252e-16
off_diagonal_state	300	2000	27	ridge_inner_selected	0.8168911280006437	1.0238866206324757	0.8050955212265102	8.881784197001252e-16
off_diagonal_state	300	2000	28	mean_followup	1.0128402663039493	1.2741967235792686	0.7958783781661672	8.881784197001252e-16
off_diagonal_state	300	2000	28	median_followup	1.0136683183554167	1.2750669085658923	0.7958783781661672	8.881784197001252e-16
off_diagonal_state	300	2000	28	mean_change	1.0953921912204152	1.373750058867602	0.7958783781661672	8.881784197001252e-16
off_diagonal_state	300	2000	28	persistence	1.0935520542702084	1.371253810623585	0.7958783781661672	0.0
off_diagonal_state	300	2000	28	scalar_inner_selected	0.9735883346969315	1.2254960011335507	0.7958783781661672	8.881784197001252e-16
off_diagonal_state	300	2000	28	ridge_inner_selected	0.809303383541317	1.0132274621672512	0.7958783781661672	8.881784197001252e-16
off_diagonal_state	300	2000	29	mean_followup	1.0148925792295613	1.2741854909448311	0.7961406228116016	8.881784197001252e-16
off_diagonal_state	300	2000	29	median_followup	1.0160060175786847	1.2757567343581926	0.7961406228116016	8.881784197001252e-16
off_diagonal_state	300	2000	29	mean_change	1.0949335747695967	1.3699262952911813	0.7961406228116016	8.881784197001252e-16
off_diagonal_state	300	2000	29	persistence	1.094779354052483	1.36962093547219	0.7961406228116016	0.0
off_diagonal_state	300	2000	29	scalar_inner_selected	0.9758806253578219	1.2237512928209155	0.7961406228116016	8.881784197001252e-16
off_diagonal_state	300	2000	29	ridge_inner_selected	0.803164740667211	1.0026752383843038	0.7961406228116016	6.661338147750939e-16
off_diagonal_state	300	2000	30	mean_followup	1.0119241761018964	1.2680136828091813	0.7979917586154576	8.881784197001252e-16
off_diagonal_state	300	2000	30	median_followup	1.0133731667200103	1.2698759152854024	0.7979917586154576	8.881784197001252e-16
off_diagonal_state	300	2000	30	mean_change	1.1092351226033665	1.3887187265639949	0.7979917586154576	8.881784197001252e-16
off_diagonal_state	300	2000	30	persistence	1.1072901252964427	1.3860684600111721	0.7979917586154576	0.0
off_diagonal_state	300	2000	30	scalar_inner_selected	0.9780213144526408	1.2244475934421657	0.7979917586154576	8.881784197001252e-16
off_diagonal_state	300	2000	30	ridge_inner_selected	0.8055280939617974	1.0090283202071997	0.7979917586154576	8.881784197001252e-16
off_diagonal_state	300	2000	31	mean_followup	1.015323678853305	1.2769753050581119	0.8052427203868272	8.881784197001252e-16
off_diagonal_state	300	2000	31	median_followup	1.0150651717519248	1.276748650364901	0.8052427203868272	8.881784197001252e-16
off_diagonal_state	300	2000	31	mean_change	1.1013477163205292	1.3844774898629848	0.8052427203868272	8.881784197001252e-16
off_diagonal_state	300	2000	31	persistence	1.101122407324574	1.3832051130223673	0.8052427203868272	0.0
off_diagonal_state	300	2000	31	scalar_inner_selected	0.9784545102045731	1.2306473539706602	0.8052427203868272	8.881784197001252e-16
off_diagonal_state	300	2000	31	ridge_inner_selected	0.8135419033985397	1.018765452955454	0.8052427203868272	8.881784197001252e-16
off_diagonal_state	300	2000	32	mean_followup	1.0093098280326116	1.267692909164411	0.7938988385204995	8.881784197001252e-16
off_diagonal_state	300	2000	32	median_followup	1.0123309220285712	1.271771783202386	0.7938988385204995	8.881784197001252e-16
off_diagonal_state	300	2000	32	mean_change	1.0975069844720768	1.3767002296438737	0.7938988385204995	8.881784197001252e-16
off_diagonal_state	300	2000	32	persistence	1.0965560230400173	1.3753887102842521	0.7938988385204995	0.0
off_diagonal_state	300	2000	32	scalar_inner_selected	0.9793133069389592	1.2274692113170202	0.7938988385204995	8.881784197001252e-16
off_diagonal_state	300	2000	32	ridge_inner_selected	0.8093429117100477	1.0151176768409578	0.7938988385204995	8.881784197001252e-16
off_diagonal_state	300	2000	33	mean_followup	1.0200902701058514	1.2792573663762437	0.8019053563229757	8.881784197001252e-16
off_diagonal_state	300	2000	33	median_followup	1.020901964980993	1.2799645454541109	0.8019053563229757	8.881784197001252e-16
off_diagonal_state	300	2000	33	mean_change	1.1018780901511769	1.382653605889809	0.8019053563229757	8.881784197001252e-16
off_diagonal_state	300	2000	33	persistence	1.099994628245052	1.3798897878297727	0.8019053563229757	0.0
off_diagonal_state	300	2000	33	scalar_inner_selected	0.9863891990305462	1.234090917403223	0.8019053563229757	8.881784197001252e-16
off_diagonal_state	300	2000	33	ridge_inner_selected	0.8110480376987971	1.01430419463587	0.8019053563229757	4.440892098500626e-16
off_diagonal_state	300	2000	34	mean_followup	1.028123088782807	1.290847542132041	0.805606093383508	8.881784197001252e-16
off_diagonal_state	300	2000	34	median_followup	1.0288500665839724	1.2914754375657396	0.805606093383508	8.881784197001252e-16
off_diagonal_state	300	2000	34	mean_change	1.10567250742023	1.3872165026104077	0.805606093383508	8.881784197001252e-16
off_diagonal_state	300	2000	34	persistence	1.1036048341897613	1.3848811914989057	0.805606093383508	0.0
off_diagonal_state	300	2000	34	scalar_inner_selected	0.9896353086199767	1.2411957168730594	0.805606093383508	8.881784197001252e-16
off_diagonal_state	300	2000	34	ridge_inner_selected	0.8154625557528005	1.0187219034980224	0.805606093383508	8.881784197001252e-16
off_diagonal_state	300	2000	35	mean_followup	1.0124720677023846	1.2704676311535679	0.7923791738167216	8.881784197001252e-16
off_diagonal_state	300	2000	35	median_followup	1.013951875019321	1.272467474698309	0.7923791738167216	8.881784197001252e-16
off_diagonal_state	300	2000	35	mean_change	1.0960609982408125	1.371672178051008	0.7923791738167216	8.881784197001252e-16
off_diagonal_state	300	2000	35	persistence	1.094416464898081	1.3689167715222899	0.7923791738167216	0.0
off_diagonal_state	300	2000	35	scalar_inner_selected	0.9817753305976464	1.224849523597056	0.7923791738167216	8.881784197001252e-16
off_diagonal_state	300	2000	35	ridge_inner_selected	0.8059596810614907	1.0088481793859945	0.7923791738167216	8.881784197001252e-16
off_diagonal_state	300	2000	36	mean_followup	1.016300158482569	1.2729891666154878	0.7960484287966879	8.881784197001252e-16
off_diagonal_state	300	2000	36	median_followup	1.0164414392237933	1.2730108578245858	0.7960484287966879	8.881784197001252e-16
off_diagonal_state	300	2000	36	mean_change	1.1005762844388214	1.379287354992718	0.7960484287966879	8.881784197001252e-16
off_diagonal_state	300	2000	36	persistence	1.100170763201942	1.3788026700783016	0.7960484287966879	0.0
off_diagonal_state	300	2000	36	scalar_inner_selected	0.9791666857297463	1.2255483733232488	0.7960484287966879	8.881784197001252e-16
off_diagonal_state	300	2000	36	ridge_inner_selected	0.8077631655304905	1.0102822055160094	0.7960484287966879	8.881784197001252e-16
off_diagonal_state	300	2000	37	mean_followup	1.0115447756307645	1.2648325138844083	0.7953292929636209	8.881784197001252e-16
off_diagonal_state	300	2000	37	median_followup	1.0128517499880545	1.266314553930768	0.7953292929636209	8.881784197001252e-16
off_diagonal_state	300	2000	37	mean_change	1.0867938734663543	1.363169838321193	0.7953292929636209	8.881784197001252e-16
off_diagonal_state	300	2000	37	persistence	1.083755353811102	1.359502186485799	0.7953292929636209	0.0
off_diagonal_state	300	2000	37	scalar_inner_selected	0.9718128785049465	1.2182813707722295	0.7953292929636209	8.881784197001252e-16
off_diagonal_state	300	2000	37	ridge_inner_selected	0.8088554292153188	1.0106316468108074	0.7953292929636209	6.661338147750939e-16
off_diagonal_state	300	2000	38	mean_followup	1.0111886724639336	1.2677191260190137	0.7930216369816104	8.881784197001252e-16
off_diagonal_state	300	2000	38	median_followup	1.0120391336042254	1.2685379834945056	0.7930216369816104	8.881784197001252e-16
off_diagonal_state	300	2000	38	mean_change	1.0982942813609837	1.3769611165787456	0.7930216369816104	8.881784197001252e-16
off_diagonal_state	300	2000	38	persistence	1.0936585443977482	1.37154226805897	0.7930216369816104	0.0
off_diagonal_state	300	2000	38	scalar_inner_selected	0.9741177317339806	1.2218981595737344	0.7930216369816104	8.881784197001252e-16
off_diagonal_state	300	2000	38	ridge_inner_selected	0.8026283156580671	1.0072743212051407	0.7930216369816104	8.881784197001252e-16
off_diagonal_state	300	2000	39	mean_followup	1.0105499130006026	1.2651462296408926	0.788459665995646	8.881784197001252e-16
off_diagonal_state	300	2000	39	median_followup	1.011066811507512	1.2665466897714301	0.788459665995646	8.881784197001252e-16
off_diagonal_state	300	2000	39	mean_change	1.0942804089596612	1.374939154771362	0.788459665995646	8.881784197001252e-16
off_diagonal_state	300	2000	39	persistence	1.093162838784499	1.3730066617251777	0.788459665995646	0.0
off_diagonal_state	300	2000	39	scalar_inner_selected	0.9769023793593163	1.2230678447692263	0.788459665995646	8.881784197001252e-16
off_diagonal_state	300	2000	39	ridge_inner_selected	0.8012129254731244	1.0076604578554453	0.788459665995646	6.661338147750939e-16
off_diagonal_state	300	2000	40	mean_followup	1.011488563466336	1.270678127224224	0.7914749955184471	8.881784197001252e-16
off_diagonal_state	300	2000	40	median_followup	1.0134288064758998	1.2725951050280746	0.7914749955184471	8.881784197001252e-16
off_diagonal_state	300	2000	40	mean_change	1.0931759786447073	1.3734384569805007	0.7914749955184471	8.881784197001252e-16
off_diagonal_state	300	2000	40	persistence	1.0916717539295222	1.372100085537397	0.7914749955184471	0.0
off_diagonal_state	300	2000	40	scalar_inner_selected	0.9731228094761719	1.2225301612867927	0.7914749955184471	8.881784197001252e-16
off_diagonal_state	300	2000	40	ridge_inner_selected	0.8028405526271751	1.0075361487671524	0.7914749955184471	8.881784197001252e-16
off_diagonal_state	300	2000	41	mean_followup	1.017212666974661	1.2748409784236874	0.7995122525128601	8.881784197001252e-16
off_diagonal_state	300	2000	41	median_followup	1.0175943422572646	1.2753204662310118	0.7995122525128601	8.881784197001252e-16
off_diagonal_state	300	2000	41	mean_change	1.0933158570377317	1.3720219888074165	0.7995122525128601	8.881784197001252e-16
off_diagonal_state	300	2000	41	persistence	1.0929246579572582	1.3712638277567015	0.7995122525128601	0.0
off_diagonal_state	300	2000	41	scalar_inner_selected	0.9779309930227855	1.2259506599747583	0.7995122525128601	8.881784197001252e-16
off_diagonal_state	300	2000	41	ridge_inner_selected	0.8100526259277997	1.017762475020202	0.7995122525128601	6.661338147750939e-16
off_diagonal_state	300	2000	42	mean_followup	1.01833556038699	1.281647078460546	0.8063282566025218	8.881784197001252e-16
off_diagonal_state	300	2000	42	median_followup	1.0179390009487705	1.2813320983349932	0.8063282566025218	8.881784197001252e-16
off_diagonal_state	300	2000	42	mean_change	1.1045472232677653	1.3888331227700246	0.8063282566025218	8.881784197001252e-16
off_diagonal_state	300	2000	42	persistence	1.103725220552291	1.3872029997117448	0.8063282566025218	0.0
off_diagonal_state	300	2000	42	scalar_inner_selected	0.9816041402986937	1.2351520603396142	0.8063282566025218	8.881784197001252e-16
off_diagonal_state	300	2000	42	ridge_inner_selected	0.8178829959177354	1.027939540689369	0.8063282566025218	6.661338147750939e-16
off_diagonal_state	300	2000	43	mean_followup	1.0147987057126506	1.2745634383060385	0.790902503736616	8.881784197001252e-16
off_diagonal_state	300	2000	43	median_followup	1.01471040989846	1.2745011761082992	0.790902503736616	8.881784197001252e-16
off_diagonal_state	300	2000	43	mean_change	1.0964371338487795	1.3761469056848854	0.790902503736616	8.881784197001252e-16
off_diagonal_state	300	2000	43	persistence	1.0960676463058117	1.3751452429034485	0.790902503736616	0.0
off_diagonal_state	300	2000	43	scalar_inner_selected	0.9770542158548383	1.2268457853625099	0.790902503736616	8.881784197001252e-16
off_diagonal_state	300	2000	43	ridge_inner_selected	0.8012653607652238	1.0026579469249612	0.790902503736616	8.881784197001252e-16
off_diagonal_state	300	2000	44	mean_followup	1.0218232021040319	1.2798386178039765	0.7977769959691225	8.881784197001252e-16
off_diagonal_state	300	2000	44	median_followup	1.0239972872399634	1.2819649906406534	0.7977769959691225	8.881784197001252e-16
off_diagonal_state	300	2000	44	mean_change	1.09234249560238	1.3728819978809441	0.7977769959691225	8.881784197001252e-16
off_diagonal_state	300	2000	44	persistence	1.0907257763647102	1.3701736577177894	0.7977769959691225	0.0
off_diagonal_state	300	2000	44	scalar_inner_selected	0.9807293465123496	1.228800880793575	0.7977769959691225	8.881784197001252e-16
off_diagonal_state	300	2000	44	ridge_inner_selected	0.8074788996697635	1.01026566386522	0.7977769959691225	8.881784197001252e-16
off_diagonal_state	300	2000	45	mean_followup	1.0310601738205956	1.2928648858396252	0.8018459908517179	8.881784197001252e-16
off_diagonal_state	300	2000	45	median_followup	1.0306408787236359	1.2922392608400055	0.8018459908517179	8.881784197001252e-16
off_diagonal_state	300	2000	45	mean_change	1.1042902253728692	1.3819936623137794	0.8018459908517179	8.881784197001252e-16
off_diagonal_state	300	2000	45	persistence	1.1007360388306993	1.37833265969996	0.8018459908517179	0.0
off_diagonal_state	300	2000	45	scalar_inner_selected	0.9903845677112358	1.2418568440925086	0.8018459908517179	8.881784197001252e-16
off_diagonal_state	300	2000	45	ridge_inner_selected	0.8172261559797417	1.0228558023545953	0.8018459908517179	8.881784197001252e-16
off_diagonal_state	300	2000	46	mean_followup	1.020931113672882	1.2816232646919974	0.799339098521941	6.661338147750939e-16
off_diagonal_state	300	2000	46	median_followup	1.0216697325215844	1.2825147051840788	0.799339098521941	8.881784197001252e-16
off_diagonal_state	300	2000	46	mean_change	1.1022100381821842	1.38155602147397	0.799339098521941	8.881784197001252e-16
off_diagonal_state	300	2000	46	persistence	1.1007114548172572	1.379360504173699	0.799339098521941	0.0
off_diagonal_state	300	2000	46	scalar_inner_selected	0.9823085746517223	1.234256700423605	0.799339098521941	8.881784197001252e-16
off_diagonal_state	300	2000	46	ridge_inner_selected	0.8109309076181266	1.0152643070208935	0.799339098521941	8.881784197001252e-16
off_diagonal_state	300	2000	47	mean_followup	1.0137843420963235	1.2681268238568701	0.8020657567582244	8.881784197001252e-16
off_diagonal_state	300	2000	47	median_followup	1.0143480884339047	1.268998782244161	0.8020657567582244	8.881784197001252e-16
off_diagonal_state	300	2000	47	mean_change	1.0991496187614709	1.372131890178274	0.8020657567582244	8.881784197001252e-16
off_diagonal_state	300	2000	47	persistence	1.097982219438706	1.3705512909665256	0.8020657567582244	0.0
off_diagonal_state	300	2000	47	scalar_inner_selected	0.9773927397602649	1.2209347041295764	0.8020657567582244	8.881784197001252e-16
off_diagonal_state	300	2000	47	ridge_inner_selected	0.8099956722559797	1.014800523440091	0.8020657567582244	8.881784197001252e-16
off_diagonal_state	300	2000	48	mean_followup	1.0179672116218714	1.2742649245628983	0.7998004215462574	8.881784197001252e-16
off_diagonal_state	300	2000	48	median_followup	1.018755305395186	1.2749173939111302	0.7998004215462574	8.881784197001252e-16
off_diagonal_state	300	2000	48	mean_change	1.1100915607975583	1.3959707824144683	0.7998004215462574	8.881784197001252e-16
off_diagonal_state	300	2000	48	persistence	1.10935448633093	1.395067019415619	0.7998004215462574	0.0
off_diagonal_state	300	2000	48	scalar_inner_selected	0.989767987118669	1.2410161688875405	0.7998004215462574	8.881784197001252e-16
off_diagonal_state	300	2000	48	ridge_inner_selected	0.8068918772835627	1.011582685780142	0.7998004215462574	8.881784197001252e-16
off_diagonal_state	300	2000	49	mean_followup	1.0242268833723356	1.2819259429835679	0.799555177322506	8.881784197001252e-16
off_diagonal_state	300	2000	49	median_followup	1.0261186270753937	1.2843148199645344	0.799555177322506	8.881784197001252e-16
off_diagonal_state	300	2000	49	mean_change	1.1050982959540065	1.3833481494503381	0.799555177322506	8.881784197001252e-16
off_diagonal_state	300	2000	49	persistence	1.1039656211018987	1.3814458586156808	0.799555177322506	0.0
off_diagonal_state	300	2000	49	scalar_inner_selected	0.9847772148195001	1.23285129423391	0.799555177322506	8.881784197001252e-16
off_diagonal_state	300	2000	49	ridge_inner_selected	0.8114298411577021	1.0150032095546984	0.799555177322506	4.440892098500626e-16
off_diagonal_state	300	2000	50	mean_followup	1.020774731600448	1.2789066796716024	0.8039937471474201	8.881784197001252e-16
off_diagonal_state	300	2000	50	median_followup	1.0222845698204552	1.2810290404915272	0.8039937471474201	8.881784197001252e-16
off_diagonal_state	300	2000	50	mean_change	1.1090916787527079	1.3918390551177666	0.8039937471474201	8.881784197001252e-16
off_diagonal_state	300	2000	50	persistence	1.1080938330424774	1.3904636341921397	0.8039937471474201	0.0
off_diagonal_state	300	2000	50	scalar_inner_selected	0.9861295796857199	1.2339058429183114	0.8039937471474201	8.881784197001252e-16
off_diagonal_state	300	2000	50	ridge_inner_selected	0.817925129653879	1.0216334059134733	0.8039937471474201	6.661338147750939e-16
off_diagonal_state	300	2000	51	mean_followup	1.0225721137593957	1.2809638682499092	0.8016142591362928	8.881784197001252e-16
off_diagonal_state	300	2000	51	median_followup	1.0227971682515673	1.2810150109272622	0.8016142591362928	8.881784197001252e-16
off_diagonal_state	300	2000	51	mean_change	1.1060676123404332	1.391627543423228	0.8016142591362928	8.881784197001252e-16
off_diagonal_state	300	2000	51	persistence	1.1054478788627462	1.3901238741865456	0.8016142591362928	0.0
off_diagonal_state	300	2000	51	scalar_inner_selected	0.985382953459199	1.2356493217370499	0.8016142591362928	8.881784197001252e-16
off_diagonal_state	300	2000	51	ridge_inner_selected	0.8131291340584547	1.0167883460393077	0.8016142591362928	4.440892098500626e-16
off_diagonal_state	300	2000	52	mean_followup	1.0113399490997914	1.2722408676855634	0.795757916189499	8.881784197001252e-16
off_diagonal_state	300	2000	52	median_followup	1.0112109221577128	1.2720765238820686	0.795757916189499	8.881784197001252e-16
off_diagonal_state	300	2000	52	mean_change	1.1034782652487816	1.3834658871301417	0.795757916189499	8.881784197001252e-16
off_diagonal_state	300	2000	52	persistence	1.102048982958217	1.3818061248901665	0.795757916189499	0.0
off_diagonal_state	300	2000	52	scalar_inner_selected	0.9757375807374526	1.2267196677842154	0.795757916189499	8.881784197001252e-16
off_diagonal_state	300	2000	52	ridge_inner_selected	0.8064026548823668	1.0138569669118802	0.795757916189499	4.440892098500626e-16
off_diagonal_state	300	2000	53	mean_followup	1.0332378562899511	1.2881385141812487	0.8013038186024255	8.881784197001252e-16
off_diagonal_state	300	2000	53	median_followup	1.0336010004770833	1.2895310890263283	0.8013038186024255	8.881784197001252e-16
off_diagonal_state	300	2000	53	mean_change	1.112290677969617	1.392825880746586	0.8013038186024255	8.881784197001252e-16
off_diagonal_state	300	2000	53	persistence	1.1083270467910407	1.3879051082644442	0.8013038186024255	0.0
off_diagonal_state	300	2000	53	scalar_inner_selected	0.9942061270703343	1.2413487374852403	0.8013038186024255	8.881784197001252e-16
off_diagonal_state	300	2000	53	ridge_inner_selected	0.8130144297140116	1.019379010746455	0.8013038186024255	8.881784197001252e-16
off_diagonal_state	300	2000	54	mean_followup	1.0275406482910079	1.2827447636958145	0.7982536902137933	8.881784197001252e-16
off_diagonal_state	300	2000	54	median_followup	1.0272443641130622	1.2824769879205375	0.7982536902137933	8.881784197001252e-16
off_diagonal_state	300	2000	54	mean_change	1.102773558347812	1.3813280219268416	0.7982536902137933	8.881784197001252e-16
off_diagonal_state	300	2000	54	persistence	1.10080152088225	1.3785410391287027	0.7982536902137933	0.0
off_diagonal_state	300	2000	54	scalar_inner_selected	0.9870859292545303	1.2327856478510757	0.7982536902137933	8.881784197001252e-16
off_diagonal_state	300	2000	54	ridge_inner_selected	0.8089871893440415	1.0121484706061077	0.7982536902137933	8.881784197001252e-16
off_diagonal_state	300	2000	55	mean_followup	1.0287558621361423	1.2840241014223541	0.7986390436383083	8.881784197001252e-16
off_diagonal_state	300	2000	55	median_followup	1.0292604587604142	1.284811294567108	0.7986390436383083	8.881784197001252e-16
off_diagonal_state	300	2000	55	mean_change	1.0998647284829874	1.376866379234933	0.7986390436383083	8.881784197001252e-16
off_diagonal_state	300	2000	55	persistence	1.0980855505230838	1.3746634912680338	0.7986390436383083	0.0
off_diagonal_state	300	2000	55	scalar_inner_selected	0.9867209624876301	1.233685472517659	0.7986390436383083	8.881784197001252e-16
off_diagonal_state	300	2000	55	ridge_inner_selected	0.8104933246016023	1.0167162539122072	0.7986390436383083	8.881784197001252e-16
off_diagonal_state	300	2000	56	mean_followup	1.0158576630792375	1.2774946450021722	0.7979145867425695	8.881784197001252e-16
off_diagonal_state	300	2000	56	median_followup	1.013669263004049	1.2744395747049715	0.7979145867425695	8.881784197001252e-16
off_diagonal_state	300	2000	56	mean_change	1.1041404899272746	1.3817574622381212	0.7979145867425695	8.881784197001252e-16
off_diagonal_state	300	2000	56	persistence	1.1005102968854534	1.3782735859868045	0.7979145867425695	0.0
off_diagonal_state	300	2000	56	scalar_inner_selected	0.9790451137343548	1.2302909278614738	0.7979145867425695	8.881784197001252e-16
off_diagonal_state	300	2000	56	ridge_inner_selected	0.8079662013834704	1.011833684366129	0.7979145867425695	8.881784197001252e-16
off_diagonal_state	300	2000	57	mean_followup	1.0098614132988342	1.2688446122357309	0.800699966578907	8.881784197001252e-16
off_diagonal_state	300	2000	57	median_followup	1.0116769823978768	1.271362972064737	0.800699966578907	8.881784197001252e-16
off_diagonal_state	300	2000	57	mean_change	1.0909031918206196	1.3747738798441218	0.800699966578907	8.881784197001252e-16
off_diagonal_state	300	2000	57	persistence	1.0854995842798518	1.3674065910919175	0.800699966578907	0.0
off_diagonal_state	300	2000	57	scalar_inner_selected	0.9722090758886478	1.2222858754250352	0.800699966578907	8.881784197001252e-16
off_diagonal_state	300	2000	57	ridge_inner_selected	0.8121168750844767	1.0172111008960267	0.800699966578907	6.661338147750939e-16
off_diagonal_state	300	2000	58	mean_followup	1.0121403768329065	1.273452194114393	0.7889212322118437	8.881784197001252e-16
off_diagonal_state	300	2000	58	median_followup	1.0146638541051505	1.276505212456218	0.7889212322118437	8.881784197001252e-16
off_diagonal_state	300	2000	58	mean_change	1.092411633708914	1.3705740382147862	0.7889212322118437	8.881784197001252e-16
off_diagonal_state	300	2000	58	persistence	1.0908243003700413	1.3688523161956325	0.7889212322118437	0.0
off_diagonal_state	300	2000	58	scalar_inner_selected	0.9744019030529841	1.2253580130422879	0.7889212322118437	8.881784197001252e-16
off_diagonal_state	300	2000	58	ridge_inner_selected	0.8033620922002076	1.008058229234535	0.7889212322118437	8.881784197001252e-16
off_diagonal_state	300	2000	59	mean_followup	1.015003197367165	1.2726622978844189	0.7919210227329819	8.881784197001252e-16
off_diagonal_state	300	2000	59	median_followup	1.017958756823593	1.2765720199249924	0.7919210227329819	8.881784197001252e-16
off_diagonal_state	300	2000	59	mean_change	1.0968847545384761	1.3718803855052906	0.7919210227329819	8.881784197001252e-16
off_diagonal_state	300	2000	59	persistence	1.0960747147752736	1.3703580272065419	0.7919210227329819	0.0
off_diagonal_state	300	2000	59	scalar_inner_selected	0.9749264333236772	1.2221452777242354	0.7919210227329819	8.881784197001252e-16
off_diagonal_state	300	2000	59	ridge_inner_selected	0.8044502253748894	1.0088958662845438	0.7919210227329819	8.881784197001252e-16
off_diagonal_state	300	2000	60	mean_followup	1.0238260744161354	1.2842509509668707	0.8031876100091366	8.881784197001252e-16
off_diagonal_state	300	2000	60	median_followup	1.0238734936577185	1.2844900338470242	0.8031876100091366	8.881784197001252e-16
off_diagonal_state	300	2000	60	mean_change	1.1099438213895878	1.3880058053791502	0.8031876100091366	8.881784197001252e-16
off_diagonal_state	300	2000	60	persistence	1.1072987987575065	1.3847012914392387	0.8031876100091366	0.0
off_diagonal_state	300	2000	60	scalar_inner_selected	0.9863283685857182	1.2359761964234635	0.8031876100091366	8.881784197001252e-16
off_diagonal_state	300	2000	60	ridge_inner_selected	0.814678585404678	1.0181914960249014	0.8031876100091366	5.551115123125783e-16
off_diagonal_state	300	2000	61	mean_followup	1.0285104808284544	1.2846484636468585	0.8087047043506296	8.881784197001252e-16
off_diagonal_state	300	2000	61	median_followup	1.0284874638784791	1.2846450781272714	0.8087047043506296	8.881784197001252e-16
off_diagonal_state	300	2000	61	mean_change	1.1149664551965328	1.3922704305208058	0.8087047043506296	8.881784197001252e-16
off_diagonal_state	300	2000	61	persistence	1.1134692397183836	1.3905092195577506	0.8087047043506296	0.0
off_diagonal_state	300	2000	61	scalar_inner_selected	0.9949240115957727	1.2411952308327	0.8087047043506296	8.881784197001252e-16
off_diagonal_state	300	2000	61	ridge_inner_selected	0.8176540850839004	1.0234262649011725	0.8087047043506296	8.881784197001252e-16
off_diagonal_state	300	2000	62	mean_followup	1.0197752511528817	1.2755155024766818	0.8057098671554063	8.881784197001252e-16
off_diagonal_state	300	2000	62	median_followup	1.019543669313057	1.2750216023171734	0.8057098671554063	8.881784197001252e-16
off_diagonal_state	300	2000	62	mean_change	1.1005609401694962	1.3748950232006698	0.8057098671554063	8.881784197001252e-16
off_diagonal_state	300	2000	62	persistence	1.0998277688326794	1.3737973112531405	0.8057098671554063	0.0
off_diagonal_state	300	2000	62	scalar_inner_selected	0.983516979551449	1.2294308792795032	0.8057098671554063	8.881784197001252e-16
off_diagonal_state	300	2000	62	ridge_inner_selected	0.8123729314667127	1.013298410834972	0.8057098671554063	8.881784197001252e-16
off_diagonal_state	300	2000	63	mean_followup	1.0177428785641582	1.2754211788883447	0.7978520801937384	8.881784197001252e-16
off_diagonal_state	300	2000	63	median_followup	1.0177215724576487	1.2753510387865084	0.7978520801937384	8.881784197001252e-16
off_diagonal_state	300	2000	63	mean_change	1.0941376041171416	1.3719040458302385	0.7978520801937384	8.881784197001252e-16
off_diagonal_state	300	2000	63	persistence	1.093178593305318	1.3708187369447928	0.7978520801937384	0.0
off_diagonal_state	300	2000	63	scalar_inner_selected	0.9768985223634741	1.2256657007584835	0.7978520801937384	8.881784197001252e-16
off_diagonal_state	300	2000	63	ridge_inner_selected	0.8141716129273928	1.019293650743639	0.7978520801937384	8.881784197001252e-16
off_diagonal_state	300	2000	64	mean_followup	1.0232889948179742	1.2840093580246963	0.797939609005403	8.881784197001252e-16
off_diagonal_state	300	2000	64	median_followup	1.023411334378098	1.2838352452686312	0.797939609005403	8.881784197001252e-16
off_diagonal_state	300	2000	64	mean_change	1.1020145302457522	1.3824090508714377	0.797939609005403	8.881784197001252e-16
off_diagonal_state	300	2000	64	persistence	1.1011055695778627	1.3814788636615327	0.797939609005403	0.0
off_diagonal_state	300	2000	64	scalar_inner_selected	0.9878564549011251	1.2359239321337827	0.797939609005403	8.881784197001252e-16
off_diagonal_state	300	2000	64	ridge_inner_selected	0.8062111612891233	1.0101167807952343	0.797939609005403	8.881784197001252e-16
off_diagonal_state	300	2000	65	mean_followup	1.021542823308037	1.2815685360289522	0.8113108161849998	8.881784197001252e-16
off_diagonal_state	300	2000	65	median_followup	1.0220518413417394	1.2827337494636715	0.8113108161849998	8.881784197001252e-16
off_diagonal_state	300	2000	65	mean_change	1.1010592412035318	1.3801611923655779	0.8113108161849998	8.881784197001252e-16
off_diagonal_state	300	2000	65	persistence	1.1010508078080283	1.3796503599811007	0.8113108161849998	0.0
off_diagonal_state	300	2000	65	scalar_inner_selected	0.9863761324289838	1.235303185147587	0.8113108161849998	8.881784197001252e-16
off_diagonal_state	300	2000	65	ridge_inner_selected	0.8222753605848218	1.027719689687021	0.8113108161849998	8.881784197001252e-16
off_diagonal_state	300	2000	66	mean_followup	1.0080964646824988	1.2642176239260492	0.7953924234913302	8.881784197001252e-16
off_diagonal_state	300	2000	66	median_followup	1.0126374802818987	1.2702949540626685	0.7953924234913302	8.881784197001252e-16
off_diagonal_state	300	2000	66	mean_change	1.089745517338536	1.365885645035401	0.7953924234913302	8.881784197001252e-16
off_diagonal_state	300	2000	66	persistence	1.0870265640409396	1.3627373397544493	0.7953924234913302	0.0
off_diagonal_state	300	2000	66	scalar_inner_selected	0.9748368142085073	1.2197472715300142	0.7953924234913302	8.881784197001252e-16
off_diagonal_state	300	2000	66	ridge_inner_selected	0.8083110060705652	1.011721916434273	0.7953924234913302	8.881784197001252e-16
off_diagonal_state	300	2000	67	mean_followup	1.0303638525634153	1.2888626368533105	0.8042620884943724	8.881784197001252e-16
off_diagonal_state	300	2000	67	median_followup	1.030679939537458	1.2892381402776616	0.8042620884943724	8.881784197001252e-16
off_diagonal_state	300	2000	67	mean_change	1.1050489412272866	1.3867151728526477	0.8042620884943724	8.881784197001252e-16
off_diagonal_state	300	2000	67	persistence	1.1038597081924846	1.385852072841126	0.8042620884943724	0.0
off_diagonal_state	300	2000	67	scalar_inner_selected	0.9885560530485863	1.2421992418678949	0.8042620884943724	8.881784197001252e-16
off_diagonal_state	300	2000	67	ridge_inner_selected	0.8186216427034979	1.0228016636774884	0.8042620884943724	8.881784197001252e-16
off_diagonal_state	300	2000	68	mean_followup	1.0316383258789965	1.2883978837507288	0.7987158387871677	8.881784197001252e-16
off_diagonal_state	300	2000	68	median_followup	1.0322955915207153	1.2890981802495813	0.7987158387871677	8.881784197001252e-16
off_diagonal_state	300	2000	68	mean_change	1.1076275853523767	1.387130560859211	0.7987158387871677	8.881784197001252e-16
off_diagonal_state	300	2000	68	persistence	1.1057991884071992	1.3851362957391768	0.7987158387871677	0.0
off_diagonal_state	300	2000	68	scalar_inner_selected	0.9919768674192019	1.2399366259164386	0.7987158387871677	8.881784197001252e-16
off_diagonal_state	300	2000	68	ridge_inner_selected	0.8169378607905573	1.024273877668542	0.7987158387871677	8.881784197001252e-16
off_diagonal_state	300	2000	69	mean_followup	1.0083082165148787	1.2638436622600593	0.7848177356185442	8.881784197001252e-16
off_diagonal_state	300	2000	69	median_followup	1.0115170321891025	1.2682833044992756	0.7848177356185442	8.881784197001252e-16
off_diagonal_state	300	2000	69	mean_change	1.0971583312874171	1.377421146070348	0.7848177356185442	8.881784197001252e-16
off_diagonal_state	300	2000	69	persistence	1.0961622193817495	1.3763010697995122	0.7848177356185442	0.0
off_diagonal_state	300	2000	69	scalar_inner_selected	0.9747312506697001	1.221768753442114	0.7848177356185442	8.881784197001252e-16
off_diagonal_state	300	2000	69	ridge_inner_selected	0.7990779712631135	0.9995826119939515	0.7848177356185442	8.881784197001252e-16
off_diagonal_state	300	2000	70	mean_followup	1.0122289985807085	1.2678606447298406	0.7911625303082279	8.881784197001252e-16
off_diagonal_state	300	2000	70	median_followup	1.011601162742111	1.26762473183611	0.7911625303082279	8.881784197001252e-16
off_diagonal_state	300	2000	70	mean_change	1.0849849053566527	1.3670812750481818	0.7911625303082279	8.881784197001252e-16
off_diagonal_state	300	2000	70	persistence	1.0836848441252112	1.3654280108327634	0.7911625303082279	0.0
off_diagonal_state	300	2000	70	scalar_inner_selected	0.9733224407177451	1.2192000065625035	0.7911625303082279	8.881784197001252e-16
off_diagonal_state	300	2000	70	ridge_inner_selected	0.8071721216504659	1.010816350800452	0.7911625303082279	8.881784197001252e-16
off_diagonal_state	300	2000	71	mean_followup	1.0192636424310921	1.2759698466518734	0.7953279832289388	8.881784197001252e-16
off_diagonal_state	300	2000	71	median_followup	1.0207102784456197	1.2777570819550237	0.7953279832289388	8.881784197001252e-16
off_diagonal_state	300	2000	71	mean_change	1.1062516705955956	1.3882701601010228	0.7953279832289388	8.881784197001252e-16
off_diagonal_state	300	2000	71	persistence	1.1056464280354192	1.3872928233156268	0.7953279832289388	0.0
off_diagonal_state	300	2000	71	scalar_inner_selected	0.9820393018592484	1.2302255672255806	0.7953279832289388	8.881784197001252e-16
off_diagonal_state	300	2000	71	ridge_inner_selected	0.8023444326580256	1.0043325134348524	0.7953279832289388	8.881784197001252e-16
off_diagonal_state	300	2000	72	mean_followup	1.0097008570599735	1.272655315846669	0.7915715549050721	8.881784197001252e-16
off_diagonal_state	300	2000	72	median_followup	1.009459602241471	1.2725514891345597	0.7915715549050721	8.881784197001252e-16
off_diagonal_state	300	2000	72	mean_change	1.0951618066839182	1.3796904333824327	0.7915715549050721	8.881784197001252e-16
off_diagonal_state	300	2000	72	persistence	1.0927647608286186	1.3769208542281577	0.7915715549050721	0.0
off_diagonal_state	300	2000	72	scalar_inner_selected	0.9745014766919893	1.2257431047507152	0.7915715549050721	8.881784197001252e-16
off_diagonal_state	300	2000	72	ridge_inner_selected	0.8042027752599061	1.0091060361515685	0.7915715549050721	8.881784197001252e-16
off_diagonal_state	300	2000	73	mean_followup	1.0209612316980583	1.278813550352898	0.7984221483004471	8.881784197001252e-16
off_diagonal_state	300	2000	73	median_followup	1.0221740366690615	1.280236779159521	0.7984221483004471	8.881784197001252e-16
off_diagonal_state	300	2000	73	mean_change	1.1077150356243226	1.3917833182041142	0.7984221483004471	8.881784197001252e-16
off_diagonal_state	300	2000	73	persistence	1.1003177255490664	1.3836834813557324	0.7984221483004471	0.0
off_diagonal_state	300	2000	73	scalar_inner_selected	0.9843519034965305	1.2338931073446882	0.7984221483004471	8.881784197001252e-16
off_diagonal_state	300	2000	73	ridge_inner_selected	0.816125717784017	1.0255954113848977	0.7984221483004471	8.881784197001252e-16
off_diagonal_state	300	2000	74	mean_followup	1.0189419860350408	1.280908695933243	0.799518144304794	8.881784197001252e-16
off_diagonal_state	300	2000	74	median_followup	1.0181767320335249	1.2800512031353597	0.799518144304794	8.881784197001252e-16
off_diagonal_state	300	2000	74	mean_change	1.11286697275633	1.392732041980436	0.799518144304794	8.881784197001252e-16
off_diagonal_state	300	2000	74	persistence	1.111095358085182	1.389993747182834	0.799518144304794	0.0
off_diagonal_state	300	2000	74	scalar_inner_selected	0.9862288128985462	1.238665183544894	0.799518144304794	8.881784197001252e-16
off_diagonal_state	300	2000	74	ridge_inner_selected	0.8169913821889004	1.0224585064878666	0.799518144304794	8.881784197001252e-16
off_diagonal_state	300	2000	75	mean_followup	1.0131523351338638	1.2711723601435239	0.7953747459249524	8.881784197001252e-16
off_diagonal_state	300	2000	75	median_followup	1.013909860811945	1.2721846758639501	0.7953747459249524	8.881784197001252e-16
off_diagonal_state	300	2000	75	mean_change	1.0887899954781373	1.365801348508202	0.7953747459249524	8.881784197001252e-16
off_diagonal_state	300	2000	75	persistence	1.0870849143129855	1.3638229914782356	0.7953747459249524	0.0
off_diagonal_state	300	2000	75	scalar_inner_selected	0.9743450151866103	1.221097490244275	0.7953747459249524	8.881784197001252e-16
off_diagonal_state	300	2000	75	ridge_inner_selected	0.8068022257106808	1.0108580964327392	0.7953747459249524	8.881784197001252e-16
off_diagonal_state	300	2000	76	mean_followup	1.0188524854072387	1.2777563108417573	0.8014109870855591	8.881784197001252e-16
off_diagonal_state	300	2000	76	median_followup	1.0210117572244812	1.280931102244444	0.8014109870855591	8.881784197001252e-16
off_diagonal_state	300	2000	76	mean_change	1.1041407051219025	1.3814346503824462	0.8014109870855591	8.881784197001252e-16
off_diagonal_state	300	2000	76	persistence	1.1010801579981915	1.3773854090861988	0.8014109870855591	0.0
off_diagonal_state	300	2000	76	scalar_inner_selected	0.9844436594473096	1.2336209318654043	0.8014109870855591	8.881784197001252e-16
off_diagonal_state	300	2000	76	ridge_inner_selected	0.8103230707148368	1.0139471589005224	0.8014109870855591	6.661338147750939e-16
off_diagonal_state	300	2000	77	mean_followup	1.0150869097780426	1.27264415252326	0.7972665569873311	8.881784197001252e-16
off_diagonal_state	300	2000	77	median_followup	1.018830825274153	1.2773733307022526	0.7972665569873311	8.881784197001252e-16
off_diagonal_state	300	2000	77	mean_change	1.0996171895934976	1.3828434732493884	0.7972665569873311	8.881784197001252e-16
off_diagonal_state	300	2000	77	persistence	1.099058477915619	1.3816289070264787	0.7972665569873311	0.0
off_diagonal_state	300	2000	77	scalar_inner_selected	0.9795387931724767	1.2265923501617633	0.7972665569873311	8.881784197001252e-16
off_diagonal_state	300	2000	77	ridge_inner_selected	0.809578230796892	1.0142299209137808	0.7972665569873311	8.881784197001252e-16
off_diagonal_state	300	2000	78	mean_followup	1.006723487407676	1.2643741376098243	0.7928565119044015	8.881784197001252e-16
off_diagonal_state	300	2000	78	median_followup	1.0100113271917448	1.2686553645080954	0.7928565119044015	8.881784197001252e-16
off_diagonal_state	300	2000	78	mean_change	1.0958555881086338	1.3741871243259074	0.7928565119044015	8.881784197001252e-16
off_diagonal_state	300	2000	78	persistence	1.0955025947179238	1.373646161424402	0.7928565119044015	0.0
off_diagonal_state	300	2000	78	scalar_inner_selected	0.9708376535966512	1.218737570603318	0.7928565119044015	8.881784197001252e-16
off_diagonal_state	300	2000	78	ridge_inner_selected	0.8014514938746988	1.0047495013678829	0.7928565119044015	6.661338147750939e-16
off_diagonal_state	300	2000	79	mean_followup	1.0192903369057578	1.2807212762777151	0.7898475703441662	8.881784197001252e-16
off_diagonal_state	300	2000	79	median_followup	1.0199758754462664	1.2812605763578402	0.7898475703441662	8.881784197001252e-16
off_diagonal_state	300	2000	79	mean_change	1.1010898591016962	1.3825854459388247	0.7898475703441662	8.881784197001252e-16
off_diagonal_state	300	2000	79	persistence	1.0976422600779414	1.3780606080462063	0.7898475703441662	0.0
off_diagonal_state	300	2000	79	scalar_inner_selected	0.980049772355738	1.2317152697263638	0.7898475703441662	8.881784197001252e-16
off_diagonal_state	300	2000	79	ridge_inner_selected	0.804276373724116	1.0133267080802681	0.7898475703441662	8.881784197001252e-16
off_diagonal_state	300	2000	80	mean_followup	1.0194757637985687	1.277152516608689	0.8032752940088655	8.881784197001252e-16
off_diagonal_state	300	2000	80	median_followup	1.019810170131273	1.2773986526479086	0.8032752940088655	8.881784197001252e-16
off_diagonal_state	300	2000	80	mean_change	1.104894612387216	1.383282957154035	0.8032752940088655	8.881784197001252e-16
off_diagonal_state	300	2000	80	persistence	1.1048493752536033	1.3830661655513818	0.8032752940088655	0.0
off_diagonal_state	300	2000	80	scalar_inner_selected	0.982261978519125	1.230643491412685	0.8032752940088655	8.881784197001252e-16
off_diagonal_state	300	2000	80	ridge_inner_selected	0.814029301506258	1.0178682343924965	0.8032752940088655	8.881784197001252e-16
off_diagonal_state	300	2000	81	mean_followup	1.0154374453620407	1.276437173253573	0.7970728343267616	8.881784197001252e-16
off_diagonal_state	300	2000	81	median_followup	1.0132166802598477	1.2734115214268997	0.7970728343267616	8.881784197001252e-16
off_diagonal_state	300	2000	81	mean_change	1.1050028031471488	1.3853595071818154	0.7970728343267616	8.881784197001252e-16
off_diagonal_state	300	2000	81	persistence	1.1015386003855847	1.3806596840025085	0.7970728343267616	0.0
off_diagonal_state	300	2000	81	scalar_inner_selected	0.9794329720829645	1.230501287115442	0.7970728343267616	8.881784197001252e-16
off_diagonal_state	300	2000	81	ridge_inner_selected	0.8094154006994166	1.0137462551258571	0.7970728343267616	8.881784197001252e-16
off_diagonal_state	300	2000	82	mean_followup	1.0143789848012217	1.2725050546038308	0.7978537833321367	8.881784197001252e-16
off_diagonal_state	300	2000	82	median_followup	1.0164656794800215	1.2754091395697564	0.7978537833321367	8.881784197001252e-16
off_diagonal_state	300	2000	82	mean_change	1.1101027831473034	1.3875246984573586	0.7978537833321367	8.881784197001252e-16
off_diagonal_state	300	2000	82	persistence	1.1097569097015247	1.3869648136051669	0.7978537833321367	0.0
off_diagonal_state	300	2000	82	scalar_inner_selected	0.9809396616529968	1.2290064986773515	0.7978537833321367	8.881784197001252e-16
off_diagonal_state	300	2000	82	ridge_inner_selected	0.8087422745003437	1.010157256190868	0.7978537833321367	8.881784197001252e-16
off_diagonal_state	300	2000	83	mean_followup	1.0138562078014575	1.2703884929986353	0.7906024604967289	8.881784197001252e-16
off_diagonal_state	300	2000	83	median_followup	1.0150994279465078	1.2715459755091914	0.7906024604967289	8.881784197001252e-16
off_diagonal_state	300	2000	83	mean_change	1.0836993987502241	1.363867893794599	0.7906024604967289	8.881784197001252e-16
off_diagonal_state	300	2000	83	persistence	1.0825309590654102	1.362630010366261	0.7906024604967289	0.0
off_diagonal_state	300	2000	83	scalar_inner_selected	0.9724184460723718	1.220057229619404	0.7906024604967289	8.881784197001252e-16
off_diagonal_state	300	2000	83	ridge_inner_selected	0.8003456834852741	1.0046271604206527	0.7906024604967289	8.881784197001252e-16
off_diagonal_state	300	2000	84	mean_followup	1.027631734308745	1.2865155167613385	0.8053831011916037	8.881784197001252e-16
off_diagonal_state	300	2000	84	median_followup	1.0281654162530418	1.2870792337774182	0.8053831011916037	8.881784197001252e-16
off_diagonal_state	300	2000	84	mean_change	1.0972417947076027	1.379349647791347	0.8053831011916037	8.881784197001252e-16
off_diagonal_state	300	2000	84	persistence	1.0950455710806126	1.376495358902691	0.8053831011916037	0.0
off_diagonal_state	300	2000	84	scalar_inner_selected	0.9861878052247798	1.2358850731259752	0.8053831011916037	8.881784197001252e-16
off_diagonal_state	300	2000	84	ridge_inner_selected	0.8189650669425363	1.0244466424487149	0.8053831011916037	8.881784197001252e-16
off_diagonal_state	300	2000	85	mean_followup	1.0168875539828204	1.2734006045591961	0.7985458617892925	8.881784197001252e-16
off_diagonal_state	300	2000	85	median_followup	1.019093846779354	1.2758664667927087	0.7985458617892925	8.881784197001252e-16
off_diagonal_state	300	2000	85	mean_change	1.0913406836890638	1.3696034482100685	0.7985458617892925	8.881784197001252e-16
off_diagonal_state	300	2000	85	persistence	1.089603399242228	1.3674621641676004	0.7985458617892925	0.0
off_diagonal_state	300	2000	85	scalar_inner_selected	0.9761839075977925	1.2231974903978586	0.7985458617892925	8.881784197001252e-16
off_diagonal_state	300	2000	85	ridge_inner_selected	0.8104592512429245	1.0111108781440576	0.7985458617892925	6.661338147750939e-16
off_diagonal_state	300	2000	86	mean_followup	1.017465171511463	1.2696832733705448	0.7944520627521954	8.881784197001252e-16
off_diagonal_state	300	2000	86	median_followup	1.01776540624802	1.2703532338719252	0.7944520627521954	8.881784197001252e-16
off_diagonal_state	300	2000	86	mean_change	1.0949530941696008	1.370911739394968	0.7944520627521954	8.881784197001252e-16
off_diagonal_state	300	2000	86	persistence	1.0938576438677328	1.3690165295810368	0.7944520627521954	0.0
off_diagonal_state	300	2000	86	scalar_inner_selected	0.9778295394308267	1.2235602545459525	0.7944520627521954	8.881784197001252e-16
off_diagonal_state	300	2000	86	ridge_inner_selected	0.8033031645297473	1.0067683436455883	0.7944520627521954	8.881784197001252e-16
off_diagonal_state	300	2000	87	mean_followup	1.017529528861482	1.274879119655517	0.7972973007714199	8.881784197001252e-16
off_diagonal_state	300	2000	87	median_followup	1.0186492755150853	1.2765029019228096	0.7972973007714199	8.881784197001252e-16
off_diagonal_state	300	2000	87	mean_change	1.0930724708346238	1.3691447317987748	0.7972973007714199	8.881784197001252e-16
off_diagonal_state	300	2000	87	persistence	1.09086323620043	1.3667436720093096	0.7972973007714199	0.0
off_diagonal_state	300	2000	87	scalar_inner_selected	0.9754482123478535	1.2240874217343425	0.7972973007714199	8.881784197001252e-16
off_diagonal_state	300	2000	87	ridge_inner_selected	0.8073784498654673	1.0132798353163897	0.7972973007714199	6.661338147750939e-16
off_diagonal_state	300	2000	88	mean_followup	1.02357225849666	1.2803002746509997	0.8005942210021809	8.881784197001252e-16
off_diagonal_state	300	2000	88	median_followup	1.0247321967781853	1.281519809375126	0.8005942210021809	8.881784197001252e-16
off_diagonal_state	300	2000	88	mean_change	1.1008361572592689	1.3800448379383388	0.8005942210021809	8.881784197001252e-16
off_diagonal_state	300	2000	88	persistence	1.098325308649577	1.376904178559207	0.8005942210021809	0.0
off_diagonal_state	300	2000	88	scalar_inner_selected	0.9842338125731489	1.2314592894344074	0.8005942210021809	8.881784197001252e-16
off_diagonal_state	300	2000	88	ridge_inner_selected	0.8086395967422257	1.013956785117294	0.8005942210021809	8.881784197001252e-16
off_diagonal_state	300	2000	89	mean_followup	1.0259092998264085	1.2823017422819232	0.796850823793668	8.881784197001252e-16
off_diagonal_state	300	2000	89	median_followup	1.0265290707149939	1.283023397558737	0.796850823793668	8.881784197001252e-16
off_diagonal_state	300	2000	89	mean_change	1.094322885192369	1.3791844217178242	0.796850823793668	8.881784197001252e-16
off_diagonal_state	300	2000	89	persistence	1.0922858285886676	1.377736265083229	0.796850823793668	0.0
off_diagonal_state	300	2000	89	scalar_inner_selected	0.9846995508673115	1.2327964002195841	0.796850823793668	8.881784197001252e-16
off_diagonal_state	300	2000	89	ridge_inner_selected	0.8076409677183408	1.0144225270364446	0.796850823793668	6.661338147750939e-16
off_diagonal_state	300	2000	90	mean_followup	1.0199137569223167	1.2781751406991695	0.797827299197373	8.881784197001252e-16
off_diagonal_state	300	2000	90	median_followup	1.0194006725462357	1.2775298493330498	0.797827299197373	8.881784197001252e-16
off_diagonal_state	300	2000	90	mean_change	1.090228812902753	1.3680200053992977	0.797827299197373	8.881784197001252e-16
off_diagonal_state	300	2000	90	persistence	1.0889606563422358	1.3655750182872044	0.797827299197373	0.0
off_diagonal_state	300	2000	90	scalar_inner_selected	0.9809082339420804	1.2290952836263822	0.797827299197373	8.881784197001252e-16
off_diagonal_state	300	2000	90	ridge_inner_selected	0.8109404681653664	1.0142654663196589	0.797827299197373	8.881784197001252e-16
off_diagonal_state	300	2000	91	mean_followup	1.0088948778986322	1.2623264883855716	0.7945087896005223	8.881784197001252e-16
off_diagonal_state	300	2000	91	median_followup	1.0104663871204196	1.2647643007197773	0.7945087896005223	8.881784197001252e-16
off_diagonal_state	300	2000	91	mean_change	1.093713772653211	1.372138935779067	0.7945087896005223	8.881784197001252e-16
off_diagonal_state	300	2000	91	persistence	1.0924881904426833	1.3708023775134102	0.7945087896005223	0.0
off_diagonal_state	300	2000	91	scalar_inner_selected	0.9721952588119712	1.2172023401175607	0.7945087896005223	8.881784197001252e-16
off_diagonal_state	300	2000	91	ridge_inner_selected	0.8052729137748774	1.0094968316643793	0.7945087896005223	8.881784197001252e-16
off_diagonal_state	300	2000	92	mean_followup	1.0214116216695643	1.2815073489369528	0.8031071528360103	8.881784197001252e-16
off_diagonal_state	300	2000	92	median_followup	1.0219111577005648	1.282102374659447	0.8031071528360103	8.881784197001252e-16
off_diagonal_state	300	2000	92	mean_change	1.0969360711448863	1.3786540467200807	0.8031071528360103	8.881784197001252e-16
off_diagonal_state	300	2000	92	persistence	1.0961008962092693	1.3776880200208383	0.8031071528360103	0.0
off_diagonal_state	300	2000	92	scalar_inner_selected	0.983008602507002	1.2327501356932389	0.8031071528360103	8.881784197001252e-16
off_diagonal_state	300	2000	92	ridge_inner_selected	0.8113497426480449	1.0160339496763167	0.8031071528360103	8.881784197001252e-16
off_diagonal_state	300	2000	93	mean_followup	1.033611817420005	1.2912685559736814	0.7970723950433739	8.881784197001252e-16
off_diagonal_state	300	2000	93	median_followup	1.034102043378487	1.2921214454078778	0.7970723950433739	8.881784197001252e-16
off_diagonal_state	300	2000	93	mean_change	1.1098710802596692	1.3864868898803668	0.7970723950433739	8.881784197001252e-16
off_diagonal_state	300	2000	93	persistence	1.107465939215748	1.3837885036366349	0.7970723950433739	0.0
off_diagonal_state	300	2000	93	scalar_inner_selected	0.9943374700035151	1.2420056396733876	0.7970723950433739	8.881784197001252e-16
off_diagonal_state	300	2000	93	ridge_inner_selected	0.8087662849144965	1.0155553046375734	0.7970723950433739	8.881784197001252e-16
off_diagonal_state	300	2000	94	mean_followup	1.0114414748813385	1.268728374182363	0.7954150984046618	8.881784197001252e-16
off_diagonal_state	300	2000	94	median_followup	1.0122967803192735	1.2697933999940167	0.7954150984046618	8.881784197001252e-16
off_diagonal_state	300	2000	94	mean_change	1.089364716400982	1.3667511292283998	0.7954150984046618	8.881784197001252e-16
off_diagonal_state	300	2000	94	persistence	1.0885152144064436	1.365086751590518	0.7954150984046618	0.0
off_diagonal_state	300	2000	94	scalar_inner_selected	0.9717850966500543	1.2195151394322723	0.7954150984046618	8.881784197001252e-16
off_diagonal_state	300	2000	94	ridge_inner_selected	0.8083701437430482	1.010051046358607	0.7954150984046618	8.881784197001252e-16
off_diagonal_state	300	2000	95	mean_followup	1.0317693803220287	1.2954977321200685	0.8008124143158782	8.881784197001252e-16
off_diagonal_state	300	2000	95	median_followup	1.0321641328384217	1.2960914202492406	0.8008124143158782	8.881784197001252e-16
off_diagonal_state	300	2000	95	mean_change	1.1078087359934383	1.3904263978454978	0.8008124143158782	8.881784197001252e-16
off_diagonal_state	300	2000	95	persistence	1.1065997458877368	1.3885006750514592	0.8008124143158782	0.0
off_diagonal_state	300	2000	95	scalar_inner_selected	0.9923710768541644	1.245369589110305	0.8008124143158782	8.881784197001252e-16
off_diagonal_state	300	2000	95	ridge_inner_selected	0.812843394732991	1.0224584426522894	0.8008124143158782	8.881784197001252e-16
off_diagonal_state	300	2000	96	mean_followup	1.0213929350081905	1.2796709790875263	0.8017238526289391	8.881784197001252e-16
off_diagonal_state	300	2000	96	median_followup	1.0212518634358199	1.278575795873572	0.8017238526289391	8.881784197001252e-16
off_diagonal_state	300	2000	96	mean_change	1.1112716813737828	1.3903788860081787	0.8017238526289391	8.881784197001252e-16
off_diagonal_state	300	2000	96	persistence	1.1088884316779615	1.3877074308447117	0.8017238526289391	0.0
off_diagonal_state	300	2000	96	scalar_inner_selected	0.9865820921277919	1.2353185561673907	0.8017238526289391	8.881784197001252e-16
off_diagonal_state	300	2000	96	ridge_inner_selected	0.8122134762322717	1.020286046200591	0.8017238526289391	8.881784197001252e-16
off_diagonal_state	300	2000	97	mean_followup	1.0234457168685804	1.2795080313174836	0.8039698210974252	8.881784197001252e-16
off_diagonal_state	300	2000	97	median_followup	1.025279924457122	1.281640584731464	0.8039698210974252	8.881784197001252e-16
off_diagonal_state	300	2000	97	mean_change	1.0987524376991056	1.381778549963288	0.8039698210974252	8.881784197001252e-16
off_diagonal_state	300	2000	97	persistence	1.0979203723727282	1.3807213110280778	0.8039698210974252	0.0
off_diagonal_state	300	2000	97	scalar_inner_selected	0.9846016890028	1.2331833006428758	0.8039698210974252	8.881784197001252e-16
off_diagonal_state	300	2000	97	ridge_inner_selected	0.8210279590815691	1.0277112494723077	0.8039698210974252	8.881784197001252e-16
off_diagonal_state	300	2000	98	mean_followup	1.0163901484739732	1.2796932914515016	0.7927691170925717	8.881784197001252e-16
off_diagonal_state	300	2000	98	median_followup	1.0172318595415815	1.2810185992011072	0.7927691170925717	8.881784197001252e-16
off_diagonal_state	300	2000	98	mean_change	1.0949694773044445	1.3746017979204002	0.7927691170925717	8.881784197001252e-16
off_diagonal_state	300	2000	98	persistence	1.0933608175943235	1.3725562108526166	0.7927691170925717	0.0
off_diagonal_state	300	2000	98	scalar_inner_selected	0.9772794710789403	1.2290186449599403	0.7927691170925717	8.881784197001252e-16
off_diagonal_state	300	2000	98	ridge_inner_selected	0.8047177056106212	1.0124721787104012	0.7927691170925717	8.881784197001252e-16
off_diagonal_state	300	2000	99	mean_followup	1.0158335693984928	1.2750788404670528	0.8025101583509595	8.881784197001252e-16
off_diagonal_state	300	2000	99	median_followup	1.0170977652960438	1.2770856372839519	0.8025101583509595	8.881784197001252e-16
off_diagonal_state	300	2000	99	mean_change	1.100428234528638	1.3818458356703318	0.8025101583509595	8.881784197001252e-16
off_diagonal_state	300	2000	99	persistence	1.0985937425948855	1.3797745448211913	0.8025101583509595	0.0
off_diagonal_state	300	2000	99	scalar_inner_selected	0.9791402199907224	1.2278702469256682	0.8025101583509595	8.881784197001252e-16
off_diagonal_state	300	2000	99	ridge_inner_selected	0.8107193638040724	1.0133665766838225	0.8025101583509595	8.881784197001252e-16
transport_shift	72	2000	0	mean_followup	0.8638639582130274	1.0824999061307474	0.7834594731846635	8.881784197001252e-16
transport_shift	72	2000	0	median_followup	0.8726479748340304	1.093591506666942	0.7834594731846635	8.881784197001252e-16
transport_shift	72	2000	0	mean_change	1.5624390726529518	1.9542768062969336	0.7834594731846635	8.881784197001252e-16
transport_shift	72	2000	0	persistence	1.5580250518740593	1.948880537425026	0.7834594731846635	0.0
transport_shift	72	2000	0	scalar_inner_selected	1.3332193964956278	1.6672086550153724	0.7834594731846635	8.881784197001252e-16
transport_shift	72	2000	0	ridge_inner_selected	1.2976178459588221	1.6299739272749592	0.7834594731846635	8.881784197001252e-16
transport_shift	72	2000	1	mean_followup	0.9002407145693865	1.12543196235659	0.8030662929487453	8.881784197001252e-16
transport_shift	72	2000	1	median_followup	0.9149995751096333	1.1424880835917839	0.8030662929487453	8.881784197001252e-16
transport_shift	72	2000	1	mean_change	1.5777484686189371	1.9804203284465691	0.8030662929487453	8.881784197001252e-16
transport_shift	72	2000	1	persistence	1.573513469620772	1.9755302157143062	0.8030662929487453	0.0
transport_shift	72	2000	1	scalar_inner_selected	1.3538546653305437	1.6984961839990345	0.8030662929487453	8.881784197001252e-16
transport_shift	72	2000	1	ridge_inner_selected	1.358638346715577	1.7027203528990666	0.8030662929487453	1.7763568394002505e-15
transport_shift	72	2000	2	mean_followup	0.9663699919677181	1.2015065055643437	0.7948460262741377	8.881784197001252e-16
transport_shift	72	2000	2	median_followup	0.9741954678467347	1.2098057360577819	0.7948460262741377	8.881784197001252e-16
transport_shift	72	2000	2	mean_change	1.5479221253598985	1.943310938442658	0.7948460262741377	8.881784197001252e-16
transport_shift	72	2000	2	persistence	1.541758188712027	1.9364171737397842	0.7948460262741377	0.0
transport_shift	72	2000	2	scalar_inner_selected	1.327888514244802	1.666247063011732	0.7948460262741377	8.881784197001252e-16
transport_shift	72	2000	2	ridge_inner_selected	1.263155620834036	1.5809522854604303	0.7948460262741377	8.881784197001252e-16
transport_shift	72	2000	3	mean_followup	0.8987893287602737	1.1225029902441654	0.806663404417754	8.881784197001252e-16
transport_shift	72	2000	3	median_followup	0.9038004799291787	1.1280931852055138	0.806663404417754	8.881784197001252e-16
transport_shift	72	2000	3	mean_change	1.5857682089971745	1.9875244521933177	0.806663404417754	1.7763568394002505e-15
transport_shift	72	2000	3	persistence	1.5766024189094938	1.9769039389035725	0.806663404417754	0.0
transport_shift	72	2000	3	scalar_inner_selected	1.3553170545667668	1.6971792379333588	0.806663404417754	8.881784197001252e-16
transport_shift	72	2000	3	ridge_inner_selected	1.2339026527115744	1.5475942009764152	0.806663404417754	8.881784197001252e-16
transport_shift	72	2000	4	mean_followup	0.8836593988247203	1.1041317391048917	0.794082856411018	8.881784197001252e-16
transport_shift	72	2000	4	median_followup	0.9168010748803346	1.143830935779058	0.794082856411018	8.881784197001252e-16
transport_shift	72	2000	4	mean_change	1.5707073327835692	1.9662736346432688	0.794082856411018	8.881784197001252e-16
transport_shift	72	2000	4	persistence	1.570319694404736	1.9665849122666257	0.794082856411018	0.0
transport_shift	72	2000	4	scalar_inner_selected	1.3432292201165732	1.6828297925479472	0.794082856411018	8.881784197001252e-16
transport_shift	72	2000	4	ridge_inner_selected	1.3096092657596186	1.6494305637641895	0.794082856411018	8.881784197001252e-16
transport_shift	72	2000	5	mean_followup	0.9306821278391609	1.1615131798084544	0.8107208672156883	8.881784197001252e-16
transport_shift	72	2000	5	median_followup	0.934540447250981	1.1675980940822974	0.8107208672156883	8.881784197001252e-16
transport_shift	72	2000	5	mean_change	1.6035140868183373	2.0027984589006946	0.8107208672156883	8.881784197001252e-16
transport_shift	72	2000	5	persistence	1.6028466619691217	2.0010685810306157	0.8107208672156883	0.0
transport_shift	72	2000	5	scalar_inner_selected	1.3719846541018434	1.7135889227716115	0.8107208672156883	8.881784197001252e-16
transport_shift	72	2000	5	ridge_inner_selected	1.3357971098655141	1.6765663379341404	0.8107208672156883	8.881784197001252e-16
transport_shift	72	2000	6	mean_followup	0.9252589147222905	1.1591897025524744	0.8034716711691234	8.881784197001252e-16
transport_shift	72	2000	6	median_followup	0.9386531894208889	1.175289876421997	0.8034716711691234	8.881784197001252e-16
transport_shift	72	2000	6	mean_change	1.5643605555183369	1.9640373402537636	0.8034716711691234	8.881784197001252e-16
transport_shift	72	2000	6	persistence	1.563126913221919	1.9630977220489199	0.8034716711691234	0.0
transport_shift	72	2000	6	scalar_inner_selected	1.3419054322962498	1.6840545863367986	0.8034716711691234	8.881784197001252e-16
transport_shift	72	2000	6	ridge_inner_selected	1.2907245108617238	1.620696648424462	0.8034716711691234	8.881784197001252e-16
transport_shift	72	2000	7	mean_followup	0.8922979810340762	1.1208121672970308	0.8045257662096158	8.881784197001252e-16
transport_shift	72	2000	7	median_followup	0.9026872292418839	1.132938975478299	0.8045257662096158	8.881784197001252e-16
transport_shift	72	2000	7	mean_change	1.564706543133806	1.9612438625153774	0.8045257662096158	8.881784197001252e-16
transport_shift	72	2000	7	persistence	1.5599645494303132	1.9543161631406765	0.8045257662096158	0.0
transport_shift	72	2000	7	scalar_inner_selected	1.3345408934563503	1.6739927198054796	0.8045257662096158	8.881784197001252e-16
transport_shift	72	2000	7	ridge_inner_selected	1.2303837478717101	1.5452546813548926	0.8045257662096158	8.881784197001252e-16
transport_shift	72	2000	8	mean_followup	0.8967465308065773	1.124982738017995	0.7971461460439667	8.881784197001252e-16
transport_shift	72	2000	8	median_followup	0.8877941932348887	1.112904409098715	0.7971461460439667	8.881784197001252e-16
transport_shift	72	2000	8	mean_change	1.5795498709499214	1.9798583668593797	0.7971461460439667	1.7763568394002505e-15
transport_shift	72	2000	8	persistence	1.576957845024405	1.9773927168402758	0.7971461460439667	0.0
transport_shift	72	2000	8	scalar_inner_selected	1.3508699720649713	1.693262602351497	0.7971461460439667	8.881784197001252e-16
transport_shift	72	2000	8	ridge_inner_selected	1.327414046942659	1.668849988441902	0.7971461460439667	8.881784197001252e-16
transport_shift	72	2000	9	mean_followup	0.8822554981149446	1.105086970079729	0.7943906299972009	8.881784197001252e-16
transport_shift	72	2000	9	median_followup	0.9035276862754145	1.1303590892578614	0.7943906299972009	8.881784197001252e-16
transport_shift	72	2000	9	mean_change	1.5794868833073672	1.9810513232197031	0.7943906299972009	8.881784197001252e-16
transport_shift	72	2000	9	persistence	1.5770246712876308	1.9780231116590266	0.7943906299972009	0.0
transport_shift	72	2000	9	scalar_inner_selected	1.3485993466659678	1.6912363030317163	0.7943906299972009	8.881784197001252e-16
transport_shift	72	2000	9	ridge_inner_selected	1.3568796268519128	1.7069719544586952	0.7943906299972009	8.881784197001252e-16
transport_shift	72	2000	10	mean_followup	0.8925924535128079	1.1200540704982949	0.7952975375623526	8.881784197001252e-16
transport_shift	72	2000	10	median_followup	0.8756754539039835	1.1002947784263135	0.7952975375623526	8.881784197001252e-16
transport_shift	72	2000	10	mean_change	1.551768611981393	1.944971728431239	0.7952975375623526	8.881784197001252e-16
transport_shift	72	2000	10	persistence	1.550730599242226	1.94292605207248	0.7952975375623526	0.0
transport_shift	72	2000	10	scalar_inner_selected	1.3292195182783695	1.6669844281946655	0.7952975375623526	8.881784197001252e-16
transport_shift	72	2000	10	ridge_inner_selected	1.3425368252536687	1.6884607837557006	0.7952975375623526	8.881784197001252e-16
transport_shift	72	2000	11	mean_followup	0.8948466290637217	1.1186408686893756	0.7963201279358239	8.881784197001252e-16
transport_shift	72	2000	11	median_followup	0.8947168447699482	1.117920856751352	0.7963201279358239	8.881784197001252e-16
transport_shift	72	2000	11	mean_change	1.5726876670339625	1.9743627638040633	0.7963201279358239	8.881784197001252e-16
transport_shift	72	2000	11	persistence	1.5648947982875958	1.9644548262654875	0.7963201279358239	0.0
transport_shift	72	2000	11	scalar_inner_selected	1.344966476079852	1.687679309993497	0.7963201279358239	8.881784197001252e-16
transport_shift	72	2000	11	ridge_inner_selected	1.25397167693704	1.5772535815803232	0.7963201279358239	8.881784197001252e-16
transport_shift	72	2000	12	mean_followup	0.9248958618131249	1.150855540167071	0.7997867730907867	8.881784197001252e-16
transport_shift	72	2000	12	median_followup	0.9392933815464011	1.1688646257722959	0.7997867730907867	8.881784197001252e-16
transport_shift	72	2000	12	mean_change	1.5568462110786867	1.960114218822447	0.7997867730907867	8.881784197001252e-16
transport_shift	72	2000	12	persistence	1.5499459372825126	1.9520554398913241	0.7997867730907867	0.0
transport_shift	72	2000	12	scalar_inner_selected	1.3336066625058938	1.6752793018466463	0.7997867730907867	8.881784197001252e-16
transport_shift	72	2000	12	ridge_inner_selected	1.3282565960849644	1.6725373109133488	0.7997867730907867	8.881784197001252e-16
transport_shift	72	2000	13	mean_followup	0.8867009605112042	1.1117300835410875	0.7985290486221022	1.3322676295501878e-15
transport_shift	72	2000	13	median_followup	0.900047306607699	1.1286421276002812	0.7985290486221022	8.881784197001252e-16
transport_shift	72	2000	13	mean_change	1.5740148938860083	1.97993245067319	0.7985290486221022	1.7763568394002505e-15
transport_shift	72	2000	13	persistence	1.5717565847390447	1.976941944697354	0.7985290486221022	0.0
transport_shift	72	2000	13	scalar_inner_selected	1.3478332496009429	1.69380013338141	0.7985290486221022	8.881784197001252e-16
transport_shift	72	2000	13	ridge_inner_selected	1.294847359947175	1.6344180126766037	0.7985290486221022	8.881784197001252e-16
transport_shift	72	2000	14	mean_followup	0.9003287040953409	1.1280031910499235	0.7975474662044258	1.3322676295501878e-15
transport_shift	72	2000	14	median_followup	0.9191872641876735	1.1509669013052353	0.7975474662044258	8.881784197001252e-16
transport_shift	72	2000	14	mean_change	1.5703123877450067	1.9715505003111937	0.7975474662044258	1.7763568394002505e-15
transport_shift	72	2000	14	persistence	1.5637204426976314	1.963439311862426	0.7975474662044258	0.0
transport_shift	72	2000	14	scalar_inner_selected	1.3393329251942172	1.6822271512665368	0.7975474662044258	1.7763568394002505e-15
transport_shift	72	2000	14	ridge_inner_selected	1.3295469575679884	1.6714019348808873	0.7975474662044258	8.881784197001252e-16
transport_shift	72	2000	15	mean_followup	0.9079535436296249	1.1375876669616392	0.7939094518243556	8.881784197001252e-16
transport_shift	72	2000	15	median_followup	0.9233858377225383	1.1564381170527849	0.7939094518243556	8.881784197001252e-16
transport_shift	72	2000	15	mean_change	1.5705105614682262	1.9649290746508818	0.7939094518243556	8.881784197001252e-16
transport_shift	72	2000	15	persistence	1.5639678305361893	1.9566745664493526	0.7939094518243556	0.0
transport_shift	72	2000	15	scalar_inner_selected	1.3414827004307694	1.6783698896756607	0.7939094518243556	8.881784197001252e-16
transport_shift	72	2000	15	ridge_inner_selected	1.3057970933116934	1.63290135476494	0.7939094518243556	8.881784197001252e-16
transport_shift	72	2000	16	mean_followup	0.882183906044839	1.1020712114208557	0.8014046055195378	8.881784197001252e-16
transport_shift	72	2000	16	median_followup	0.8839376744316171	1.1044153554000993	0.8014046055195378	8.881784197001252e-16
transport_shift	72	2000	16	mean_change	1.5712975001801828	1.9749237869807386	0.8014046055195378	1.7763568394002505e-15
transport_shift	72	2000	16	persistence	1.5676458205846628	1.9710321010352865	0.8014046055195378	0.0
transport_shift	72	2000	16	scalar_inner_selected	1.3416674775737234	1.684946956202637	0.8014046055195378	8.881784197001252e-16
transport_shift	72	2000	16	ridge_inner_selected	1.3760496762328278	1.7292333626507093	0.8014046055195378	1.7763568394002505e-15
transport_shift	72	2000	17	mean_followup	0.8902708505042662	1.117304465732078	0.8063024968722473	8.881784197001252e-16
transport_shift	72	2000	17	median_followup	0.8980736278401708	1.1255375287459597	0.8063024968722473	8.881784197001252e-16
transport_shift	72	2000	17	mean_change	1.5802504270770483	1.9807546857582394	0.8063024968722473	8.881784197001252e-16
transport_shift	72	2000	17	persistence	1.5756055686976242	1.9749172754609183	0.8063024968722473	0.0
transport_shift	72	2000	17	scalar_inner_selected	1.347775204501647	1.6907161783045164	0.8063024968722473	8.881784197001252e-16
transport_shift	72	2000	17	ridge_inner_selected	1.3156369827824974	1.6563093046251631	0.8063024968722473	8.881784197001252e-16
transport_shift	72	2000	18	mean_followup	0.9041379764096518	1.1314312147586276	0.7988875830793714	8.881784197001252e-16
transport_shift	72	2000	18	median_followup	0.9075884189980841	1.1357304949850624	0.7988875830793714	8.881784197001252e-16
transport_shift	72	2000	18	mean_change	1.5807810060870484	1.9793988669809617	0.7988875830793714	8.881784197001252e-16
transport_shift	72	2000	18	persistence	1.5809046247622887	1.979449389080333	0.7988875830793714	0.0
transport_shift	72	2000	18	scalar_inner_selected	1.354998862181517	1.6945690448886008	0.7988875830793714	8.881784197001252e-16
transport_shift	72	2000	18	ridge_inner_selected	1.3215709501892978	1.6607972097218493	0.7988875830793714	8.881784197001252e-16
transport_shift	72	2000	19	mean_followup	0.8924104577478214	1.1144943685875965	0.7870171400522156	8.881784197001252e-16
transport_shift	72	2000	19	median_followup	0.9061854502243321	1.1306006371395756	0.7870171400522156	8.881784197001252e-16
transport_shift	72	2000	19	mean_change	1.5639741027368081	1.9633764647573146	0.7870171400522156	8.881784197001252e-16
transport_shift	72	2000	19	persistence	1.5590507203604438	1.956254660626348	0.7870171400522156	0.0
transport_shift	72	2000	19	scalar_inner_selected	1.335469757273958	1.6771713028615485	0.7870171400522156	8.881784197001252e-16
transport_shift	72	2000	19	ridge_inner_selected	1.284466727726839	1.617763503547604	0.7870171400522156	8.881784197001252e-16
transport_shift	72	2000	20	mean_followup	0.8979261499739692	1.1239725931757352	0.7928867223907033	8.881784197001252e-16
transport_shift	72	2000	20	median_followup	0.8963876334741406	1.1213842352795906	0.7928867223907033	1.3322676295501878e-15
transport_shift	72	2000	20	mean_change	1.5888348094054594	1.9907241308175816	0.7928867223907033	1.7763568394002505e-15
transport_shift	72	2000	20	persistence	1.583893273660178	1.9855353917422178	0.7928867223907033	0.0
transport_shift	72	2000	20	scalar_inner_selected	1.3560281143876114	1.6981501083977695	0.7928867223907033	1.7763568394002505e-15
transport_shift	72	2000	20	ridge_inner_selected	1.2646892299131332	1.591573290210613	0.7928867223907033	8.881784197001252e-16
transport_shift	72	2000	21	mean_followup	0.9482757643378193	1.1840089932525515	0.800791068286637	8.881784197001252e-16
transport_shift	72	2000	21	median_followup	0.9464974639849936	1.1834384910823836	0.800791068286637	8.881784197001252e-16
transport_shift	72	2000	21	mean_change	1.5834360876268028	1.9849687481596876	0.800791068286637	1.7763568394002505e-15
transport_shift	72	2000	21	persistence	1.582626411606535	1.984068008605055	0.800791068286637	0.0
transport_shift	72	2000	21	scalar_inner_selected	1.362293407011789	1.7081618324743826	0.800791068286637	8.881784197001252e-16
transport_shift	72	2000	21	ridge_inner_selected	1.3650762363225013	1.715146885011602	0.800791068286637	1.7763568394002505e-15
transport_shift	72	2000	22	mean_followup	0.9099875217544459	1.1358731938114783	0.7984108066149188	8.881784197001252e-16
transport_shift	72	2000	22	median_followup	0.9251803169067842	1.1536745262196868	0.7984108066149188	8.881784197001252e-16
transport_shift	72	2000	22	mean_change	1.568679806611406	1.962317236266655	0.7984108066149188	8.881784197001252e-16
transport_shift	72	2000	22	persistence	1.5678651170977178	1.9612800649407234	0.7984108066149188	0.0
transport_shift	72	2000	22	scalar_inner_selected	1.3433679248011727	1.6813456684362882	0.7984108066149188	8.881784197001252e-16
transport_shift	72	2000	22	ridge_inner_selected	1.318060823747235	1.6617802291600685	0.7984108066149188	8.881784197001252e-16
transport_shift	72	2000	23	mean_followup	0.8814011128707155	1.1031442120620871	0.7997964986047287	8.881784197001252e-16
transport_shift	72	2000	23	median_followup	0.8990718926769362	1.1257092398140394	0.7997964986047287	8.881784197001252e-16
transport_shift	72	2000	23	mean_change	1.5710247807027873	1.9688718335418998	0.7997964986047287	8.881784197001252e-16
transport_shift	72	2000	23	persistence	1.563692592791038	1.9604291874370694	0.7997964986047287	0.0
transport_shift	72	2000	23	scalar_inner_selected	1.3432134743256916	1.6836450550268038	0.7997964986047287	8.881784197001252e-16
transport_shift	72	2000	23	ridge_inner_selected	1.3721486180423415	1.7253700716063645	0.7997964986047287	8.881784197001252e-16
transport_shift	72	2000	24	mean_followup	0.9143997133513792	1.1410779976988343	0.7928192500772603	8.881784197001252e-16
transport_shift	72	2000	24	median_followup	0.8937388789696542	1.1163953091180852	0.7928192500772603	8.881784197001252e-16
transport_shift	72	2000	24	mean_change	1.542178990500632	1.936997580970723	0.7928192500772603	8.881784197001252e-16
transport_shift	72	2000	24	persistence	1.5410633205471809	1.9354445009295012	0.7928192500772603	0.0
transport_shift	72	2000	24	scalar_inner_selected	1.321478874160348	1.6590631076159745	0.7928192500772603	8.881784197001252e-16
transport_shift	72	2000	24	ridge_inner_selected	1.2886096134066567	1.6248756251216723	0.7928192500772603	8.881784197001252e-16
transport_shift	72	2000	25	mean_followup	0.9027348059635052	1.130293365515624	0.8027615580258721	8.881784197001252e-16
transport_shift	72	2000	25	median_followup	0.9062650814326269	1.1341204910589735	0.8027615580258721	8.881784197001252e-16
transport_shift	72	2000	25	mean_change	1.558112708776469	1.9556033114664233	0.8027615580258721	8.881784197001252e-16
transport_shift	72	2000	25	persistence	1.5575997467024618	1.9552213553847648	0.8027615580258721	0.0
transport_shift	72	2000	25	scalar_inner_selected	1.3345238848505683	1.6745611632063755	0.8027615580258721	8.881784197001252e-16
transport_shift	72	2000	25	ridge_inner_selected	1.266538090273339	1.599124217692489	0.8027615580258721	8.881784197001252e-16
transport_shift	72	2000	26	mean_followup	0.8910105057898556	1.116703237104996	0.7918881405606955	7.771561172376096e-16
transport_shift	72	2000	26	median_followup	0.8900912664423803	1.1150761423055777	0.7918881405606955	8.881784197001252e-16
transport_shift	72	2000	26	mean_change	1.5438137860552208	1.929965621244295	0.7918881405606955	8.881784197001252e-16
transport_shift	72	2000	26	persistence	1.544827024514852	1.93149284508438	0.7918881405606955	0.0
transport_shift	72	2000	26	scalar_inner_selected	1.3220081861467683	1.6542459274279726	0.7918881405606955	8.881784197001252e-16
transport_shift	72	2000	26	ridge_inner_selected	1.3115557333687715	1.6456473392425635	0.7918881405606955	8.881784197001252e-16
transport_shift	72	2000	27	mean_followup	0.8827123968250178	1.1069240764491177	0.7943021079477809	8.881784197001252e-16
transport_shift	72	2000	27	median_followup	0.8753764206792941	1.0981146079822075	0.7943021079477809	8.881784197001252e-16
transport_shift	72	2000	27	mean_change	1.5592489781354062	1.9462137398720523	0.7943021079477809	8.881784197001252e-16
transport_shift	72	2000	27	persistence	1.5580741504585571	1.9452426516927275	0.7943021079477809	0.0
transport_shift	72	2000	27	scalar_inner_selected	1.3340679865516667	1.6666954941191043	0.7943021079477809	8.881784197001252e-16
transport_shift	72	2000	27	ridge_inner_selected	1.3150249001615808	1.6471148006068572	0.7943021079477809	8.881784197001252e-16
transport_shift	72	2000	28	mean_followup	0.8911379556382542	1.117661409829789	0.7989465056754391	8.881784197001252e-16
transport_shift	72	2000	28	median_followup	0.9020266113055171	1.130055368395357	0.7989465056754391	8.881784197001252e-16
transport_shift	72	2000	28	mean_change	1.556015710160602	1.9492196584313841	0.7989465056754391	8.881784197001252e-16
transport_shift	72	2000	28	persistence	1.554600623426158	1.9479929081531795	0.7989465056754391	0.0
transport_shift	72	2000	28	scalar_inner_selected	1.3345962687704653	1.6722958874253653	0.7989465056754391	8.881784197001252e-16
transport_shift	72	2000	28	ridge_inner_selected	1.278506153990347	1.6078127791677344	0.7989465056754391	8.881784197001252e-16
transport_shift	72	2000	29	mean_followup	0.895829794730395	1.122177438932268	0.8040867446182883	8.881784197001252e-16
transport_shift	72	2000	29	median_followup	0.9185090730154303	1.149321879680255	0.8040867446182883	8.881784197001252e-16
transport_shift	72	2000	29	mean_change	1.583964490831246	1.9859826151861042	0.8040867446182883	8.881784197001252e-16
transport_shift	72	2000	29	persistence	1.5757717732203858	1.9751534752987292	0.8040867446182883	0.0
transport_shift	72	2000	29	scalar_inner_selected	1.3504501213450213	1.6939670302398808	0.8040867446182883	8.881784197001252e-16
transport_shift	72	2000	29	ridge_inner_selected	1.302469869629265	1.6473775330955653	0.8040867446182883	8.881784197001252e-16
transport_shift	72	2000	30	mean_followup	0.9348930936787092	1.1695826177563737	0.8006570757575802	8.881784197001252e-16
transport_shift	72	2000	30	median_followup	0.9420835733484113	1.178723624238012	0.8006570757575802	8.881784197001252e-16
transport_shift	72	2000	30	mean_change	1.567003811529729	1.9699492879071776	0.8006570757575802	8.881784197001252e-16
transport_shift	72	2000	30	persistence	1.5636644219359825	1.9672230516889504	0.8006570757575802	0.0
transport_shift	72	2000	30	scalar_inner_selected	1.3435918028470324	1.6885214620086888	0.8006570757575802	8.881784197001252e-16
transport_shift	72	2000	30	ridge_inner_selected	1.2425507744022493	1.56728112281548	0.8006570757575802	8.881784197001252e-16
transport_shift	72	2000	31	mean_followup	0.8794782011432936	1.0995472915144628	0.8000158658091554	8.881784197001252e-16
transport_shift	72	2000	31	median_followup	0.8911855638655171	1.116020197814656	0.8000158658091554	8.881784197001252e-16
transport_shift	72	2000	31	mean_change	1.5837686901972696	1.9882931636855934	0.8000158658091554	8.881784197001252e-16
transport_shift	72	2000	31	persistence	1.576411911988313	1.9790883264670693	0.8000158658091554	0.0
transport_shift	72	2000	31	scalar_inner_selected	1.352033692248243	1.6959126971821745	0.8000158658091554	8.881784197001252e-16
transport_shift	72	2000	31	ridge_inner_selected	1.2624964524350284	1.587266187321022	0.8000158658091554	8.881784197001252e-16
transport_shift	72	2000	32	mean_followup	0.9116245420066693	1.1403580138799216	0.7981091436192868	8.881784197001252e-16
transport_shift	72	2000	32	median_followup	0.9000913936928192	1.1262484204241636	0.7981091436192868	8.881784197001252e-16
transport_shift	72	2000	32	mean_change	1.5568898012216725	1.9558715491680716	0.7981091436192868	8.881784197001252e-16
transport_shift	72	2000	32	persistence	1.5565442922225747	1.9557914000118775	0.7981091436192868	0.0
transport_shift	72	2000	32	scalar_inner_selected	1.3361476724453012	1.6783135576824908	0.7981091436192868	8.881784197001252e-16
transport_shift	72	2000	32	ridge_inner_selected	1.3330446760448451	1.6725115397886134	0.7981091436192868	8.881784197001252e-16
transport_shift	72	2000	33	mean_followup	0.9081079275352951	1.1411773355303922	0.7996556197033022	8.881784197001252e-16
transport_shift	72	2000	33	median_followup	0.9229393299914724	1.159176698066018	0.7996556197033022	8.881784197001252e-16
transport_shift	72	2000	33	mean_change	1.5532524787813071	1.9511448552003494	0.7996556197033022	1.7763568394002505e-15
transport_shift	72	2000	33	persistence	1.5498984441861494	1.9455402355934275	0.7996556197033022	0.0
transport_shift	72	2000	33	scalar_inner_selected	1.3324493706404579	1.6737108501081688	0.7996556197033022	1.7763568394002505e-15
transport_shift	72	2000	33	ridge_inner_selected	1.3774864735814354	1.7374118830039555	0.7996556197033022	8.881784197001252e-16
transport_shift	72	2000	34	mean_followup	0.8987130964107479	1.124937864070128	0.7976269913012396	8.881784197001252e-16
transport_shift	72	2000	34	median_followup	0.8969519665706409	1.1231085167649308	0.7976269913012396	8.881784197001252e-16
transport_shift	72	2000	34	mean_change	1.5468951810579896	1.9411369308089965	0.7976269913012396	8.881784197001252e-16
transport_shift	72	2000	34	persistence	1.5470992421516347	1.9409187086277766	0.7976269913012396	0.0
transport_shift	72	2000	34	scalar_inner_selected	1.325696504732302	1.663286803245931	0.7976269913012396	8.881784197001252e-16
transport_shift	72	2000	34	ridge_inner_selected	1.2980293021847946	1.6346587337563123	0.7976269913012396	8.881784197001252e-16
transport_shift	72	2000	35	mean_followup	0.8947269510024572	1.1226510311179636	0.8006736061570748	8.881784197001252e-16
transport_shift	72	2000	35	median_followup	0.9044485092640422	1.1343838660289602	0.8006736061570748	8.881784197001252e-16
transport_shift	72	2000	35	mean_change	1.5865146782105708	1.9888503642348687	0.8006736061570748	8.881784197001252e-16
transport_shift	72	2000	35	persistence	1.5820791995243928	1.9822989005585105	0.8006736061570748	0.0
transport_shift	72	2000	35	scalar_inner_selected	1.3546365035947248	1.6982691773698715	0.8006736061570748	8.881784197001252e-16
transport_shift	72	2000	35	ridge_inner_selected	1.344881594850714	1.697705419218945	0.8006736061570748	8.881784197001252e-16
transport_shift	72	2000	36	mean_followup	0.898286032767598	1.121592873948062	0.801325749634531	8.881784197001252e-16
transport_shift	72	2000	36	median_followup	0.9098459216871965	1.1355945870514301	0.801325749634531	8.881784197001252e-16
transport_shift	72	2000	36	mean_change	1.5696159827633882	1.9657443323050132	0.801325749634531	8.881784197001252e-16
transport_shift	72	2000	36	persistence	1.569676726260909	1.9654050086217432	0.801325749634531	0.0
transport_shift	72	2000	36	scalar_inner_selected	1.342011853577541	1.6798699279416762	0.801325749634531	8.881784197001252e-16
transport_shift	72	2000	36	ridge_inner_selected	1.2235439062974478	1.5341373457428638	0.801325749634531	8.881784197001252e-16
transport_shift	72	2000	37	mean_followup	0.9030171562682828	1.1316115805917095	0.796250726929905	8.881784197001252e-16
transport_shift	72	2000	37	median_followup	0.9317677597874956	1.1676019485007465	0.796250726929905	8.881784197001252e-16
transport_shift	72	2000	37	mean_change	1.5627536596024643	1.966037389477658	0.796250726929905	8.881784197001252e-16
transport_shift	72	2000	37	persistence	1.5642350013188706	1.9675209067776267	0.796250726929905	0.0
transport_shift	72	2000	37	scalar_inner_selected	1.3388010439641571	1.6845966175996987	0.796250726929905	8.881784197001252e-16
transport_shift	72	2000	37	ridge_inner_selected	1.3085833803578202	1.6583094890014196	0.796250726929905	8.881784197001252e-16
transport_shift	72	2000	38	mean_followup	0.9008675491835592	1.1250446872630064	0.7949313861518428	8.881784197001252e-16
transport_shift	72	2000	38	median_followup	0.9103420389875774	1.1364733294922489	0.7949313861518428	8.881784197001252e-16
transport_shift	72	2000	38	mean_change	1.560601435652404	1.9556006221733249	0.7949313861518428	1.7763568394002505e-15
transport_shift	72	2000	38	persistence	1.5578836480705267	1.9517559780342435	0.7949313861518428	0.0
transport_shift	72	2000	38	scalar_inner_selected	1.3354375907881808	1.6744254892344899	0.7949313861518428	8.881784197001252e-16
transport_shift	72	2000	38	ridge_inner_selected	1.2694762404844684	1.5962787708163684	0.7949313861518428	8.881784197001252e-16
transport_shift	72	2000	39	mean_followup	0.8881800071781397	1.1136067561863696	0.7972360720613881	8.881784197001252e-16
transport_shift	72	2000	39	median_followup	0.8983826955579157	1.1272210133538891	0.7972360720613881	8.881784197001252e-16
transport_shift	72	2000	39	mean_change	1.5622235715829569	1.9568026100103626	0.7972360720613881	1.7763568394002505e-15
transport_shift	72	2000	39	persistence	1.5599256957322418	1.9534275133759667	0.7972360720613881	0.0
transport_shift	72	2000	39	scalar_inner_selected	1.3383281355384347	1.676157589724733	0.7972360720613881	8.881784197001252e-16
transport_shift	72	2000	39	ridge_inner_selected	1.2525716569589431	1.5744303315046544	0.7972360720613881	8.881784197001252e-16
transport_shift	72	2000	40	mean_followup	0.9437051320675621	1.177347412945184	0.7979982215399201	8.881784197001252e-16
transport_shift	72	2000	40	median_followup	0.9216133073078376	1.1516431208184055	0.7979982215399201	8.881784197001252e-16
transport_shift	72	2000	40	mean_change	1.5904374680205764	1.9855960617819013	0.7979982215399201	8.881784197001252e-16
transport_shift	72	2000	40	persistence	1.5854958084503252	1.9790267985689327	0.7979982215399201	0.0
transport_shift	72	2000	40	scalar_inner_selected	1.3593113232993264	1.6974976076864554	0.7979982215399201	8.881784197001252e-16
transport_shift	72	2000	40	ridge_inner_selected	1.3023916485496967	1.6322118110729733	0.7979982215399201	8.881784197001252e-16
transport_shift	72	2000	41	mean_followup	0.8996302981486656	1.1255982770634765	0.788680017642368	8.881784197001252e-16
transport_shift	72	2000	41	median_followup	0.9238381601577851	1.1547523982310546	0.788680017642368	8.881784197001252e-16
transport_shift	72	2000	41	mean_change	1.5717249006099918	1.9687297824938312	0.788680017642368	8.881784197001252e-16
transport_shift	72	2000	41	persistence	1.5704702348935962	1.9670901677549262	0.788680017642368	0.0
transport_shift	72	2000	41	scalar_inner_selected	1.3422769605919476	1.6813620339426814	0.788680017642368	8.881784197001252e-16
transport_shift	72	2000	41	ridge_inner_selected	1.384656345437459	1.7386263725335256	0.788680017642368	8.881784197001252e-16
transport_shift	72	2000	42	mean_followup	0.9312898307867407	1.162729525950359	0.7977754308714202	8.881784197001252e-16
transport_shift	72	2000	42	median_followup	0.9141936708796775	1.1432889869582104	0.7977754308714202	8.881784197001252e-16
transport_shift	72	2000	42	mean_change	1.5502278582594473	1.9390689013748834	0.7977754308714202	8.881784197001252e-16
transport_shift	72	2000	42	persistence	1.5503013763562756	1.9394831982259948	0.7977754308714202	0.0
transport_shift	72	2000	42	scalar_inner_selected	1.3302336361267533	1.6640731083815874	0.7977754308714202	8.881784197001252e-16
transport_shift	72	2000	42	ridge_inner_selected	1.295025603994563	1.6222583468594298	0.7977754308714202	8.881784197001252e-16
transport_shift	72	2000	43	mean_followup	0.9009165559214614	1.1334791474087125	0.7936947074349714	8.881784197001252e-16
transport_shift	72	2000	43	median_followup	0.8955347873448795	1.1266483629551545	0.7936947074349714	8.881784197001252e-16
transport_shift	72	2000	43	mean_change	1.5704903290680567	1.9681073272654925	0.7936947074349714	8.881784197001252e-16
transport_shift	72	2000	43	persistence	1.5683553161225565	1.965089202837605	0.7936947074349714	0.0
transport_shift	72	2000	43	scalar_inner_selected	1.3438682689943862	1.6854872667030396	0.7936947074349714	8.881784197001252e-16
transport_shift	72	2000	43	ridge_inner_selected	1.3748368608226196	1.7309066097662302	0.7936947074349714	8.881784197001252e-16
transport_shift	72	2000	44	mean_followup	0.9003825404443816	1.1254865256778976	0.8041730104518988	8.881784197001252e-16
transport_shift	72	2000	44	median_followup	0.8968873003163608	1.1212989721503213	0.8041730104518988	8.881784197001252e-16
transport_shift	72	2000	44	mean_change	1.594614475349978	2.000490932929285	0.8041730104518988	8.881784197001252e-16
transport_shift	72	2000	44	persistence	1.5942243710520387	1.9995990435180873	0.8041730104518988	0.0
transport_shift	72	2000	44	scalar_inner_selected	1.3606158008591607	1.708075377843458	0.8041730104518988	8.881784197001252e-16
transport_shift	72	2000	44	ridge_inner_selected	1.3452431644008662	1.697437278538652	0.8041730104518988	8.881784197001252e-16
transport_shift	72	2000	45	mean_followup	0.9099744526781632	1.1436517351205648	0.7959995749322499	8.881784197001252e-16
transport_shift	72	2000	45	median_followup	0.9143307761326643	1.1489904704667329	0.7959995749322499	8.881784197001252e-16
transport_shift	72	2000	45	mean_change	1.5636425128534928	1.9603463827949246	0.7959995749322499	8.881784197001252e-16
transport_shift	72	2000	45	persistence	1.561125976482077	1.9572793500344259	0.7959995749322499	0.0
transport_shift	72	2000	45	scalar_inner_selected	1.3348397050207919	1.6749105125487267	0.7959995749322499	8.881784197001252e-16
transport_shift	72	2000	45	ridge_inner_selected	1.2817319911912168	1.615593959322311	0.7959995749322499	8.881784197001252e-16
transport_shift	72	2000	46	mean_followup	0.9225584171617022	1.15165029216491	0.8043967950790966	8.881784197001252e-16
transport_shift	72	2000	46	median_followup	0.9246613645358255	1.1536520617213155	0.8043967950790966	8.881784197001252e-16
transport_shift	72	2000	46	mean_change	1.576545613091123	1.9858833953833273	0.8043967950790966	1.7763568394002505e-15
transport_shift	72	2000	46	persistence	1.570265775187915	1.9773707347895997	0.8043967950790966	0.0
transport_shift	72	2000	46	scalar_inner_selected	1.3465069342736038	1.6940146878351956	0.8043967950790966	8.881784197001252e-16
transport_shift	72	2000	46	ridge_inner_selected	1.3451742343802968	1.6938869528670768	0.8043967950790966	8.881784197001252e-16
transport_shift	72	2000	47	mean_followup	0.9023965407548598	1.1279717321064109	0.8001930165512137	8.881784197001252e-16
transport_shift	72	2000	47	median_followup	0.9077027692432248	1.1347342027213578	0.8001930165512137	8.881784197001252e-16
transport_shift	72	2000	47	mean_change	1.5742412370573247	1.9676698112631763	0.8001930165512137	8.881784197001252e-16
transport_shift	72	2000	47	persistence	1.5731257577246769	1.9658069453752416	0.8001930165512137	0.0
transport_shift	72	2000	47	scalar_inner_selected	1.346433548292317	1.6818440781204749	0.8001930165512137	8.881784197001252e-16
transport_shift	72	2000	47	ridge_inner_selected	1.2943302860657333	1.6175803897710486	0.8001930165512137	8.881784197001252e-16
transport_shift	72	2000	48	mean_followup	0.9090377685698252	1.1382722432778796	0.7905157448159417	8.881784197001252e-16
transport_shift	72	2000	48	median_followup	0.8967397891956784	1.1238361201409701	0.7905157448159417	8.881784197001252e-16
transport_shift	72	2000	48	mean_change	1.5632404832127877	1.967505159139963	0.7905157448159417	8.881784197001252e-16
transport_shift	72	2000	48	persistence	1.5622423792357258	1.9661275963866147	0.7905157448159417	0.0
transport_shift	72	2000	48	scalar_inner_selected	1.3382004425927112	1.6841858100041696	0.7905157448159417	8.881784197001252e-16
transport_shift	72	2000	48	ridge_inner_selected	1.3538544958172825	1.7091054749866506	0.7905157448159417	8.881784197001252e-16
transport_shift	72	2000	49	mean_followup	0.8667111505884243	1.084957374068268	0.7960221047688275	8.881784197001252e-16
transport_shift	72	2000	49	median_followup	0.8736787528349973	1.09383837015722	0.7960221047688275	8.881784197001252e-16
transport_shift	72	2000	49	mean_change	1.5577321666591326	1.9596879257422888	0.7960221047688275	1.7763568394002505e-15
transport_shift	72	2000	49	persistence	1.5538391845807271	1.9534087017733224	0.7960221047688275	0.0
transport_shift	72	2000	49	scalar_inner_selected	1.3302393205024403	1.673766537523737	0.7960221047688275	8.881784197001252e-16
transport_shift	72	2000	49	ridge_inner_selected	1.2554162133850186	1.5831820784734134	0.7960221047688275	8.881784197001252e-16
transport_shift	72	2000	50	mean_followup	0.8917902944020696	1.116740440706883	0.7936878439541631	8.881784197001252e-16
transport_shift	72	2000	50	median_followup	0.8954996764009113	1.121766014071884	0.7936878439541631	8.881784197001252e-16
transport_shift	72	2000	50	mean_change	1.5720834590593356	1.9690471178776139	0.7936878439541631	8.881784197001252e-16
transport_shift	72	2000	50	persistence	1.5718128826784759	1.9686335415523248	0.7936878439541631	0.0
transport_shift	72	2000	50	scalar_inner_selected	1.3448386097939167	1.6850413313530164	0.7936878439541631	8.881784197001252e-16
transport_shift	72	2000	50	ridge_inner_selected	1.280521693934199	1.6034747961787925	0.7936878439541631	8.881784197001252e-16
transport_shift	72	2000	51	mean_followup	0.8713493918447073	1.087671204416516	0.8015413734679673	8.881784197001252e-16
transport_shift	72	2000	51	median_followup	0.8620479884822942	1.0767754533299736	0.8015413734679673	8.881784197001252e-16
transport_shift	72	2000	51	mean_change	1.5469048660019673	1.943555170325455	0.8015413734679673	8.881784197001252e-16
transport_shift	72	2000	51	persistence	1.536176462787567	1.9315944466582196	0.8015413734679673	0.0
transport_shift	72	2000	51	scalar_inner_selected	1.322031594588641	1.6617418107628377	0.8015413734679673	8.881784197001252e-16
transport_shift	72	2000	51	ridge_inner_selected	1.3782154721025488	1.7312027748478387	0.8015413734679673	8.881784197001252e-16
transport_shift	72	2000	52	mean_followup	0.8970980187304467	1.1240996275143185	0.7968092446723913	8.881784197001252e-16
transport_shift	72	2000	52	median_followup	0.9147260561291637	1.1456678019456805	0.7968092446723913	8.881784197001252e-16
transport_shift	72	2000	52	mean_change	1.5632868940022058	1.9597164434095282	0.7968092446723913	8.881784197001252e-16
transport_shift	72	2000	52	persistence	1.5598718825426836	1.9544631703345912	0.7968092446723913	0.0
transport_shift	72	2000	52	scalar_inner_selected	1.3372249333005766	1.675718562293091	0.7968092446723913	8.881784197001252e-16
transport_shift	72	2000	52	ridge_inner_selected	1.3822886470599676	1.7455950957056783	0.7968092446723913	8.881784197001252e-16
transport_shift	72	2000	53	mean_followup	0.9308552183555668	1.1655019128242046	0.8032653919225575	1.3322676295501878e-15
transport_shift	72	2000	53	median_followup	0.9362645881795494	1.1731610047358279	0.8032653919225575	8.881784197001252e-16
transport_shift	72	2000	53	mean_change	1.5821634486363818	1.9837284497179957	0.8032653919225575	1.7763568394002505e-15
transport_shift	72	2000	53	persistence	1.5797913338278338	1.981217986995997	0.8032653919225575	0.0
transport_shift	72	2000	53	scalar_inner_selected	1.3549316022952402	1.6988160851911498	0.8032653919225575	8.881784197001252e-16
transport_shift	72	2000	53	ridge_inner_selected	1.3158812552806325	1.6520591453654405	0.8032653919225575	8.881784197001252e-16
transport_shift	72	2000	54	mean_followup	0.8894020898919757	1.1170495391486444	0.7961536738464479	8.881784197001252e-16
transport_shift	72	2000	54	median_followup	0.8835896533808397	1.1086122696942002	0.7961536738464479	8.881784197001252e-16
transport_shift	72	2000	54	mean_change	1.5645346633173094	1.9691651443655729	0.7961536738464479	1.7763568394002505e-15
transport_shift	72	2000	54	persistence	1.5586145569664986	1.9624906325065905	0.7961536738464479	0.0
transport_shift	72	2000	54	scalar_inner_selected	1.3391170292882837	1.6847992016487237	0.7961536738464479	1.7763568394002505e-15
transport_shift	72	2000	54	ridge_inner_selected	1.2684339169323793	1.6043238412230136	0.7961536738464479	8.881784197001252e-16
transport_shift	72	2000	55	mean_followup	0.9105309972852165	1.1425880347891073	0.7990656850437793	8.881784197001252e-16
transport_shift	72	2000	55	median_followup	0.9230257721658232	1.1570821000135503	0.7990656850437793	8.881784197001252e-16
transport_shift	72	2000	55	mean_change	1.567015658056277	1.9710683917049592	0.7990656850437793	8.881784197001252e-16
transport_shift	72	2000	55	persistence	1.5593413214008578	1.961861011586052	0.7990656850437793	0.0
transport_shift	72	2000	55	scalar_inner_selected	1.3450355701845846	1.691803737619428	0.7990656850437793	8.881784197001252e-16
transport_shift	72	2000	55	ridge_inner_selected	1.3311423322682359	1.6806390352828036	0.7990656850437793	8.881784197001252e-16
transport_shift	72	2000	56	mean_followup	0.8930694668969307	1.1198235611917766	0.7956271534137905	8.881784197001252e-16
transport_shift	72	2000	56	median_followup	0.8784525398043033	1.101850196356133	0.7956271534137905	8.881784197001252e-16
transport_shift	72	2000	56	mean_change	1.5682769239597767	1.9634592952554795	0.7956271534137905	8.881784197001252e-16
transport_shift	72	2000	56	persistence	1.565297428556309	1.9590227393076194	0.7956271534137905	0.0
transport_shift	72	2000	56	scalar_inner_selected	1.3397103062481077	1.678499273161349	0.7956271534137905	8.881784197001252e-16
transport_shift	72	2000	56	ridge_inner_selected	1.2395105531379413	1.5613976768073827	0.7956271534137905	8.881784197001252e-16
transport_shift	72	2000	57	mean_followup	0.8884211102880465	1.1121311496383628	0.8024762702446032	8.881784197001252e-16
transport_shift	72	2000	57	median_followup	0.8942683298849339	1.1189774682401674	0.8024762702446032	8.881784197001252e-16
transport_shift	72	2000	57	mean_change	1.5694445015850729	1.960469626943695	0.8024762702446032	8.881784197001252e-16
transport_shift	72	2000	57	persistence	1.5669394582764558	1.9565434053797857	0.8024762702446032	0.0
transport_shift	72	2000	57	scalar_inner_selected	1.3414962175423355	1.6768488452783648	0.8024762702446032	8.881784197001252e-16
transport_shift	72	2000	57	ridge_inner_selected	1.3475360143295667	1.6858327447805808	0.8024762702446032	8.881784197001252e-16
transport_shift	72	2000	58	mean_followup	0.8994746212395044	1.123090869428257	0.7972017614643789	8.881784197001252e-16
transport_shift	72	2000	58	median_followup	0.8862090338563842	1.1068858289958603	0.7972017614643789	8.881784197001252e-16
transport_shift	72	2000	58	mean_change	1.5727615859250046	1.9638987504609182	0.7972017614643789	8.881784197001252e-16
transport_shift	72	2000	58	persistence	1.572213796636368	1.963799826367104	0.7972017614643789	0.0
transport_shift	72	2000	58	scalar_inner_selected	1.3452003869642852	1.6784003300171293	0.7972017614643789	8.881784197001252e-16
transport_shift	72	2000	58	ridge_inner_selected	1.343604057853869	1.6835576663937544	0.7972017614643789	8.881784197001252e-16
transport_shift	72	2000	59	mean_followup	0.8860454349214137	1.109341081464145	0.7972747425208481	8.881784197001252e-16
transport_shift	72	2000	59	median_followup	0.8756832218668688	1.0967405643873478	0.7972747425208481	8.881784197001252e-16
transport_shift	72	2000	59	mean_change	1.5715341954883812	1.9687816639192033	0.7972747425208481	8.881784197001252e-16
transport_shift	72	2000	59	persistence	1.567555099870943	1.9642793853826297	0.7972747425208481	0.0
transport_shift	72	2000	59	scalar_inner_selected	1.3441383109967446	1.6831339367878044	0.7972747425208481	8.881784197001252e-16
transport_shift	72	2000	59	ridge_inner_selected	1.3294471907381709	1.6684027761606843	0.7972747425208481	8.881784197001252e-16
transport_shift	72	2000	60	mean_followup	0.9280074051860964	1.1597460038452911	0.8027167452563431	8.881784197001252e-16
transport_shift	72	2000	60	median_followup	0.9332448118320333	1.1663147129244997	0.8027167452563431	8.881784197001252e-16
transport_shift	72	2000	60	mean_change	1.5847001830287382	1.9872747029002407	0.8027167452563431	8.881784197001252e-16
transport_shift	72	2000	60	persistence	1.58136370717306	1.9829645807568432	0.8027167452563431	0.0
transport_shift	72	2000	60	scalar_inner_selected	1.356051555970781	1.7015203498248739	0.8027167452563431	8.881784197001252e-16
transport_shift	72	2000	60	ridge_inner_selected	1.3265797593192497	1.6708807260235066	0.8027167452563431	8.881784197001252e-16
transport_shift	72	2000	61	mean_followup	0.9115995872624818	1.1417890932354375	0.8047781964813195	8.881784197001252e-16
transport_shift	72	2000	61	median_followup	0.9122236564981339	1.142347923635096	0.8047781964813195	8.881784197001252e-16
transport_shift	72	2000	61	mean_change	1.5518862505361735	1.9428908940756404	0.8047781964813195	8.881784197001252e-16
transport_shift	72	2000	61	persistence	1.5513569542453258	1.9429003957129296	0.8047781964813195	0.0
transport_shift	72	2000	61	scalar_inner_selected	1.332731995175717	1.6704928268902757	0.8047781964813195	8.881784197001252e-16
transport_shift	72	2000	61	ridge_inner_selected	1.283760718656772	1.615585831547527	0.8047781964813195	8.881784197001252e-16
transport_shift	72	2000	62	mean_followup	0.9092241192383285	1.1361037971860601	0.7907614768481389	8.881784197001252e-16
transport_shift	72	2000	62	median_followup	0.9322221757871505	1.1637598367782978	0.7907614768481389	8.881784197001252e-16
transport_shift	72	2000	62	mean_change	1.5412100414371643	1.9282149924326382	0.7907614768481389	8.881784197001252e-16
transport_shift	72	2000	62	persistence	1.5383086094031122	1.924701878733191	0.7907614768481389	0.0
transport_shift	72	2000	62	scalar_inner_selected	1.320387571730223	1.6505841971302249	0.7907614768481389	8.881784197001252e-16
transport_shift	72	2000	62	ridge_inner_selected	1.270275803072535	1.590483474679651	0.7907614768481389	8.881784197001252e-16
transport_shift	72	2000	63	mean_followup	0.9168198718484286	1.1482054182684949	0.7967511366740753	8.881784197001252e-16
transport_shift	72	2000	63	median_followup	0.9339752096361303	1.1686629908631827	0.7967511366740753	8.881784197001252e-16
transport_shift	72	2000	63	mean_change	1.5648884791940323	1.9663496046347364	0.7967511366740753	8.881784197001252e-16
transport_shift	72	2000	63	persistence	1.5614129435423918	1.9614927089102265	0.7967511366740753	0.0
transport_shift	72	2000	63	scalar_inner_selected	1.3373420589809706	1.6807073771958752	0.7967511366740753	8.881784197001252e-16
transport_shift	72	2000	63	ridge_inner_selected	1.2828313399022104	1.6170443277315898	0.7967511366740753	8.881784197001252e-16
transport_shift	72	2000	64	mean_followup	0.9405782645017792	1.1707744902353563	0.7980572771803058	8.881784197001252e-16
transport_shift	72	2000	64	median_followup	0.9213177064245003	1.1476595555551863	0.7980572771803058	8.881784197001252e-16
transport_shift	72	2000	64	mean_change	1.5620983423442933	1.953768627053631	0.7980572771803058	8.881784197001252e-16
transport_shift	72	2000	64	persistence	1.5601555652513042	1.9524364428386962	0.7980572771803058	0.0
transport_shift	72	2000	64	scalar_inner_selected	1.3405029515053077	1.6773601397941527	0.7980572771803058	8.881784197001252e-16
transport_shift	72	2000	64	ridge_inner_selected	1.342941367369981	1.6844862399759368	0.7980572771803058	8.881784197001252e-16
transport_shift	72	2000	65	mean_followup	0.9026222310417289	1.1290194451180118	0.7915817974565578	8.881784197001252e-16
transport_shift	72	2000	65	median_followup	0.9012895673300176	1.1284511764908465	0.7915817974565578	8.881784197001252e-16
transport_shift	72	2000	65	mean_change	1.5687889382622529	1.9707894429827462	0.7915817974565578	8.881784197001252e-16
transport_shift	72	2000	65	persistence	1.5640358879958316	1.9643560268795461	0.7915817974565578	0.0
transport_shift	72	2000	65	scalar_inner_selected	1.3422449454275427	1.685004413168733	0.7915817974565578	8.881784197001252e-16
transport_shift	72	2000	65	ridge_inner_selected	1.3820711055244876	1.7384252800911666	0.7915817974565578	8.881784197001252e-16
transport_shift	72	2000	66	mean_followup	0.8899962219402201	1.1164018226599066	0.7997009266006512	8.881784197001252e-16
transport_shift	72	2000	66	median_followup	0.8876783319019971	1.113579218389685	0.7997009266006512	8.881784197001252e-16
transport_shift	72	2000	66	mean_change	1.5626186174389682	1.9623683674006875	0.7997009266006512	1.7763568394002505e-15
transport_shift	72	2000	66	persistence	1.5566047701600971	1.9550031431975068	0.7997009266006512	0.0
transport_shift	72	2000	66	scalar_inner_selected	1.3324025119834406	1.6735091515877891	0.7997009266006512	8.881784197001252e-16
transport_shift	72	2000	66	ridge_inner_selected	1.2292196809125093	1.5471319342116714	0.7997009266006512	8.881784197001252e-16
transport_shift	72	2000	67	mean_followup	0.8762980565021503	1.1016531827779095	0.7952965073471314	8.881784197001252e-16
transport_shift	72	2000	67	median_followup	0.8848820563325704	1.111623046697475	0.7952965073471314	8.881784197001252e-16
transport_shift	72	2000	67	mean_change	1.5700401419936347	1.9715850971437283	0.7952965073471314	8.881784197001252e-16
transport_shift	72	2000	67	persistence	1.5690135890658	1.9700857168135895	0.7952965073471314	0.0
transport_shift	72	2000	67	scalar_inner_selected	1.3427109613762345	1.68715773285976	0.7952965073471314	8.881784197001252e-16
transport_shift	72	2000	67	ridge_inner_selected	1.2930989177727994	1.6267326718419228	0.7952965073471314	8.881784197001252e-16
transport_shift	72	2000	68	mean_followup	0.8974792162863336	1.1225764757060253	0.7993490892702655	8.881784197001252e-16
transport_shift	72	2000	68	median_followup	0.9153673233255816	1.1448652019936656	0.7993490892702655	8.881784197001252e-16
transport_shift	72	2000	68	mean_change	1.5609735513252496	1.9554621231501823	0.7993490892702655	8.881784197001252e-16
transport_shift	72	2000	68	persistence	1.557776868690235	1.9518271568829988	0.7993490892702655	0.0
transport_shift	72	2000	68	scalar_inner_selected	1.3345789778148711	1.6721532869495692	0.7993490892702655	8.881784197001252e-16
transport_shift	72	2000	68	ridge_inner_selected	1.3558701556996897	1.7040712329001424	0.7993490892702655	1.7763568394002505e-15
transport_shift	72	2000	69	mean_followup	0.9493989438270467	1.1876039020264557	0.8011708208526815	8.881784197001252e-16
transport_shift	72	2000	69	median_followup	0.956350745166588	1.1959712947283032	0.8011708208526815	8.881784197001252e-16
transport_shift	72	2000	69	mean_change	1.6011090568473307	2.00111682508973	0.8011708208526815	8.881784197001252e-16
transport_shift	72	2000	69	persistence	1.5916785044695023	1.9909208180630276	0.8011708208526815	0.0
transport_shift	72	2000	69	scalar_inner_selected	1.3741070501981423	1.7197944388343556	0.8011708208526815	8.881784197001252e-16
transport_shift	72	2000	69	ridge_inner_selected	1.289445791627266	1.6169283603979228	0.8011708208526815	8.881784197001252e-16
transport_shift	72	2000	70	mean_followup	0.9272873806611803	1.1580980652547577	0.7988682425809143	1.3322676295501878e-15
transport_shift	72	2000	70	median_followup	0.9180383114887589	1.1476020612191191	0.7988682425809143	8.881784197001252e-16
transport_shift	72	2000	70	mean_change	1.5868234137639674	1.9948578818145175	0.7988682425809143	1.7763568394002505e-15
transport_shift	72	2000	70	persistence	1.5861401905187118	1.9945226566778078	0.7988682425809143	0.0
transport_shift	72	2000	70	scalar_inner_selected	1.3600684606459683	1.7095556046414773	0.7988682425809143	8.881784197001252e-16
transport_shift	72	2000	70	ridge_inner_selected	1.342548618359604	1.6927146153843349	0.7988682425809143	8.881784197001252e-16
transport_shift	72	2000	71	mean_followup	0.8934981728637952	1.1178127612141426	0.8032033111279354	8.881784197001252e-16
transport_shift	72	2000	71	median_followup	0.8970038670020923	1.1218380305518614	0.8032033111279354	8.881784197001252e-16
transport_shift	72	2000	71	mean_change	1.579432247396832	1.9719645531564964	0.8032033111279354	8.881784197001252e-16
transport_shift	72	2000	71	persistence	1.5732598949697736	1.9639831717385228	0.8032033111279354	0.0
transport_shift	72	2000	71	scalar_inner_selected	1.3459328325863031	1.6827987040728458	0.8032033111279354	8.881784197001252e-16
transport_shift	72	2000	71	ridge_inner_selected	1.317286667143758	1.650070028424596	0.8032033111279354	8.881784197001252e-16
transport_shift	72	2000	72	mean_followup	0.878682128466129	1.0976487863284805	0.7918480003464275	8.881784197001252e-16
transport_shift	72	2000	72	median_followup	0.8907758648119243	1.1135847111423642	0.7918480003464275	8.881784197001252e-16
transport_shift	72	2000	72	mean_change	1.5626785733318862	1.964444296382599	0.7918480003464275	8.881784197001252e-16
transport_shift	72	2000	72	persistence	1.5601766936794774	1.9599669287140153	0.7918480003464275	0.0
transport_shift	72	2000	72	scalar_inner_selected	1.336773316332447	1.6794798310734544	0.7918480003464275	8.881784197001252e-16
transport_shift	72	2000	72	ridge_inner_selected	1.358693535703172	1.711402272089453	0.7918480003464275	8.881784197001252e-16
transport_shift	72	2000	73	mean_followup	0.9095897093137633	1.1408450392274943	0.7969594138977958	8.881784197001252e-16
transport_shift	72	2000	73	median_followup	0.9093432932986102	1.141000656075632	0.7969594138977958	8.881784197001252e-16
transport_shift	72	2000	73	mean_change	1.5875779721688554	1.9825530867709251	0.7969594138977958	8.881784197001252e-16
transport_shift	72	2000	73	persistence	1.5846159481581685	1.979133846855986	0.7969594138977958	0.0
transport_shift	72	2000	73	scalar_inner_selected	1.3516247385112283	1.6896973450965593	0.7969594138977958	8.881784197001252e-16
transport_shift	72	2000	73	ridge_inner_selected	1.344999257410282	1.6871649621955385	0.7969594138977958	8.881784197001252e-16
transport_shift	72	2000	74	mean_followup	0.8756835308037971	1.0970904931537027	0.7971130042091323	8.881784197001252e-16
transport_shift	72	2000	74	median_followup	0.8793417147972096	1.1018027140416222	0.7971130042091323	8.881784197001252e-16
transport_shift	72	2000	74	mean_change	1.6002484881114305	1.998312705386103	0.7971130042091323	8.881784197001252e-16
transport_shift	72	2000	74	persistence	1.5954867404490785	1.9915250461182161	0.7971130042091323	0.0
transport_shift	72	2000	74	scalar_inner_selected	1.3636307717582556	1.703868890172045	0.7971130042091323	8.881784197001252e-16
transport_shift	72	2000	74	ridge_inner_selected	1.2770794546544004	1.6019737152290352	0.7971130042091323	8.881784197001252e-16
transport_shift	72	2000	75	mean_followup	0.871088948379648	1.0920347136084005	0.7980566530203899	8.881784197001252e-16
transport_shift	72	2000	75	median_followup	0.8805749194644432	1.1042708069326796	0.7980566530203899	8.326672684688674e-16
transport_shift	72	2000	75	mean_change	1.5792331477813515	1.9787868428059552	0.7980566530203899	8.881784197001252e-16
transport_shift	72	2000	75	persistence	1.5713361625217972	1.9689052235870113	0.7980566530203899	0.0
transport_shift	72	2000	75	scalar_inner_selected	1.3446336942756023	1.68547909933113	0.7980566530203899	8.881784197001252e-16
transport_shift	72	2000	75	ridge_inner_selected	1.292786330215981	1.6267937915662332	0.7980566530203899	8.881784197001252e-16
transport_shift	72	2000	76	mean_followup	0.907797908946733	1.1359501033048245	0.7873921581183259	8.881784197001252e-16
transport_shift	72	2000	76	median_followup	0.9414803687875054	1.1756632843524635	0.7873921581183259	8.881784197001252e-16
transport_shift	72	2000	76	mean_change	1.5540820945251244	1.9503588393548672	0.7873921581183259	8.881784197001252e-16
transport_shift	72	2000	76	persistence	1.5491809362535456	1.9458578312647323	0.7873921581183259	0.0
transport_shift	72	2000	76	scalar_inner_selected	1.328257534721658	1.6675926500319436	0.7873921581183259	8.881784197001252e-16
transport_shift	72	2000	76	ridge_inner_selected	1.3122010256158325	1.6488435403971389	0.7873921581183259	8.881784197001252e-16
transport_shift	72	2000	77	mean_followup	0.8949284200206009	1.12390177777331	0.7921908857926664	8.881784197001252e-16
transport_shift	72	2000	77	median_followup	0.8965242700178663	1.1258452475114777	0.7921908857926664	8.881784197001252e-16
transport_shift	72	2000	77	mean_change	1.551668995842731	1.9483219275813501	0.7921908857926664	8.881784197001252e-16
transport_shift	72	2000	77	persistence	1.5486794624443199	1.9445305580778542	0.7921908857926664	0.0
transport_shift	72	2000	77	scalar_inner_selected	1.551668995842731	1.9483219275813501	0.7921908857926664	8.881784197001252e-16
transport_shift	72	2000	77	ridge_inner_selected	1.3068031347784475	1.6479984893237174	0.7921908857926664	8.881784197001252e-16
transport_shift	72	2000	78	mean_followup	0.902224538349683	1.127072770767647	0.7985305370176936	8.881784197001252e-16
transport_shift	72	2000	78	median_followup	0.906889668140584	1.1329086512716215	0.7985305370176936	8.881784197001252e-16
transport_shift	72	2000	78	mean_change	1.5641707357078654	1.9713110443782194	0.7985305370176936	8.881784197001252e-16
transport_shift	72	2000	78	persistence	1.5614288944378376	1.9668979389512966	0.7985305370176936	0.0
transport_shift	72	2000	78	scalar_inner_selected	1.3385435465376216	1.685079835657655	0.7985305370176936	1.7763568394002505e-15
transport_shift	72	2000	78	ridge_inner_selected	1.2814105058068963	1.6134176987644564	0.7985305370176936	1.7763568394002505e-15
transport_shift	72	2000	79	mean_followup	0.9027415529333203	1.1358793058046077	0.8014752353098934	8.881784197001252e-16
transport_shift	72	2000	79	median_followup	0.8908797194569844	1.1211939264884097	0.8014752353098934	8.881784197001252e-16
transport_shift	72	2000	79	mean_change	1.5645994392543312	1.9616757375345628	0.8014752353098934	8.881784197001252e-16
transport_shift	72	2000	79	persistence	1.56053250979416	1.9561636598521714	0.8014752353098934	0.0
transport_shift	72	2000	79	scalar_inner_selected	1.3338842335086156	1.6755304254782153	0.8014752353098934	8.881784197001252e-16
transport_shift	72	2000	79	ridge_inner_selected	1.3083187294801555	1.6496374164081216	0.8014752353098934	8.881784197001252e-16
transport_shift	72	2000	80	mean_followup	0.8682099103814145	1.0887893034718437	0.793459462189683	8.881784197001252e-16
transport_shift	72	2000	80	median_followup	0.8561675266041646	1.0744327961318982	0.793459462189683	8.881784197001252e-16
transport_shift	72	2000	80	mean_change	1.5567705789662383	1.9574247649966119	0.793459462189683	8.881784197001252e-16
transport_shift	72	2000	80	persistence	1.5448147933918834	1.943124449729226	0.793459462189683	0.0
transport_shift	72	2000	80	scalar_inner_selected	1.3266311244589417	1.6683503926239567	0.793459462189683	8.881784197001252e-16
transport_shift	72	2000	80	ridge_inner_selected	1.228843950685058	1.5525013478224146	0.793459462189683	8.881784197001252e-16
transport_shift	72	2000	81	mean_followup	0.9112398520466685	1.1422704536535568	0.7994192565041469	8.881784197001252e-16
transport_shift	72	2000	81	median_followup	0.9098142582801044	1.1403977669995407	0.7994192565041469	8.881784197001252e-16
transport_shift	72	2000	81	mean_change	1.5752093891392145	1.9723805432389463	0.7994192565041469	1.7763568394002505e-15
transport_shift	72	2000	81	persistence	1.572913581617612	1.9695739196671034	0.7994192565041469	0.0
transport_shift	72	2000	81	scalar_inner_selected	1.347550648665872	1.687607163573295	0.7994192565041469	8.881784197001252e-16
transport_shift	72	2000	81	ridge_inner_selected	1.3058775769932442	1.6392728603391682	0.7994192565041469	8.881784197001252e-16
transport_shift	72	2000	82	mean_followup	0.9028064278350139	1.1305465906559653	0.7933662363820111	8.881784197001252e-16
transport_shift	72	2000	82	median_followup	0.9167911922690565	1.1475448535568515	0.7933662363820111	8.881784197001252e-16
transport_shift	72	2000	82	mean_change	1.544166358089693	1.9383247984999863	0.7933662363820111	1.7763568394002505e-15
transport_shift	72	2000	82	persistence	1.5412074840160825	1.933874407211276	0.7933662363820111	0.0
transport_shift	72	2000	82	scalar_inner_selected	1.3211518730747442	1.657886875219029	0.7933662363820111	8.881784197001252e-16
transport_shift	72	2000	82	ridge_inner_selected	1.3212852593624724	1.661823305666149	0.7933662363820111	8.881784197001252e-16
transport_shift	72	2000	83	mean_followup	0.8978531092502854	1.1239334635719669	0.7982797859514663	8.881784197001252e-16
transport_shift	72	2000	83	median_followup	0.8967524787388595	1.122793933854216	0.7982797859514663	8.881784197001252e-16
transport_shift	72	2000	83	mean_change	1.586121789814023	1.981900348185489	0.7982797859514663	8.881784197001252e-16
transport_shift	72	2000	83	persistence	1.5808905011678267	1.9759856577114108	0.7982797859514663	0.0
transport_shift	72	2000	83	scalar_inner_selected	1.3515076539821704	1.6903226143254335	0.7982797859514663	8.881784197001252e-16
transport_shift	72	2000	83	ridge_inner_selected	1.3158729975122954	1.6550465028781425	0.7982797859514663	8.881784197001252e-16
transport_shift	72	2000	84	mean_followup	0.9077021917225245	1.1329053995565586	0.7979073009365095	8.881784197001252e-16
transport_shift	72	2000	84	median_followup	0.894913503405305	1.1175949419244766	0.7979073009365095	8.881784197001252e-16
transport_shift	72	2000	84	mean_change	1.5767778690180925	1.9806223460876742	0.7979073009365095	8.881784197001252e-16
transport_shift	72	2000	84	persistence	1.5738204229094646	1.9776458329848665	0.7979073009365095	0.0
transport_shift	72	2000	84	scalar_inner_selected	1.348409872285818	1.6928976653798105	0.7979073009365095	8.881784197001252e-16
transport_shift	72	2000	84	ridge_inner_selected	1.2992272598499195	1.6382824566127538	0.7979073009365095	8.881784197001252e-16
transport_shift	72	2000	85	mean_followup	0.9331506561361131	1.1671746205758673	0.7979630362862472	8.881784197001252e-16
transport_shift	72	2000	85	median_followup	0.9347272108740016	1.1689132597343308	0.7979630362862472	1.3322676295501878e-15
transport_shift	72	2000	85	mean_change	1.5723449548346298	1.9674511444720935	0.7979630362862472	1.7763568394002505e-15
transport_shift	72	2000	85	persistence	1.5697591921242364	1.964474764916993	0.7979630362862472	0.0
transport_shift	72	2000	85	scalar_inner_selected	1.3446920375394535	1.6833682178526894	0.7979630362862472	8.881784197001252e-16
transport_shift	72	2000	85	ridge_inner_selected	1.3542420431866489	1.7011207963929644	0.7979630362862472	8.881784197001252e-16
transport_shift	72	2000	86	mean_followup	0.9154411937000919	1.1474439831561223	0.7951139045653441	8.881784197001252e-16
transport_shift	72	2000	86	median_followup	0.9261229367822973	1.1607800235207253	0.7951139045653441	8.881784197001252e-16
transport_shift	72	2000	86	mean_change	1.5766739789640716	1.9750802879836271	0.7951139045653441	8.881784197001252e-16
transport_shift	72	2000	86	persistence	1.5695194886025328	1.966782435634253	0.7951139045653441	0.0
transport_shift	72	2000	86	scalar_inner_selected	1.3478979013911807	1.6896783427558697	0.7951139045653441	8.881784197001252e-16
transport_shift	72	2000	86	ridge_inner_selected	1.2741439429710286	1.5990701413028152	0.7951139045653441	8.881784197001252e-16
transport_shift	72	2000	87	mean_followup	0.8654210222034184	1.0831605393859323	0.7899796723247972	8.881784197001252e-16
transport_shift	72	2000	87	median_followup	0.8576988745153323	1.0731828850312919	0.7899796723247972	8.881784197001252e-16
transport_shift	72	2000	87	mean_change	1.5612121657203561	1.9630779941802274	0.7899796723247972	8.881784197001252e-16
transport_shift	72	2000	87	persistence	1.5566106454015716	1.9579155028970396	0.7899796723247972	0.0
transport_shift	72	2000	87	scalar_inner_selected	1.3308662250118106	1.6730250057006033	0.7899796723247972	8.881784197001252e-16
transport_shift	72	2000	87	ridge_inner_selected	1.2366014077035914	1.564858652265333	0.7899796723247972	8.881784197001252e-16
transport_shift	72	2000	88	mean_followup	0.8937278390868625	1.1188736321617518	0.8061665528687286	8.881784197001252e-16
transport_shift	72	2000	88	median_followup	0.9047169804083487	1.1319075228847228	0.8061665528687286	8.881784197001252e-16
transport_shift	72	2000	88	mean_change	1.5833485785419437	1.9863380966242057	0.8061665528687286	8.881784197001252e-16
transport_shift	72	2000	88	persistence	1.5774147383656036	1.9791000050092176	0.8061665528687286	0.0
transport_shift	72	2000	88	scalar_inner_selected	1.3525961617895514	1.6978376523633951	0.8061665528687286	8.881784197001252e-16
transport_shift	72	2000	88	ridge_inner_selected	1.3904678643523458	1.7532619804686653	0.8061665528687286	8.881784197001252e-16
transport_shift	72	2000	89	mean_followup	0.8710809399155749	1.0939958871551285	0.8029795950649669	8.881784197001252e-16
transport_shift	72	2000	89	median_followup	0.8719064945412969	1.0949082799632914	0.8029795950649669	8.881784197001252e-16
transport_shift	72	2000	89	mean_change	1.5849015723335889	1.9900330369383037	0.8029795950649669	8.881784197001252e-16
transport_shift	72	2000	89	persistence	1.5706926507941825	1.974053286532034	0.8029795950649669	0.0
transport_shift	72	2000	89	scalar_inner_selected	1.3529517453471558	1.699230997806569	0.8029795950649669	8.881784197001252e-16
transport_shift	72	2000	89	ridge_inner_selected	1.3105681226119055	1.6490463456882918	0.8029795950649669	8.881784197001252e-16
transport_shift	72	2000	90	mean_followup	0.8946839628125877	1.1218568383597676	0.7970529868173526	1.3322676295501878e-15
transport_shift	72	2000	90	median_followup	0.9140450844008046	1.145055972244731	0.7970529868173526	8.881784197001252e-16
transport_shift	72	2000	90	mean_change	1.5579051716727494	1.959928875401559	0.7970529868173526	1.7763568394002505e-15
transport_shift	72	2000	90	persistence	1.5556720789199225	1.9572447127690866	0.7970529868173526	0.0
transport_shift	72	2000	90	scalar_inner_selected	1.3307812015659288	1.6734395597391594	0.7970529868173526	8.881784197001252e-16
transport_shift	72	2000	90	ridge_inner_selected	1.2974599006310537	1.6389377199012545	0.7970529868173526	8.881784197001252e-16
transport_shift	72	2000	91	mean_followup	0.8957565949812287	1.1230447841897915	0.7923250155931606	8.881784197001252e-16
transport_shift	72	2000	91	median_followup	0.9058657835990773	1.134575958461245	0.7923250155931606	8.881784197001252e-16
transport_shift	72	2000	91	mean_change	1.5729464656176706	1.964329945236752	0.7923250155931606	8.881784197001252e-16
transport_shift	72	2000	91	persistence	1.572863590385659	1.9635317703993054	0.7923250155931606	0.0
transport_shift	72	2000	91	scalar_inner_selected	1.3439655388505907	1.681771968300207	0.7923250155931606	8.881784197001252e-16
transport_shift	72	2000	91	ridge_inner_selected	1.3200699734529735	1.651799506224208	0.7923250155931606	8.881784197001252e-16
transport_shift	72	2000	92	mean_followup	0.8870189354922666	1.1120062656598255	0.797086404260779	8.881784197001252e-16
transport_shift	72	2000	92	median_followup	0.8809684670803137	1.1047973002506237	0.797086404260779	8.881784197001252e-16
transport_shift	72	2000	92	mean_change	1.5539249374679491	1.950986750152524	0.797086404260779	1.7763568394002505e-15
transport_shift	72	2000	92	persistence	1.5532303592533616	1.9500107562743356	0.797086404260779	0.0
transport_shift	72	2000	92	scalar_inner_selected	1.3299597953716042	1.6714638246830162	0.797086404260779	8.881784197001252e-16
transport_shift	72	2000	92	ridge_inner_selected	1.3276029604311022	1.6705897171781456	0.797086404260779	8.881784197001252e-16
transport_shift	72	2000	93	mean_followup	0.8666582147630654	1.0869854612572714	0.7999862718126526	8.881784197001252e-16
transport_shift	72	2000	93	median_followup	0.8716265670334264	1.093152909131462	0.7999862718126526	8.881784197001252e-16
transport_shift	72	2000	93	mean_change	1.577387487779381	1.9794338728530427	0.7999862718126526	8.881784197001252e-16
transport_shift	72	2000	93	persistence	1.575455561747931	1.9757662532458427	0.7999862718126526	0.0
transport_shift	72	2000	93	scalar_inner_selected	1.3489981925449472	1.6926236544597852	0.7999862718126526	8.881784197001252e-16
transport_shift	72	2000	93	ridge_inner_selected	1.3856465413391388	1.7400466758591864	0.7999862718126526	8.881784197001252e-16
transport_shift	72	2000	94	mean_followup	0.9134466314112187	1.1432748323536805	0.7917340357508371	8.881784197001252e-16
transport_shift	72	2000	94	median_followup	0.898172137842867	1.1248768486612215	0.7917340357508371	8.881784197001252e-16
transport_shift	72	2000	94	mean_change	1.5685016579394304	1.9666187851444543	0.7917340357508371	8.881784197001252e-16
transport_shift	72	2000	94	persistence	1.5659194039719677	1.9639696013777834	0.7917340357508371	0.0
transport_shift	72	2000	94	scalar_inner_selected	1.343344539063993	1.684972699257253	0.7917340357508371	8.881784197001252e-16
transport_shift	72	2000	94	ridge_inner_selected	1.302568269804546	1.6377961469809967	0.7917340357508371	8.881784197001252e-16
transport_shift	72	2000	95	mean_followup	0.8885071565084149	1.1134916912336115	0.7929388916504574	8.881784197001252e-16
transport_shift	72	2000	95	median_followup	0.8879913259081342	1.1129634319772417	0.7929388916504574	8.881784197001252e-16
transport_shift	72	2000	95	mean_change	1.5787781495510849	1.9814775975547088	0.7929388916504574	1.7763568394002505e-15
transport_shift	72	2000	95	persistence	1.573716852032574	1.9752484241332107	0.7929388916504574	0.0
transport_shift	72	2000	95	scalar_inner_selected	1.3456498696355252	1.6904466046729756	0.7929388916504574	8.881784197001252e-16
transport_shift	72	2000	95	ridge_inner_selected	1.2693373487986637	1.5998506648515305	0.7929388916504574	8.881784197001252e-16
transport_shift	72	2000	96	mean_followup	0.8949479617299742	1.1236800173931676	0.7942695424235255	8.881784197001252e-16
transport_shift	72	2000	96	median_followup	0.8963124533476423	1.1259101447282265	0.7942695424235255	8.881784197001252e-16
transport_shift	72	2000	96	mean_change	1.5898123638877482	1.9926149685517192	0.7942695424235255	8.881784197001252e-16
transport_shift	72	2000	96	persistence	1.5820043738756417	1.9828249399325726	0.7942695424235255	0.0
transport_shift	72	2000	96	scalar_inner_selected	1.3546339720002052	1.697674632400244	0.7942695424235255	8.881784197001252e-16
transport_shift	72	2000	96	ridge_inner_selected	1.3284507679133972	1.671971668531997	0.7942695424235255	8.881784197001252e-16
transport_shift	72	2000	97	mean_followup	0.9195033875590201	1.1495225172431658	0.7916671014582052	8.881784197001252e-16
transport_shift	72	2000	97	median_followup	0.9124437222379143	1.1414245170512185	0.7916671014582052	8.881784197001252e-16
transport_shift	72	2000	97	mean_change	1.5615755203677795	1.9571461477476622	0.7916671014582052	1.7763568394002505e-15
transport_shift	72	2000	97	persistence	1.559620567846606	1.954608084804534	0.7916671014582052	0.0
transport_shift	72	2000	97	scalar_inner_selected	1.3336240960901518	1.6712779683955992	0.7916671014582052	8.881784197001252e-16
transport_shift	72	2000	97	ridge_inner_selected	1.3185633098093708	1.6647270508951248	0.7916671014582052	1.7763568394002505e-15
transport_shift	72	2000	98	mean_followup	0.9119344892949114	1.1433314004132689	0.783867869329177	8.881784197001252e-16
transport_shift	72	2000	98	median_followup	0.9104859818390515	1.143520672060765	0.783867869329177	1.3322676295501878e-15
transport_shift	72	2000	98	mean_change	1.5715927893576573	1.9679357496275094	0.783867869329177	1.7763568394002505e-15
transport_shift	72	2000	98	persistence	1.5657438843171225	1.960929586465252	0.783867869329177	0.0
transport_shift	72	2000	98	scalar_inner_selected	1.3454849108456193	1.6847338133990561	0.783867869329177	8.881784197001252e-16
transport_shift	72	2000	98	ridge_inner_selected	1.2971018692242207	1.6268588270294968	0.783867869329177	8.881784197001252e-16
transport_shift	72	2000	99	mean_followup	0.9545483583368491	1.1905242950271033	0.8033289020065186	1.3322676295501878e-15
transport_shift	72	2000	99	median_followup	0.9548137085111681	1.1903847864438428	0.8033289020065186	8.881784197001252e-16
transport_shift	72	2000	99	mean_change	1.5815060894993211	1.9807334757327737	0.8033289020065186	1.7763568394002505e-15
transport_shift	72	2000	99	persistence	1.5739608884184244	1.9717880258343403	0.8033289020065186	0.0
transport_shift	72	2000	99	scalar_inner_selected	1.354388482195894	1.6980037842598994	0.8033289020065186	8.881784197001252e-16
transport_shift	72	2000	99	ridge_inner_selected	1.3677536907897627	1.7227332076557174	0.8033289020065186	8.881784197001252e-16
transport_shift	300	2000	0	mean_followup	0.890633829270821	1.1156988062804942	0.7986682989965518	8.881784197001252e-16
transport_shift	300	2000	0	median_followup	0.8984635091480843	1.1250641727832027	0.7986682989965518	8.881784197001252e-16
transport_shift	300	2000	0	mean_change	1.5709707271356628	1.9690820928279387	0.7986682989965518	1.7763568394002505e-15
transport_shift	300	2000	0	persistence	1.569644416965092	1.9671479600832131	0.7986682989965518	0.0
transport_shift	300	2000	0	scalar_inner_selected	1.3423584571633118	1.6818980394921097	0.7986682989965518	8.881784197001252e-16
transport_shift	300	2000	0	ridge_inner_selected	1.3560322797100544	1.7008935382920736	0.7986682989965518	8.881784197001252e-16
transport_shift	300	2000	1	mean_followup	0.8875338986326317	1.115033916667833	0.7845078997724658	8.881784197001252e-16
transport_shift	300	2000	1	median_followup	0.8774938156780694	1.1025850638539396	0.7845078997724658	8.881784197001252e-16
transport_shift	300	2000	1	mean_change	1.5642957544033502	1.9688594250532345	0.7845078997724658	8.881784197001252e-16
transport_shift	300	2000	1	persistence	1.5656101419828412	1.970786788841088	0.7845078997724658	0.0
transport_shift	300	2000	1	scalar_inner_selected	1.3370517472674917	1.6808652889786366	0.7845078997724658	8.881784197001252e-16
transport_shift	300	2000	1	ridge_inner_selected	1.32990394070961	1.6723640851895978	0.7845078997724658	8.881784197001252e-16
transport_shift	300	2000	2	mean_followup	0.899140591749447	1.125612709360768	0.7938047545145868	8.881784197001252e-16
transport_shift	300	2000	2	median_followup	0.9110148445924408	1.139310604179746	0.7938047545145868	8.881784197001252e-16
transport_shift	300	2000	2	mean_change	1.5735064551534705	1.9695766436319777	0.7938047545145868	8.881784197001252e-16
transport_shift	300	2000	2	persistence	1.5726829103317028	1.9686222557856075	0.7938047545145868	0.0
transport_shift	300	2000	2	scalar_inner_selected	1.344372621553932	1.6823481595741046	0.7938047545145868	8.881784197001252e-16
transport_shift	300	2000	2	ridge_inner_selected	1.289820505546487	1.61626389051092	0.7938047545145868	8.881784197001252e-16
transport_shift	300	2000	3	mean_followup	0.8826824549518203	1.1067500684189946	0.7956848826099268	8.881784197001252e-16
transport_shift	300	2000	3	median_followup	0.8829276436325648	1.1071434911378102	0.7956848826099268	8.881784197001252e-16
transport_shift	300	2000	3	mean_change	1.5714027142019453	1.9700339529748723	0.7956848826099268	8.881784197001252e-16
transport_shift	300	2000	3	persistence	1.5699697170250255	1.9681764531295214	0.7956848826099268	0.0
transport_shift	300	2000	3	scalar_inner_selected	1.343599091783566	1.6833650341422826	0.7956848826099268	8.881784197001252e-16
transport_shift	300	2000	3	ridge_inner_selected	1.3157665217039038	1.6518439314826683	0.7956848826099268	8.881784197001252e-16
transport_shift	300	2000	4	mean_followup	0.8875461873415852	1.1142006342047959	0.7999902586529193	8.881784197001252e-16
transport_shift	300	2000	4	median_followup	0.8903438817623933	1.117212419092584	0.7999902586529193	8.881784197001252e-16
transport_shift	300	2000	4	mean_change	1.5567358503129503	1.9569828250551202	0.7999902586529193	8.881784197001252e-16
transport_shift	300	2000	4	persistence	1.5556032043892005	1.9559211590839205	0.7999902586529193	0.0
transport_shift	300	2000	4	scalar_inner_selected	1.3327959901430106	1.6753791603308799	0.7999902586529193	8.881784197001252e-16
transport_shift	300	2000	4	ridge_inner_selected	1.3455343809129254	1.6923613742248798	0.7999902586529193	8.881784197001252e-16
transport_shift	300	2000	5	mean_followup	0.9117441284909632	1.139222365220527	0.8093707087564413	8.881784197001252e-16
transport_shift	300	2000	5	median_followup	0.9222547101148362	1.1527996738665605	0.8093707087564413	8.881784197001252e-16
transport_shift	300	2000	5	mean_change	1.5614729239556322	1.950027638936347	0.8093707087564413	8.881784197001252e-16
transport_shift	300	2000	5	persistence	1.5599715877972686	1.9480927591631774	0.8093707087564413	0.0
transport_shift	300	2000	5	scalar_inner_selected	1.3366237791383115	1.669454590081081	0.8093707087564413	8.881784197001252e-16
transport_shift	300	2000	5	ridge_inner_selected	1.312126555457698	1.64052227109351	0.8093707087564413	8.881784197001252e-16
transport_shift	300	2000	6	mean_followup	0.9009165911407492	1.1286775425006768	0.7962370834881423	8.881784197001252e-16
transport_shift	300	2000	6	median_followup	0.8991745644064565	1.1268425254754517	0.7962370834881423	8.881784197001252e-16
transport_shift	300	2000	6	mean_change	1.5841482939676068	1.9815172550956788	0.7962370834881423	1.7763568394002505e-15
transport_shift	300	2000	6	persistence	1.5842692170950783	1.981664546553477	0.7962370834881423	0.0
transport_shift	300	2000	6	scalar_inner_selected	1.3545629617818422	1.6929776200510966	0.7962370834881423	8.881784197001252e-16
transport_shift	300	2000	6	ridge_inner_selected	1.3262730837494505	1.662000561769303	0.7962370834881423	8.881784197001252e-16
transport_shift	300	2000	7	mean_followup	0.9176669029220837	1.149345501608131	0.8046474169086514	8.881784197001252e-16
transport_shift	300	2000	7	median_followup	0.9150360738271252	1.1461951952268428	0.8046474169086514	8.881784197001252e-16
transport_shift	300	2000	7	mean_change	1.567556910366414	1.9678552525811703	0.8046474169086514	8.881784197001252e-16
transport_shift	300	2000	7	persistence	1.566288728462428	1.9664642602110598	0.8046474169086514	0.0
transport_shift	300	2000	7	scalar_inner_selected	1.3411743015981825	1.6863533315547765	0.8046474169086514	8.881784197001252e-16
transport_shift	300	2000	7	ridge_inner_selected	1.3365197244054157	1.683537133539619	0.8046474169086514	8.881784197001252e-16
transport_shift	300	2000	8	mean_followup	0.9210692935001653	1.1492742601597126	0.8044953527981867	8.881784197001252e-16
transport_shift	300	2000	8	median_followup	0.9236811447338656	1.1524756625879669	0.8044953527981867	8.881784197001252e-16
transport_shift	300	2000	8	mean_change	1.5659342132321425	1.9580677750214734	0.8044953527981867	8.881784197001252e-16
transport_shift	300	2000	8	persistence	1.5649257680933388	1.957046204781114	0.8044953527981867	0.0
transport_shift	300	2000	8	scalar_inner_selected	1.3426184961393857	1.6789491338822564	0.8044953527981867	8.881784197001252e-16
transport_shift	300	2000	8	ridge_inner_selected	1.3350205047628014	1.6688071590104494	0.8044953527981867	8.881784197001252e-16
transport_shift	300	2000	9	mean_followup	0.8906394389294428	1.1127450217241082	0.8006427725355838	8.881784197001252e-16
transport_shift	300	2000	9	median_followup	0.8978581948379151	1.1219409836977892	0.8006427725355838	8.881784197001252e-16
transport_shift	300	2000	9	mean_change	1.563728028393115	1.9487378500256998	0.8006427725355838	8.881784197001252e-16
transport_shift	300	2000	9	persistence	1.5620428414028151	1.9465696951320455	0.8006427725355838	0.0
transport_shift	300	2000	9	scalar_inner_selected	1.3323871125178652	1.6614148501189894	0.8006427725355838	8.881784197001252e-16
transport_shift	300	2000	9	ridge_inner_selected	1.3231834017975581	1.652640557328295	0.8006427725355838	8.881784197001252e-16
transport_shift	300	2000	10	mean_followup	0.9006478308642477	1.126671646355515	0.7975391660432692	8.881784197001252e-16
transport_shift	300	2000	10	median_followup	0.9005200124260915	1.126655779295236	0.7975391660432692	8.881784197001252e-16
transport_shift	300	2000	10	mean_change	1.577336598166902	1.981245277198179	0.7975391660432692	1.7763568394002505e-15
transport_shift	300	2000	10	persistence	1.5771099315152646	1.980377447420728	0.7975391660432692	0.0
transport_shift	300	2000	10	scalar_inner_selected	1.3472111381226115	1.6913819664941372	0.7975391660432692	8.881784197001252e-16
transport_shift	300	2000	10	ridge_inner_selected	1.3527367115536912	1.7014919211431223	0.7975391660432692	8.881784197001252e-16
transport_shift	300	2000	11	mean_followup	0.8878007914564736	1.1095533484806928	0.8074670360132257	8.881784197001252e-16
transport_shift	300	2000	11	median_followup	0.8816441381555253	1.101269408528057	0.8074670360132257	8.881784197001252e-16
transport_shift	300	2000	11	mean_change	1.5675349122870808	1.9682727587814688	0.8074670360132257	8.881784197001252e-16
transport_shift	300	2000	11	persistence	1.566609920511095	1.9662822638231763	0.8074670360132257	0.0
transport_shift	300	2000	11	scalar_inner_selected	1.3423885113489473	1.684438459012156	0.8074670360132257	8.881784197001252e-16
transport_shift	300	2000	11	ridge_inner_selected	1.3361736312803627	1.6772722198362493	0.8074670360132257	8.881784197001252e-16
transport_shift	300	2000	12	mean_followup	0.9068952822311571	1.1334494930446328	0.8033608978973036	8.881784197001252e-16
transport_shift	300	2000	12	median_followup	0.9125792470256099	1.1400851663513254	0.8033608978973036	8.881784197001252e-16
transport_shift	300	2000	12	mean_change	1.5690210618118734	1.969241304405825	0.8033608978973036	1.7763568394002505e-15
transport_shift	300	2000	12	persistence	1.5682629097409542	1.96872119332266	0.8033608978973036	0.0
transport_shift	300	2000	12	scalar_inner_selected	1.3429491285619448	1.6849310038301792	0.8033608978973036	1.7763568394002505e-15
transport_shift	300	2000	12	ridge_inner_selected	1.331349691082439	1.672020106242535	0.8033608978973036	8.881784197001252e-16
transport_shift	300	2000	13	mean_followup	0.8977288507335329	1.1234074954628732	0.8061528648623719	8.881784197001252e-16
transport_shift	300	2000	13	median_followup	0.8994973684909842	1.1258292367604699	0.8061528648623719	8.881784197001252e-16
transport_shift	300	2000	13	mean_change	1.5972290084826704	1.996721977401568	0.8061528648623719	8.881784197001252e-16
transport_shift	300	2000	13	persistence	1.5949752036536136	1.9937326374843298	0.8061528648623719	0.0
transport_shift	300	2000	13	scalar_inner_selected	1.365006001593876	1.7058991911153127	0.8061528648623719	8.881784197001252e-16
transport_shift	300	2000	13	ridge_inner_selected	1.3458582959712537	1.683727861523583	0.8061528648623719	8.881784197001252e-16
transport_shift	300	2000	14	mean_followup	0.8938074154919927	1.1197001876930928	0.8007230909127272	8.881784197001252e-16
transport_shift	300	2000	14	median_followup	0.8913686915927905	1.1169016119339732	0.8007230909127272	8.881784197001252e-16
transport_shift	300	2000	14	mean_change	1.5510038128329429	1.9461007736683267	0.8007230909127272	1.7763568394002505e-15
transport_shift	300	2000	14	persistence	1.5510908138825479	1.9463216673605583	0.8007230909127272	0.0
transport_shift	300	2000	14	scalar_inner_selected	1.3283197194030145	1.6663929276323037	0.8007230909127272	8.881784197001252e-16
transport_shift	300	2000	14	ridge_inner_selected	1.316043267565818	1.65296031939234	0.8007230909127272	1.7763568394002505e-15
transport_shift	300	2000	15	mean_followup	0.889433572432035	1.1128716353799224	0.794914785295144	8.881784197001252e-16
transport_shift	300	2000	15	median_followup	0.890331823435353	1.1136130094546999	0.794914785295144	8.881784197001252e-16
transport_shift	300	2000	15	mean_change	1.5906762625868165	1.9975149220526107	0.794914785295144	8.881784197001252e-16
transport_shift	300	2000	15	persistence	1.58744367562441	1.9939206847231805	0.794914785295144	0.0
transport_shift	300	2000	15	scalar_inner_selected	1.3582441508591465	1.7037109062586542	0.794914785295144	8.881784197001252e-16
transport_shift	300	2000	15	ridge_inner_selected	1.3863868018972496	1.738102215339141	0.794914785295144	8.881784197001252e-16
transport_shift	300	2000	16	mean_followup	0.8983245232063646	1.1192804450101825	0.8080848712899711	8.881784197001252e-16
transport_shift	300	2000	16	median_followup	0.9004316566250679	1.121973063799104	0.8080848712899711	8.881784197001252e-16
transport_shift	300	2000	16	mean_change	1.5634574510616472	1.9595777755018577	0.8080848712899711	8.881784197001252e-16
transport_shift	300	2000	16	persistence	1.563420418910887	1.9594468207945313	0.8080848712899711	0.0
transport_shift	300	2000	16	scalar_inner_selected	1.3375846090350543	1.6770129074681386	0.8080848712899711	8.881784197001252e-16
transport_shift	300	2000	16	ridge_inner_selected	1.3379418386160495	1.6802228950860743	0.8080848712899711	8.881784197001252e-16
transport_shift	300	2000	17	mean_followup	0.9032616486015687	1.1334757224466483	0.7978859635531016	8.881784197001252e-16
transport_shift	300	2000	17	median_followup	0.8916239158420847	1.1195679496809343	0.7978859635531016	8.881784197001252e-16
transport_shift	300	2000	17	mean_change	1.5720150651598497	1.9671233647295452	0.7978859635531016	8.881784197001252e-16
transport_shift	300	2000	17	persistence	1.5721299647288143	1.967099596166185	0.7978859635531016	0.0
transport_shift	300	2000	17	scalar_inner_selected	1.3441932742333225	1.6835068509264897	0.7978859635531016	8.881784197001252e-16
transport_shift	300	2000	17	ridge_inner_selected	1.352386659523963	1.6956590456309988	0.7978859635531016	8.881784197001252e-16
transport_shift	300	2000	18	mean_followup	0.8875905999019347	1.112308529483344	0.7986308580118281	8.881784197001252e-16
transport_shift	300	2000	18	median_followup	0.8887163887624223	1.113776843132877	0.7986308580118281	8.881784197001252e-16
transport_shift	300	2000	18	mean_change	1.5759643008749995	1.9707234762127406	0.7986308580118281	8.881784197001252e-16
transport_shift	300	2000	18	persistence	1.5750780877967923	1.969046531003805	0.7986308580118281	0.0
transport_shift	300	2000	18	scalar_inner_selected	1.3471224399945987	1.6836355851159386	0.7986308580118281	8.881784197001252e-16
transport_shift	300	2000	18	ridge_inner_selected	1.364701098329787	1.7060370470435064	0.7986308580118281	8.881784197001252e-16
transport_shift	300	2000	19	mean_followup	0.9083513998255407	1.1412761791701636	0.7985118316608418	1.3322676295501878e-15
transport_shift	300	2000	19	median_followup	0.9187428773613388	1.1542137436497624	0.7985118316608418	1.3322676295501878e-15
transport_shift	300	2000	19	mean_change	1.5953697008623782	1.9908708801073396	0.7985118316608418	1.7763568394002505e-15
transport_shift	300	2000	19	persistence	1.5954147307532722	1.9912099605091884	0.7985118316608418	0.0
transport_shift	300	2000	19	scalar_inner_selected	1.363379661952956	1.7027792911227342	0.7985118316608418	1.7763568394002505e-15
transport_shift	300	2000	19	ridge_inner_selected	1.3771808905213547	1.7197669573960241	0.7985118316608418	1.7763568394002505e-15
transport_shift	300	2000	20	mean_followup	0.8945136234635153	1.1176206814628966	0.7962934825473699	8.881784197001252e-16
transport_shift	300	2000	20	median_followup	0.8901715002704591	1.112381288413021	0.7962934825473699	1.3322676295501878e-15
transport_shift	300	2000	20	mean_change	1.5717404209340071	1.965454867051645	0.7962934825473699	8.881784197001252e-16
transport_shift	300	2000	20	persistence	1.5708387299734863	1.9646360888832388	0.7962934825473699	0.0
transport_shift	300	2000	20	scalar_inner_selected	1.3413030768995597	1.6780155057547819	0.7962934825473699	8.881784197001252e-16
transport_shift	300	2000	20	ridge_inner_selected	1.3528380088244352	1.694120289567627	0.7962934825473699	1.7763568394002505e-15
transport_shift	300	2000	21	mean_followup	0.9118743870358816	1.1387381980507263	0.7984399725438	8.881784197001252e-16
transport_shift	300	2000	21	median_followup	0.915358975027083	1.142601227920406	0.7984399725438	8.881784197001252e-16
transport_shift	300	2000	21	mean_change	1.569114244706101	1.9608312231739868	0.7984399725438	8.881784197001252e-16
transport_shift	300	2000	21	persistence	1.569023765916765	1.9610018346655005	0.7984399725438	0.0
transport_shift	300	2000	21	scalar_inner_selected	1.3409659471166686	1.6774786397450439	0.7984399725438	8.881784197001252e-16
transport_shift	300	2000	21	ridge_inner_selected	1.3200022841651744	1.6537457671210434	0.7984399725438	8.881784197001252e-16
transport_shift	300	2000	22	mean_followup	0.8961187461120699	1.122818942873226	0.7925859681217605	8.881784197001252e-16
transport_shift	300	2000	22	median_followup	0.9090410072471202	1.1382417417328807	0.7925859681217605	8.881784197001252e-16
transport_shift	300	2000	22	mean_change	1.5587288519725704	1.9528778970356153	0.7925859681217605	8.881784197001252e-16
transport_shift	300	2000	22	persistence	1.5596569360755839	1.9544382209393998	0.7925859681217605	0.0
transport_shift	300	2000	22	scalar_inner_selected	1.3335296712207383	1.6702040594889331	0.7925859681217605	8.881784197001252e-16
transport_shift	300	2000	22	ridge_inner_selected	1.3221459367990915	1.6577752154729755	0.7925859681217605	8.881784197001252e-16
transport_shift	300	2000	23	mean_followup	0.8987559974163533	1.1215283645932674	0.7924128043892744	1.3322676295501878e-15
transport_shift	300	2000	23	median_followup	0.8957620496341183	1.1183972641370112	0.7924128043892744	1.3322676295501878e-15
transport_shift	300	2000	23	mean_change	1.5872969374617905	1.9886867302343572	0.7924128043892744	1.7763568394002505e-15
transport_shift	300	2000	23	persistence	1.586266463075792	1.9883242961374021	0.7924128043892744	0.0
transport_shift	300	2000	23	scalar_inner_selected	1.356443106811551	1.6990870115326466	0.7924128043892744	1.7763568394002505e-15
transport_shift	300	2000	23	ridge_inner_selected	1.3613735710334103	1.7058350354108403	0.7924128043892744	8.881784197001252e-16
transport_shift	300	2000	24	mean_followup	0.9099526686892797	1.1382088316604484	0.8076111546624509	1.3322676295501878e-15
transport_shift	300	2000	24	median_followup	0.9090988517843828	1.1372061678987435	0.8076111546624509	8.881784197001252e-16
transport_shift	300	2000	24	mean_change	1.5794911879377036	1.9705943851568886	0.8076111546624509	1.7763568394002505e-15
transport_shift	300	2000	24	persistence	1.5810344900889737	1.9724685475305206	0.8076111546624509	0.0
transport_shift	300	2000	24	scalar_inner_selected	1.3548409213243913	1.6897271327283079	0.8076111546624509	8.881784197001252e-16
transport_shift	300	2000	24	ridge_inner_selected	1.3658494323227333	1.7043608411740228	0.8076111546624509	8.881784197001252e-16
transport_shift	300	2000	25	mean_followup	0.9003625989283905	1.1275167754753745	0.7971472896775186	1.3322676295501878e-15
transport_shift	300	2000	25	median_followup	0.9037802706867353	1.132062488654741	0.7971472896775186	8.881784197001252e-16
transport_shift	300	2000	25	mean_change	1.5728840768502372	1.9694355782493544	0.7971472896775186	8.881784197001252e-16
transport_shift	300	2000	25	persistence	1.573490927627281	1.9702314748910097	0.7971472896775186	0.0
transport_shift	300	2000	25	scalar_inner_selected	1.3475927765335434	1.6871876784011535	0.7971472896775186	1.7763568394002505e-15
transport_shift	300	2000	25	ridge_inner_selected	1.369515095533358	1.7181708170200205	0.7971472896775186	8.881784197001252e-16
transport_shift	300	2000	26	mean_followup	0.9017049510616277	1.1313349125130718	0.7996946920803666	8.881784197001252e-16
transport_shift	300	2000	26	median_followup	0.8939995663576049	1.1226085136618666	0.7996946920803666	8.881784197001252e-16
transport_shift	300	2000	26	mean_change	1.5675063541026655	1.9646749304266402	0.7996946920803666	8.881784197001252e-16
transport_shift	300	2000	26	persistence	1.566627842564325	1.9638409234042995	0.7996946920803666	0.0
transport_shift	300	2000	26	scalar_inner_selected	1.3412360460431791	1.681443656989887	0.7996946920803666	8.881784197001252e-16
transport_shift	300	2000	26	ridge_inner_selected	1.2741991053210204	1.5991968422963683	0.7996946920803666	8.881784197001252e-16
transport_shift	300	2000	27	mean_followup	0.8901371973552686	1.115946144717311	0.8052769178434992	8.881784197001252e-16
transport_shift	300	2000	27	median_followup	0.8882181723474223	1.113476937431635	0.8052769178434992	8.881784197001252e-16
transport_shift	300	2000	27	mean_change	1.5721481710916778	1.9695002768084038	0.8052769178434992	8.881784197001252e-16
transport_shift	300	2000	27	persistence	1.5711022572009883	1.9679144109577653	0.8052769178434992	0.0
transport_shift	300	2000	27	scalar_inner_selected	1.3439633880212765	1.6816233841915325	0.8052769178434992	8.881784197001252e-16
transport_shift	300	2000	27	ridge_inner_selected	1.3378621746559312	1.6748126466111215	0.8052769178434992	8.881784197001252e-16
transport_shift	300	2000	28	mean_followup	0.8796283588578386	1.1045981123475703	0.7865796291044794	8.881784197001252e-16
transport_shift	300	2000	28	median_followup	0.8744546798948315	1.0979805524164192	0.7865796291044794	8.881784197001252e-16
transport_shift	300	2000	28	mean_change	1.5715806393194816	1.9662394854855076	0.7865796291044794	8.881784197001252e-16
transport_shift	300	2000	28	persistence	1.571438758443331	1.9657874786248621	0.7865796291044794	0.0
transport_shift	300	2000	28	scalar_inner_selected	1.3401848490849628	1.6772191217765202	0.7865796291044794	8.881784197001252e-16
transport_shift	300	2000	28	ridge_inner_selected	1.3154590997561872	1.647978391564108	0.7865796291044794	8.881784197001252e-16
transport_shift	300	2000	29	mean_followup	0.8679222147479903	1.0879948537671114	0.788680261499021	8.881784197001252e-16
transport_shift	300	2000	29	median_followup	0.8663594752838484	1.0862508494850094	0.788680261499021	8.881784197001252e-16
transport_shift	300	2000	29	mean_change	1.5645045516242833	1.960144658935956	0.788680261499021	8.881784197001252e-16
transport_shift	300	2000	29	persistence	1.5640002777417057	1.9592263527998799	0.788680261499021	0.0
transport_shift	300	2000	29	scalar_inner_selected	1.33547209149505	1.673493286747707	0.788680261499021	8.881784197001252e-16
transport_shift	300	2000	29	ridge_inner_selected	1.3424691951325376	1.6834244321638474	0.788680261499021	8.881784197001252e-16
transport_shift	300	2000	30	mean_followup	0.8971080246248375	1.1226898351349897	0.7893064978154691	8.881784197001252e-16
transport_shift	300	2000	30	median_followup	0.903838443094507	1.1309642587338158	0.7893064978154691	8.881784197001252e-16
transport_shift	300	2000	30	mean_change	1.5528605676628002	1.9461184078089653	0.7893064978154691	8.881784197001252e-16
transport_shift	300	2000	30	persistence	1.552378308156473	1.9455055484759916	0.7893064978154691	0.0
transport_shift	300	2000	30	scalar_inner_selected	1.3259080523526294	1.6620840486290747	0.7893064978154691	8.881784197001252e-16
transport_shift	300	2000	30	ridge_inner_selected	1.3249310892231783	1.6646427817072644	0.7893064978154691	8.881784197001252e-16
transport_shift	300	2000	31	mean_followup	0.8857114349855084	1.107878621773759	0.7959863893285972	8.881784197001252e-16
transport_shift	300	2000	31	median_followup	0.8816390701101171	1.1032240160475206	0.7959863893285972	8.881784197001252e-16
transport_shift	300	2000	31	mean_change	1.5834961959933829	1.983415519975056	0.7959863893285972	8.881784197001252e-16
transport_shift	300	2000	31	persistence	1.5849883452527906	1.9851509748350138	0.7959863893285972	0.0
transport_shift	300	2000	31	scalar_inner_selected	1.3514966217270696	1.692097609261727	0.7959863893285972	8.881784197001252e-16
transport_shift	300	2000	31	ridge_inner_selected	1.3326146747311909	1.6720723228936298	0.7959863893285972	8.881784197001252e-16
transport_shift	300	2000	32	mean_followup	0.881463686637624	1.1068904179514432	0.7975817370209453	8.881784197001252e-16
transport_shift	300	2000	32	median_followup	0.8828461817924859	1.1089036393193277	0.7975817370209453	8.881784197001252e-16
transport_shift	300	2000	32	mean_change	1.5548490687538976	1.9551960491319582	0.7975817370209453	1.7763568394002505e-15
transport_shift	300	2000	32	persistence	1.5516059312281336	1.9513712681546191	0.7975817370209453	0.0
transport_shift	300	2000	32	scalar_inner_selected	1.3293624500455044	1.6702568710830161	0.7975817370209453	8.881784197001252e-16
transport_shift	300	2000	32	ridge_inner_selected	1.3158719412357687	1.6546875385372755	0.7975817370209453	8.881784197001252e-16
transport_shift	300	2000	33	mean_followup	0.8956039608364007	1.120596181527787	0.7971025856747772	8.881784197001252e-16
transport_shift	300	2000	33	median_followup	0.8919215708684162	1.1163537902693041	0.7971025856747772	8.881784197001252e-16
transport_shift	300	2000	33	mean_change	1.5832683866537323	1.985230423570424	0.7971025856747772	8.881784197001252e-16
transport_shift	300	2000	33	persistence	1.580271915386485	1.98100346029246	0.7971025856747772	0.0
transport_shift	300	2000	33	scalar_inner_selected	1.3516349628926132	1.6938981063778995	0.7971025856747772	8.881784197001252e-16
transport_shift	300	2000	33	ridge_inner_selected	1.3305491208985414	1.6679655066485968	0.7971025856747772	8.881784197001252e-16
transport_shift	300	2000	34	mean_followup	0.9058485608324401	1.1324456666254241	0.797236888771787	8.881784197001252e-16
transport_shift	300	2000	34	median_followup	0.9032092722527911	1.129347626241273	0.797236888771787	8.881784197001252e-16
transport_shift	300	2000	34	mean_change	1.566479917719304	1.9589105242793943	0.797236888771787	8.881784197001252e-16
transport_shift	300	2000	34	persistence	1.567980075287402	1.960656900361399	0.797236888771787	0.0
transport_shift	300	2000	34	scalar_inner_selected	1.3397638521093842	1.6766084239175407	0.797236888771787	8.881784197001252e-16
transport_shift	300	2000	34	ridge_inner_selected	1.3492632609267632	1.6884599569854688	0.797236888771787	8.881784197001252e-16
transport_shift	300	2000	35	mean_followup	0.8897228065902748	1.111725245632835	0.8007390159158747	8.881784197001252e-16
transport_shift	300	2000	35	median_followup	0.8826375120989502	1.1028501130245483	0.8007390159158747	8.881784197001252e-16
transport_shift	300	2000	35	mean_change	1.5724898010299948	1.9611560331780444	0.8007390159158747	8.881784197001252e-16
transport_shift	300	2000	35	persistence	1.5702143646039446	1.9592162893096823	0.8007390159158747	0.0
transport_shift	300	2000	35	scalar_inner_selected	1.3427860916007361	1.6777451744220357	0.8007390159158747	8.881784197001252e-16
transport_shift	300	2000	35	ridge_inner_selected	1.3468547923665777	1.6822523665441447	0.8007390159158747	8.881784197001252e-16
transport_shift	300	2000	36	mean_followup	0.9191268209912431	1.150747851709695	0.7966755715454931	8.881784197001252e-16
transport_shift	300	2000	36	median_followup	0.916461302772874	1.147251870199312	0.7966755715454931	8.881784197001252e-16
transport_shift	300	2000	36	mean_change	1.5729325267356422	1.970845775473797	0.7966755715454931	8.881784197001252e-16
transport_shift	300	2000	36	persistence	1.5723859860062588	1.9700227925943805	0.7966755715454931	0.0
transport_shift	300	2000	36	scalar_inner_selected	1.3486326809928941	1.6886088094370257	0.7966755715454931	8.881784197001252e-16
transport_shift	300	2000	36	ridge_inner_selected	1.3787591521917792	1.7275613512465409	0.7966755715454931	8.881784197001252e-16
transport_shift	300	2000	37	mean_followup	0.890046347589152	1.1128948747212397	0.7986049719184293	8.881784197001252e-16
transport_shift	300	2000	37	median_followup	0.8930780575072236	1.1162274289516363	0.7986049719184293	8.881784197001252e-16
transport_shift	300	2000	37	mean_change	1.5617161895602767	1.9575834698570784	0.7986049719184293	8.881784197001252e-16
transport_shift	300	2000	37	persistence	1.562161333654611	1.957768658937207	0.7986049719184293	0.0
transport_shift	300	2000	37	scalar_inner_selected	1.3368837127187312	1.674508549408219	0.7986049719184293	8.881784197001252e-16
transport_shift	300	2000	37	ridge_inner_selected	1.3309481494926458	1.6689883182125334	0.7986049719184293	8.881784197001252e-16
transport_shift	300	2000	38	mean_followup	0.8990338743461417	1.1289776408570376	0.8024374871069454	8.881784197001252e-16
transport_shift	300	2000	38	median_followup	0.9044723875002686	1.136265683204147	0.8024374871069454	8.881784197001252e-16
transport_shift	300	2000	38	mean_change	1.5850033005836264	1.9851390274904561	0.8024374871069454	8.881784197001252e-16
transport_shift	300	2000	38	persistence	1.5844717344226473	1.9841610174475823	0.8024374871069454	0.0
transport_shift	300	2000	38	scalar_inner_selected	1.3576779243101318	1.7010906854534737	0.8024374871069454	8.881784197001252e-16
transport_shift	300	2000	38	ridge_inner_selected	1.3878970934841195	1.740249329438559	0.8024374871069454	8.881784197001252e-16
transport_shift	300	2000	39	mean_followup	0.9032401231463288	1.1289045747057247	0.7952907044559766	8.881784197001252e-16
transport_shift	300	2000	39	median_followup	0.9061572079350158	1.1326676343369193	0.7952907044559766	8.881784197001252e-16
transport_shift	300	2000	39	mean_change	1.587669005864613	1.9963681275722238	0.7952907044559766	8.881784197001252e-16
transport_shift	300	2000	39	persistence	1.5872363432088454	1.9958690890028026	0.7952907044559766	0.0
transport_shift	300	2000	39	scalar_inner_selected	1.3559776681181352	1.703242777950527	0.7952907044559766	8.881784197001252e-16
transport_shift	300	2000	39	ridge_inner_selected	1.3157040737088264	1.6515648712091076	0.7952907044559766	8.881784197001252e-16
transport_shift	300	2000	40	mean_followup	0.888451364442095	1.113917806048068	0.7976175808437763	8.881784197001252e-16
transport_shift	300	2000	40	median_followup	0.890040727628324	1.115990615833197	0.7976175808437763	8.881784197001252e-16
transport_shift	300	2000	40	mean_change	1.5703986357797544	1.9632629179655385	0.7976175808437763	8.881784197001252e-16
transport_shift	300	2000	40	persistence	1.5698236960341514	1.9628380820896816	0.7976175808437763	0.0
transport_shift	300	2000	40	scalar_inner_selected	1.3417701358652439	1.6776017371673473	0.7976175808437763	1.7763568394002505e-15
transport_shift	300	2000	40	ridge_inner_selected	1.3432421597984099	1.67925136793019	0.7976175808437763	8.881784197001252e-16
transport_shift	300	2000	41	mean_followup	0.8949289207369207	1.1193888927178604	0.7956164746489192	8.881784197001252e-16
transport_shift	300	2000	41	median_followup	0.8987145695416077	1.1238834449546724	0.7956164746489192	8.881784197001252e-16
transport_shift	300	2000	41	mean_change	1.5563710419964054	1.9548310026407836	0.7956164746489192	1.7763568394002505e-15
transport_shift	300	2000	41	persistence	1.5575561149804276	1.9564657092805384	0.7956164746489192	0.0
transport_shift	300	2000	41	scalar_inner_selected	1.3322225834866455	1.6720094360210687	0.7956164746489192	1.7763568394002505e-15
transport_shift	300	2000	41	ridge_inner_selected	1.2999990526425418	1.6306034457607725	0.7956164746489192	8.881784197001252e-16
transport_shift	300	2000	42	mean_followup	0.8949764101665146	1.119573932447182	0.7962316183845998	8.881784197001252e-16
transport_shift	300	2000	42	median_followup	0.9041234925307534	1.130508399692127	0.7962316183845998	8.881784197001252e-16
transport_shift	300	2000	42	mean_change	1.5602960419729766	1.9554999894209188	0.7962316183845998	8.881784197001252e-16
transport_shift	300	2000	42	persistence	1.5610489048923615	1.9564477376368246	0.7962316183845998	0.0
transport_shift	300	2000	42	scalar_inner_selected	1.3342192192998386	1.6711608359072798	0.7962316183845998	8.881784197001252e-16
transport_shift	300	2000	42	ridge_inner_selected	1.3345897915295286	1.6740923904783702	0.7962316183845998	8.881784197001252e-16
transport_shift	300	2000	43	mean_followup	0.9032796157059012	1.128871576423032	0.8007128824989943	8.881784197001252e-16
transport_shift	300	2000	43	median_followup	0.901301029800719	1.12633089870696	0.8007128824989943	8.881784197001252e-16
transport_shift	300	2000	43	mean_change	1.5675338711607765	1.9658971698126242	0.8007128824989943	8.881784197001252e-16
transport_shift	300	2000	43	persistence	1.5656964054307472	1.9628706223235275	0.8007128824989943	0.0
transport_shift	300	2000	43	scalar_inner_selected	1.342967705601675	1.682975926237373	0.8007128824989943	8.881784197001252e-16
transport_shift	300	2000	43	ridge_inner_selected	1.3124217129406541	1.6488787331414423	0.8007128824989943	8.881784197001252e-16
transport_shift	300	2000	44	mean_followup	0.9040105651377224	1.130039162580761	0.7885365485409425	8.881784197001252e-16
transport_shift	300	2000	44	median_followup	0.9067107774435661	1.1334918101280407	0.7885365485409425	8.881784197001252e-16
transport_shift	300	2000	44	mean_change	1.5652618249098083	1.9643515729956944	0.7885365485409425	8.881784197001252e-16
transport_shift	300	2000	44	persistence	1.5649617813967494	1.963935102485426	0.7885365485409425	0.0
transport_shift	300	2000	44	scalar_inner_selected	1.337951814143225	1.6788026873536332	0.7885365485409425	8.881784197001252e-16
transport_shift	300	2000	44	ridge_inner_selected	1.3478293177341143	1.6912447480056805	0.7885365485409425	8.881784197001252e-16
transport_shift	300	2000	45	mean_followup	0.9005276673407759	1.1289868498603346	0.7979596283161947	8.881784197001252e-16
transport_shift	300	2000	45	median_followup	0.9008325444309634	1.1291830743108344	0.7979596283161947	8.881784197001252e-16
transport_shift	300	2000	45	mean_change	1.5825857414465463	1.9901601751501976	0.7979596283161947	8.881784197001252e-16
transport_shift	300	2000	45	persistence	1.58164555607758	1.9883794782409925	0.7979596283161947	0.0
transport_shift	300	2000	45	scalar_inner_selected	1.3533833296455642	1.7000030278002132	0.7979596283161947	8.881784197001252e-16
transport_shift	300	2000	45	ridge_inner_selected	1.3350051648651229	1.678095784762088	0.7979596283161947	1.7763568394002505e-15
transport_shift	300	2000	46	mean_followup	0.8830980875743203	1.106774101936399	0.7947628868019051	8.881784197001252e-16
transport_shift	300	2000	46	median_followup	0.8842362238959431	1.108130319215772	0.7947628868019051	8.881784197001252e-16
transport_shift	300	2000	46	mean_change	1.5585619378977043	1.9500901518876208	0.7947628868019051	8.881784197001252e-16
transport_shift	300	2000	46	persistence	1.5583883938014513	1.9499266256525867	0.7947628868019051	0.0
transport_shift	300	2000	46	scalar_inner_selected	1.331587596781789	1.6665654087649315	0.7947628868019051	8.881784197001252e-16
transport_shift	300	2000	46	ridge_inner_selected	1.299989271298972	1.6281109918356194	0.7947628868019051	8.881784197001252e-16
transport_shift	300	2000	47	mean_followup	0.9024309150424333	1.130670543210121	0.8025493342598055	8.881784197001252e-16
transport_shift	300	2000	47	median_followup	0.9086545335725766	1.1377346458446655	0.8025493342598055	8.881784197001252e-16
transport_shift	300	2000	47	mean_change	1.6114931433733641	2.010982201921169	0.8025493342598055	8.881784197001252e-16
transport_shift	300	2000	47	persistence	1.6108100831663392	2.0100183447203985	0.8025493342598055	0.0
transport_shift	300	2000	47	scalar_inner_selected	1.3745943834179466	1.7163209879724117	0.8025493342598055	8.881784197001252e-16
transport_shift	300	2000	47	ridge_inner_selected	1.3313587302703982	1.6655151102405452	0.8025493342598055	8.881784197001252e-16
transport_shift	300	2000	48	mean_followup	0.9166806740835398	1.1435252866319776	0.8016976214673628	8.881784197001252e-16
transport_shift	300	2000	48	median_followup	0.9186551607079118	1.1459128854390022	0.8016976214673628	8.881784197001252e-16
transport_shift	300	2000	48	mean_change	1.5733849225423036	1.9652428505793726	0.8016976214673628	8.881784197001252e-16
transport_shift	300	2000	48	persistence	1.5733364789036286	1.9652970906535598	0.8016976214673628	0.0
transport_shift	300	2000	48	scalar_inner_selected	1.3475697265856215	1.6838196956509068	0.8016976214673628	8.881784197001252e-16
transport_shift	300	2000	48	ridge_inner_selected	1.344492329088409	1.6798138557785955	0.8016976214673628	8.881784197001252e-16
transport_shift	300	2000	49	mean_followup	0.8851698910235403	1.1095582076909356	0.7985006646824723	8.881784197001252e-16
transport_shift	300	2000	49	median_followup	0.8808720490101711	1.1035619428802994	0.7985006646824723	8.881784197001252e-16
transport_shift	300	2000	49	mean_change	1.550647572404871	1.942215952935214	0.7985006646824723	8.881784197001252e-16
transport_shift	300	2000	49	persistence	1.5523142972512873	1.9439237509482088	0.7985006646824723	0.0
transport_shift	300	2000	49	scalar_inner_selected	1.3243968596140228	1.660671000407248	0.7985006646824723	8.881784197001252e-16
transport_shift	300	2000	49	ridge_inner_selected	1.3375881856801695	1.6768823399989157	0.7985006646824723	8.881784197001252e-16
transport_shift	300	2000	50	mean_followup	0.8781155314820344	1.1016029370766562	0.7926213898438098	8.881784197001252e-16
transport_shift	300	2000	50	median_followup	0.8802922298645337	1.103480022804594	0.7926213898438098	8.881784197001252e-16
transport_shift	300	2000	50	mean_change	1.5730741072320193	1.9759588253325662	0.7926213898438098	8.881784197001252e-16
transport_shift	300	2000	50	persistence	1.5715540379928572	1.9741218003682002	0.7926213898438098	0.0
transport_shift	300	2000	50	scalar_inner_selected	1.3435728089353076	1.6880100000562512	0.7926213898438098	8.881784197001252e-16
transport_shift	300	2000	50	ridge_inner_selected	1.3570462426699528	1.704110536171611	0.7926213898438098	8.881784197001252e-16
transport_shift	300	2000	51	mean_followup	0.909090281966543	1.1389676808753442	0.7989456792761038	1.3322676295501878e-15
transport_shift	300	2000	51	median_followup	0.90719777022904	1.136887414376227	0.7989456792761038	8.881784197001252e-16
transport_shift	300	2000	51	mean_change	1.592754386043035	1.9897296935856572	0.7989456792761038	1.7763568394002505e-15
transport_shift	300	2000	51	persistence	1.5918649581145077	1.9885612905170849	0.7989456792761038	0.0
transport_shift	300	2000	51	scalar_inner_selected	1.3617320589347883	1.700884723805085	0.7989456792761038	8.881784197001252e-16
transport_shift	300	2000	51	ridge_inner_selected	1.356355838140387	1.6960103180096355	0.7989456792761038	8.881784197001252e-16
transport_shift	300	2000	52	mean_followup	0.883736315000999	1.1024747803045136	0.7993937279023853	8.881784197001252e-16
transport_shift	300	2000	52	median_followup	0.8853168966571845	1.1040638187989968	0.7993937279023853	8.881784197001252e-16
transport_shift	300	2000	52	mean_change	1.5506633158776075	1.9420857170242243	0.7993937279023853	8.881784197001252e-16
transport_shift	300	2000	52	persistence	1.550813871008768	1.9425092066693421	0.7993937279023853	0.0
transport_shift	300	2000	52	scalar_inner_selected	1.3251330965498156	1.6593223548867715	0.7993937279023853	8.881784197001252e-16
transport_shift	300	2000	52	ridge_inner_selected	1.3093319230915	1.64221417686171	0.7993937279023853	8.881784197001252e-16
transport_shift	300	2000	53	mean_followup	0.8890436408918397	1.110929246655745	0.7959434174367925	8.881784197001252e-16
transport_shift	300	2000	53	median_followup	0.891796569497336	1.114295342055901	0.7959434174367925	8.881784197001252e-16
transport_shift	300	2000	53	mean_change	1.5687443122563238	1.9643939190495352	0.7959434174367925	8.881784197001252e-16
transport_shift	300	2000	53	persistence	1.5680168176801277	1.9636696323715153	0.7959434174367925	0.0
transport_shift	300	2000	53	scalar_inner_selected	1.3367139689346685	1.6757131856031522	0.7959434174367925	8.881784197001252e-16
transport_shift	300	2000	53	ridge_inner_selected	1.3271719470521481	1.6623925067494087	0.7959434174367925	8.881784197001252e-16
transport_shift	300	2000	54	mean_followup	0.8799448786505222	1.1020837893169981	0.7991985788462017	8.881784197001252e-16
transport_shift	300	2000	54	median_followup	0.8870804415545332	1.1105091579625412	0.7991985788462017	8.881784197001252e-16
transport_shift	300	2000	54	mean_change	1.571475834571177	1.9667212468425195	0.7991985788462017	8.881784197001252e-16
transport_shift	300	2000	54	persistence	1.569034217662434	1.964167554367418	0.7991985788462017	0.0
transport_shift	300	2000	54	scalar_inner_selected	1.3431831981906208	1.6792718720425466	0.7991985788462017	8.881784197001252e-16
transport_shift	300	2000	54	ridge_inner_selected	1.323813442782532	1.6555087658120091	0.7991985788462017	8.881784197001252e-16
transport_shift	300	2000	55	mean_followup	0.8843013549727812	1.106907361795316	0.7951661524873508	8.881784197001252e-16
transport_shift	300	2000	55	median_followup	0.8848244920901857	1.1074527899932733	0.7951661524873508	8.881784197001252e-16
transport_shift	300	2000	55	mean_change	1.5743929460043278	1.9721835306524818	0.7951661524873508	8.881784197001252e-16
transport_shift	300	2000	55	persistence	1.573928614637449	1.970977149644315	0.7951661524873508	0.0
transport_shift	300	2000	55	scalar_inner_selected	1.3460110595594887	1.6855433928555186	0.7951661524873508	8.881784197001252e-16
transport_shift	300	2000	55	ridge_inner_selected	1.3145287146422375	1.6503043689691999	0.7951661524873508	8.881784197001252e-16
transport_shift	300	2000	56	mean_followup	0.9079704012183855	1.1313250481298924	0.8053213980300368	8.881784197001252e-16
transport_shift	300	2000	56	median_followup	0.9064920804839885	1.129502996196217	0.8053213980300368	8.881784197001252e-16
transport_shift	300	2000	56	mean_change	1.5950935279623777	1.9965071335137512	0.8053213980300368	8.881784197001252e-16
transport_shift	300	2000	56	persistence	1.594040405592321	1.9955151277296843	0.8053213980300368	0.0
transport_shift	300	2000	56	scalar_inner_selected	1.3637460816300988	1.7054943773239037	0.8053213980300368	8.881784197001252e-16
transport_shift	300	2000	56	ridge_inner_selected	1.398732853976454	1.751844854254202	0.8053213980300368	8.881784197001252e-16
transport_shift	300	2000	57	mean_followup	0.909030029633788	1.136812920864895	0.805690978248775	8.881784197001252e-16
transport_shift	300	2000	57	median_followup	0.9267543695650331	1.1583657533069172	0.805690978248775	8.881784197001252e-16
transport_shift	300	2000	57	mean_change	1.5578457311433953	1.9579698392240268	0.805690978248775	8.881784197001252e-16
transport_shift	300	2000	57	persistence	1.5576740195099088	1.9579153563344296	0.805690978248775	0.0
transport_shift	300	2000	57	scalar_inner_selected	1.3329789013669056	1.6737727525659307	0.805690978248775	8.881784197001252e-16
transport_shift	300	2000	57	ridge_inner_selected	1.339479818099465	1.6812463548193353	0.805690978248775	8.881784197001252e-16
transport_shift	300	2000	58	mean_followup	0.875636635648917	1.0982424245676994	0.7947026766638162	1.3322676295501878e-15
transport_shift	300	2000	58	median_followup	0.8735998995244822	1.0956896364317799	0.7947026766638162	8.881784197001252e-16
transport_shift	300	2000	58	mean_change	1.567693047656464	1.9679106033874416	0.7947026766638162	8.881784197001252e-16
transport_shift	300	2000	58	persistence	1.565637174613636	1.965033599048543	0.7947026766638162	0.0
transport_shift	300	2000	58	scalar_inner_selected	1.336770588114361	1.6778007926166922	0.7947026766638162	8.881784197001252e-16
transport_shift	300	2000	58	ridge_inner_selected	1.3357379841465453	1.678126525881725	0.7947026766638162	8.881784197001252e-16
transport_shift	300	2000	59	mean_followup	0.8786906143981953	1.1010781008173045	0.7887664720376669	8.881784197001252e-16
transport_shift	300	2000	59	median_followup	0.8874681018926804	1.1116766229102202	0.7887664720376669	8.881784197001252e-16
transport_shift	300	2000	59	mean_change	1.5513243002279655	1.94440736085331	0.7887664720376669	8.881784197001252e-16
transport_shift	300	2000	59	persistence	1.5520079276992749	1.945601346596533	0.7887664720376669	0.0
transport_shift	300	2000	59	scalar_inner_selected	1.3227735503472704	1.6585409637306572	0.7887664720376669	8.881784197001252e-16
transport_shift	300	2000	59	ridge_inner_selected	1.2946876965692418	1.6252646732611755	0.7887664720376669	8.881784197001252e-16
transport_shift	300	2000	60	mean_followup	0.9034172569785817	1.1297509729755453	0.8003631264231772	8.881784197001252e-16
transport_shift	300	2000	60	median_followup	0.8992348533043446	1.1246136305611403	0.8003631264231772	1.3322676295501878e-15
transport_shift	300	2000	60	mean_change	1.5620591664544141	1.9555902562002376	0.8003631264231772	8.881784197001252e-16
transport_shift	300	2000	60	persistence	1.562054312262965	1.9555524576017709	0.8003631264231772	0.0
transport_shift	300	2000	60	scalar_inner_selected	1.3366756170479444	1.6738607328986461	0.8003631264231772	8.881784197001252e-16
transport_shift	300	2000	60	ridge_inner_selected	1.32021961655132	1.6566765908175105	0.8003631264231772	8.881784197001252e-16
transport_shift	300	2000	61	mean_followup	0.8914444891638403	1.118045167917849	0.8012824862539808	8.881784197001252e-16
transport_shift	300	2000	61	median_followup	0.8932604127789832	1.1208498832271758	0.8012824862539808	8.881784197001252e-16
transport_shift	300	2000	61	mean_change	1.5754608129136558	1.9755056750988578	0.8012824862539808	8.881784197001252e-16
transport_shift	300	2000	61	persistence	1.5740191248057045	1.9738791776970812	0.8012824862539808	0.0
transport_shift	300	2000	61	scalar_inner_selected	1.3461411574893523	1.6875675985909369	0.8012824862539808	8.881784197001252e-16
transport_shift	300	2000	61	ridge_inner_selected	1.3052420083965275	1.6403765062702234	0.8012824862539808	8.881784197001252e-16
transport_shift	300	2000	62	mean_followup	0.8882444166273908	1.1086655456856311	0.7958434851789109	8.881784197001252e-16
transport_shift	300	2000	62	median_followup	0.8816318850046427	1.1006246502159442	0.7958434851789109	8.881784197001252e-16
transport_shift	300	2000	62	mean_change	1.552414522830926	1.9469677666169862	0.7958434851789109	8.881784197001252e-16
transport_shift	300	2000	62	persistence	1.5511262714273333	1.9454330050183832	0.7958434851789109	0.0
transport_shift	300	2000	62	scalar_inner_selected	1.3291374833180432	1.6666901880125684	0.7958434851789109	8.881784197001252e-16
transport_shift	300	2000	62	ridge_inner_selected	1.320011460551213	1.6584737565121381	0.7958434851789109	8.881784197001252e-16
transport_shift	300	2000	63	mean_followup	0.885494819949555	1.105403356479258	0.8031477469093409	8.881784197001252e-16
transport_shift	300	2000	63	median_followup	0.8892836435034157	1.1100629546135663	0.8031477469093409	8.881784197001252e-16
transport_shift	300	2000	63	mean_change	1.5776235603338133	1.971343723115036	0.8031477469093409	8.881784197001252e-16
transport_shift	300	2000	63	persistence	1.5768095301337082	1.970285511632621	0.8031477469093409	0.0
transport_shift	300	2000	63	scalar_inner_selected	1.3488673714497594	1.6854534944656543	0.8031477469093409	8.881784197001252e-16
transport_shift	300	2000	63	ridge_inner_selected	1.322398613457	1.6527906966794614	0.8031477469093409	8.881784197001252e-16
transport_shift	300	2000	64	mean_followup	0.8714406071971311	1.093186036777602	0.7956014622200382	8.881784197001252e-16
transport_shift	300	2000	64	median_followup	0.8732857626526596	1.0953709439458503	0.7956014622200382	8.881784197001252e-16
transport_shift	300	2000	64	mean_change	1.548137604138551	1.9354687983932943	0.7956014622200382	8.881784197001252e-16
transport_shift	300	2000	64	persistence	1.5478922029044293	1.9352010038320104	0.7956014622200382	0.0
transport_shift	300	2000	64	scalar_inner_selected	1.3226051997052668	1.6540503469233288	0.7956014622200382	8.881784197001252e-16
transport_shift	300	2000	64	ridge_inner_selected	1.344711890454285	1.6847181837027345	0.7956014622200382	8.881784197001252e-16
transport_shift	300	2000	65	mean_followup	0.8870291739192319	1.1124757251683248	0.7964592299717369	8.881784197001252e-16
transport_shift	300	2000	65	median_followup	0.8875333392172038	1.1132162694582428	0.7964592299717369	8.881784197001252e-16
transport_shift	300	2000	65	mean_change	1.5647502690984922	1.9577918449125573	0.7964592299717369	8.881784197001252e-16
transport_shift	300	2000	65	persistence	1.562679751023875	1.956051019500312	0.7964592299717369	0.0
transport_shift	300	2000	65	scalar_inner_selected	1.3384406301131733	1.6766702592530254	0.7964592299717369	8.881784197001252e-16
transport_shift	300	2000	65	ridge_inner_selected	1.334133434192195	1.6720603253113349	0.7964592299717369	8.881784197001252e-16
transport_shift	300	2000	66	mean_followup	0.8931839824595054	1.1175530829830054	0.79988744279644	8.881784197001252e-16
transport_shift	300	2000	66	median_followup	0.8952652711526281	1.1198796850142911	0.79988744279644	1.3322676295501878e-15
transport_shift	300	2000	66	mean_change	1.578595658529793	1.9747309993792188	0.79988744279644	1.7763568394002505e-15
transport_shift	300	2000	66	persistence	1.5780614435565719	1.9743510090564487	0.79988744279644	0.0
transport_shift	300	2000	66	scalar_inner_selected	1.3470428364742493	1.686059090164142	0.79988744279644	8.881784197001252e-16
transport_shift	300	2000	66	ridge_inner_selected	1.366084254072578	1.7100337727985697	0.79988744279644	8.881784197001252e-16
transport_shift	300	2000	67	mean_followup	0.9042127396669929	1.1316760470746416	0.8022049646079336	8.881784197001252e-16
transport_shift	300	2000	67	median_followup	0.9020105974928366	1.1296927150868974	0.8022049646079336	8.881784197001252e-16
transport_shift	300	2000	67	mean_change	1.5732471499531215	1.9706371126639417	0.8022049646079336	8.881784197001252e-16
transport_shift	300	2000	67	persistence	1.5741626010674765	1.9715316424083897	0.8022049646079336	0.0
transport_shift	300	2000	67	scalar_inner_selected	1.347655327367045	1.6872558636959483	0.8022049646079336	8.881784197001252e-16
transport_shift	300	2000	67	ridge_inner_selected	1.3811093608690623	1.7300790187990198	0.8022049646079336	8.881784197001252e-16
transport_shift	300	2000	68	mean_followup	0.8905686314216595	1.1159405022203908	0.7940828076133003	8.881784197001252e-16
transport_shift	300	2000	68	median_followup	0.8855158799629336	1.1095353918942636	0.7940828076133003	8.881784197001252e-16
transport_shift	300	2000	68	mean_change	1.5832373628241172	1.983494628045989	0.7940828076133003	8.881784197001252e-16
transport_shift	300	2000	68	persistence	1.582224251531229	1.9830110267239476	0.7940828076133003	0.0
transport_shift	300	2000	68	scalar_inner_selected	1.352097226444197	1.695239952950935	0.7940828076133003	8.881784197001252e-16
transport_shift	300	2000	68	ridge_inner_selected	1.3394130287059374	1.680062674141329	0.7940828076133003	8.881784197001252e-16
transport_shift	300	2000	69	mean_followup	0.8882935787980288	1.110005942180147	0.7936993445701261	8.881784197001252e-16
transport_shift	300	2000	69	median_followup	0.8954641918465954	1.1180399737263391	0.7936993445701261	8.881784197001252e-16
transport_shift	300	2000	69	mean_change	1.5646467018498913	1.955905261652167	0.7936993445701261	8.881784197001252e-16
transport_shift	300	2000	69	persistence	1.5621887971089377	1.9526987671550726	0.7936993445701261	0.0
transport_shift	300	2000	69	scalar_inner_selected	1.3330663171530748	1.6679214067315662	0.7936993445701261	8.881784197001252e-16
transport_shift	300	2000	69	ridge_inner_selected	1.3198259501017182	1.651244753571338	0.7936993445701261	8.881784197001252e-16
transport_shift	300	2000	70	mean_followup	0.8908402195246231	1.1146227372487454	0.7867135479165611	8.881784197001252e-16
transport_shift	300	2000	70	median_followup	0.890453916100947	1.113853787525145	0.7867135479165611	8.881784197001252e-16
transport_shift	300	2000	70	mean_change	1.5597615620387872	1.9530950413452703	0.7867135479165611	1.7763568394002505e-15
transport_shift	300	2000	70	persistence	1.5606924040200725	1.9542167919990592	0.7867135479165611	0.0
transport_shift	300	2000	70	scalar_inner_selected	1.3323237123501286	1.6708751332476286	0.7867135479165611	8.881784197001252e-16
transport_shift	300	2000	70	ridge_inner_selected	1.289030166552648	1.618677506926501	0.7867135479165611	8.881784197001252e-16
transport_shift	300	2000	71	mean_followup	0.8982882755432802	1.1220519273836678	0.8043079225052815	8.881784197001252e-16
transport_shift	300	2000	71	median_followup	0.9011818400905659	1.1252629674326482	0.8043079225052815	8.881784197001252e-16
transport_shift	300	2000	71	mean_change	1.5665198706150936	1.9622722806005966	0.8043079225052815	8.881784197001252e-16
transport_shift	300	2000	71	persistence	1.5652546400778382	1.9609202524739167	0.8043079225052815	0.0
transport_shift	300	2000	71	scalar_inner_selected	1.3395777202666	1.6777088666852735	0.8043079225052815	8.881784197001252e-16
transport_shift	300	2000	71	ridge_inner_selected	1.3293221411875988	1.6664519752339655	0.8043079225052815	8.881784197001252e-16
transport_shift	300	2000	72	mean_followup	0.88348275145366	1.1062503322929176	0.7865644032349788	8.881784197001252e-16
transport_shift	300	2000	72	median_followup	0.8951268893010581	1.1200242812159094	0.7865644032349788	8.881784197001252e-16
transport_shift	300	2000	72	mean_change	1.5516733664408966	1.9459530992058365	0.7865644032349788	8.881784197001252e-16
transport_shift	300	2000	72	persistence	1.5511016182797368	1.9453860826915703	0.7865644032349788	0.0
transport_shift	300	2000	72	scalar_inner_selected	1.323911764128324	1.6609167945305574	0.7865644032349788	8.881784197001252e-16
transport_shift	300	2000	72	ridge_inner_selected	1.2919625152888556	1.6220990704025917	0.7865644032349788	8.881784197001252e-16
transport_shift	300	2000	73	mean_followup	0.9080298278548768	1.1325823010151237	0.7942497225680855	8.881784197001252e-16
transport_shift	300	2000	73	median_followup	0.888864154254407	1.109869143310944	0.7942497225680855	8.881784197001252e-16
transport_shift	300	2000	73	mean_change	1.5738114066674378	1.971395875345115	0.7942497225680855	1.7763568394002505e-15
transport_shift	300	2000	73	persistence	1.574433238582981	1.9724385412973937	0.7942497225680855	0.0
transport_shift	300	2000	73	scalar_inner_selected	1.3450655795182598	1.684479599878451	0.7942497225680855	8.881784197001252e-16
transport_shift	300	2000	73	ridge_inner_selected	1.3490040648612622	1.6909129389075497	0.7942497225680855	8.881784197001252e-16
transport_shift	300	2000	74	mean_followup	0.8984382260124727	1.125717193077732	0.8084391890080144	8.881784197001252e-16
transport_shift	300	2000	74	median_followup	0.9013262498164816	1.1291925688365347	0.8084391890080144	8.881784197001252e-16
transport_shift	300	2000	74	mean_change	1.559155394079228	1.9566216720553093	0.8084391890080144	8.881784197001252e-16
transport_shift	300	2000	74	persistence	1.5581417786529632	1.9554926578604988	0.8084391890080144	0.0
transport_shift	300	2000	74	scalar_inner_selected	1.334835395784236	1.674625866413117	0.8084391890080144	8.881784197001252e-16
transport_shift	300	2000	74	ridge_inner_selected	1.3567041281218482	1.7035877592894226	0.8084391890080144	8.881784197001252e-16
transport_shift	300	2000	75	mean_followup	0.8901401046163948	1.1192578902231536	0.8046626153593457	8.881784197001252e-16
transport_shift	300	2000	75	median_followup	0.8956963009302603	1.1261150571147636	0.8046626153593457	8.881784197001252e-16
transport_shift	300	2000	75	mean_change	1.5703460020038795	1.966190292556577	0.8046626153593457	8.881784197001252e-16
transport_shift	300	2000	75	persistence	1.5685457219425638	1.9636466286556742	0.8046626153593457	0.0
transport_shift	300	2000	75	scalar_inner_selected	1.3436196767338453	1.683587644083358	0.8046626153593457	8.881784197001252e-16
transport_shift	300	2000	75	ridge_inner_selected	1.3335519991010023	1.6695986001230172	0.8046626153593457	8.881784197001252e-16
transport_shift	300	2000	76	mean_followup	0.8833596818585743	1.1053749165215916	0.7986602526082218	8.881784197001252e-16
transport_shift	300	2000	76	median_followup	0.8823309764260159	1.1037273128571674	0.7986602526082218	8.881784197001252e-16
transport_shift	300	2000	76	mean_change	1.543508383210926	1.9328758190607327	0.7986602526082218	8.881784197001252e-16
transport_shift	300	2000	76	persistence	1.5443311452874713	1.9336705844395667	0.7986602526082218	0.0
transport_shift	300	2000	76	scalar_inner_selected	1.3201210745744525	1.6551308857118192	0.7986602526082218	8.881784197001252e-16
transport_shift	300	2000	76	ridge_inner_selected	1.2830024631342938	1.609278044801965	0.7986602526082218	8.881784197001252e-16
transport_shift	300	2000	77	mean_followup	0.881688330917905	1.1037521235114276	0.789224075889834	8.881784197001252e-16
transport_shift	300	2000	77	median_followup	0.8915307625137129	1.1159351747298627	0.789224075889834	8.881784197001252e-16
transport_shift	300	2000	77	mean_change	1.5724943185873936	1.9769838895838294	0.789224075889834	8.881784197001252e-16
transport_shift	300	2000	77	persistence	1.5726559894382535	1.9767529116717726	0.789224075889834	0.0
transport_shift	300	2000	77	scalar_inner_selected	1.343336652176161	1.6893499488484065	0.789224075889834	8.881784197001252e-16
transport_shift	300	2000	77	ridge_inner_selected	1.3200334245644199	1.6593408808595442	0.789224075889834	8.881784197001252e-16
transport_shift	300	2000	78	mean_followup	0.9154045887349568	1.1509088799291398	0.7986541816197193	8.881784197001252e-16
transport_shift	300	2000	78	median_followup	0.9112827847167809	1.145845521842422	0.7986541816197193	8.881784197001252e-16
transport_shift	300	2000	78	mean_change	1.566396159190786	1.9634145851516493	0.7986541816197193	8.881784197001252e-16
transport_shift	300	2000	78	persistence	1.5663480624283779	1.963114621442439	0.7986541816197193	0.0
transport_shift	300	2000	78	scalar_inner_selected	1.3410715095148056	1.681334705852587	0.7986541816197193	8.881784197001252e-16
transport_shift	300	2000	78	ridge_inner_selected	1.3398546946543768	1.6806901410740722	0.7986541816197193	8.881784197001252e-16
transport_shift	300	2000	79	mean_followup	0.9035377352454107	1.1294616443813528	0.8066385017171428	8.881784197001252e-16
transport_shift	300	2000	79	median_followup	0.8974353110792934	1.1218563655739955	0.8066385017171428	8.881784197001252e-16
transport_shift	300	2000	79	mean_change	1.5642918310586347	1.9608212071934734	0.8066385017171428	8.881784197001252e-16
transport_shift	300	2000	79	persistence	1.5617016116506686	1.9573920434315017	0.8066385017171428	0.0
transport_shift	300	2000	79	scalar_inner_selected	1.3375599559064462	1.6762355424951776	0.8066385017171428	8.881784197001252e-16
transport_shift	300	2000	79	ridge_inner_selected	1.2916712579667324	1.6208389498722586	0.8066385017171428	8.881784197001252e-16
transport_shift	300	2000	80	mean_followup	0.907201465786811	1.1336616892974931	0.7978445963537302	8.881784197001252e-16
transport_shift	300	2000	80	median_followup	0.9048757835970679	1.1306551732347867	0.7978445963537302	8.881784197001252e-16
transport_shift	300	2000	80	mean_change	1.5721506832642127	1.964423458495697	0.7978445963537302	8.881784197001252e-16
transport_shift	300	2000	80	persistence	1.5722128364810128	1.9643452371693522	0.7978445963537302	0.0
transport_shift	300	2000	80	scalar_inner_selected	1.3465756453018345	1.6822136789166087	0.7978445963537302	8.881784197001252e-16
transport_shift	300	2000	80	ridge_inner_selected	1.3317661347744114	1.6649807600018174	0.7978445963537302	8.881784197001252e-16
transport_shift	300	2000	81	mean_followup	0.8922554394364948	1.1192939399010882	0.8065553773885314	8.881784197001252e-16
transport_shift	300	2000	81	median_followup	0.8978740687226787	1.1262803780262745	0.8065553773885314	8.881784197001252e-16
transport_shift	300	2000	81	mean_change	1.5672786917763506	1.9665501303855621	0.8065553773885314	8.881784197001252e-16
transport_shift	300	2000	81	persistence	1.565599055396825	1.9639261856714267	0.8065553773885314	0.0
transport_shift	300	2000	81	scalar_inner_selected	1.3405503601134128	1.6830993641867065	0.8065553773885314	8.881784197001252e-16
transport_shift	300	2000	81	ridge_inner_selected	1.3458110510017292	1.6911510650180026	0.8065553773885314	8.881784197001252e-16
transport_shift	300	2000	82	mean_followup	0.8943307053669408	1.121404175455328	0.7992550795113293	8.881784197001252e-16
transport_shift	300	2000	82	median_followup	0.8957961243473537	1.123313749454642	0.7992550795113293	8.881784197001252e-16
transport_shift	300	2000	82	mean_change	1.5554298539643392	1.9551948589114794	0.7992550795113293	8.881784197001252e-16
transport_shift	300	2000	82	persistence	1.5540820587858148	1.9535678763983841	0.7992550795113293	0.0
transport_shift	300	2000	82	scalar_inner_selected	1.3280266375748793	1.669151426382351	0.7992550795113293	8.881784197001252e-16
transport_shift	300	2000	82	ridge_inner_selected	1.3060721159694029	1.6419768568078408	0.7992550795113293	8.881784197001252e-16
transport_shift	300	2000	83	mean_followup	0.9033842505823318	1.1303321730603566	0.7974462981686966	8.881784197001252e-16
transport_shift	300	2000	83	median_followup	0.9167265586000487	1.1465759190830354	0.7974462981686966	8.881784197001252e-16
transport_shift	300	2000	83	mean_change	1.573504413958919	1.9667576219000524	0.7974462981686966	8.881784197001252e-16
transport_shift	300	2000	83	persistence	1.5744998967539336	1.9678382539196597	0.7974462981686966	0.0
transport_shift	300	2000	83	scalar_inner_selected	1.3451253344252154	1.6809529763205273	0.7974462981686966	8.881784197001252e-16
transport_shift	300	2000	83	ridge_inner_selected	1.3772995759951856	1.7201297519323606	0.7974462981686966	8.881784197001252e-16
transport_shift	300	2000	84	mean_followup	0.8932857271959781	1.117277113593127	0.8011766277884246	1.3322676295501878e-15
transport_shift	300	2000	84	median_followup	0.8951087165157958	1.1195041905465328	0.8011766277884246	8.881784197001252e-16
transport_shift	300	2000	84	mean_change	1.5717566098388547	1.9676144738257724	0.8011766277884246	8.881784197001252e-16
transport_shift	300	2000	84	persistence	1.5720459463334828	1.967723783699703	0.8011766277884246	0.0
transport_shift	300	2000	84	scalar_inner_selected	1.3448467787573037	1.683427524262009	0.8011766277884246	1.7763568394002505e-15
transport_shift	300	2000	84	ridge_inner_selected	1.3158554256583517	1.6484729166715166	0.8011766277884246	1.7763568394002505e-15
transport_shift	300	2000	85	mean_followup	0.903135908094533	1.132261048649805	0.7986292614768937	8.881784197001252e-16
transport_shift	300	2000	85	median_followup	0.8990400692087338	1.1274569192688348	0.7986292614768937	8.881784197001252e-16
transport_shift	300	2000	85	mean_change	1.5755124569537333	1.9697689307429769	0.7986292614768937	8.881784197001252e-16
transport_shift	300	2000	85	persistence	1.5774900029609584	1.9723392005660476	0.7986292614768937	0.0
transport_shift	300	2000	85	scalar_inner_selected	1.3487555507580407	1.6871233805382075	0.7986292614768937	8.881784197001252e-16
transport_shift	300	2000	85	ridge_inner_selected	1.339955487048494	1.6754142426792253	0.7986292614768937	8.881784197001252e-16
transport_shift	300	2000	86	mean_followup	0.8962777897917376	1.126356783923489	0.8048265252355313	8.881784197001252e-16
transport_shift	300	2000	86	median_followup	0.8928059724781663	1.122438684039902	0.8048265252355313	8.881784197001252e-16
transport_shift	300	2000	86	mean_change	1.5700955311610776	1.969080391985378	0.8048265252355313	8.881784197001252e-16
transport_shift	300	2000	86	persistence	1.5671534386222024	1.9663759856361271	0.8048265252355313	0.0
transport_shift	300	2000	86	scalar_inner_selected	1.3461117069335484	1.6884355337857637	0.8048265252355313	8.881784197001252e-16
transport_shift	300	2000	86	ridge_inner_selected	1.3486704250563437	1.6933387230351689	0.8048265252355313	8.881784197001252e-16
transport_shift	300	2000	87	mean_followup	0.89984114420176	1.1255868131273714	0.7986761868863124	8.881784197001252e-16
transport_shift	300	2000	87	median_followup	0.904534080868957	1.1311160079592057	0.7986761868863124	8.881784197001252e-16
transport_shift	300	2000	87	mean_change	1.547899426328707	1.942388534450655	0.7986761868863124	8.881784197001252e-16
transport_shift	300	2000	87	persistence	1.544303157834416	1.9385087792287519	0.7986761868863124	0.0
transport_shift	300	2000	87	scalar_inner_selected	1.3219465746626085	1.6612603041160128	0.7986761868863124	8.881784197001252e-16
transport_shift	300	2000	87	ridge_inner_selected	1.3012593063359676	1.636462094874326	0.7986761868863124	8.881784197001252e-16
transport_shift	300	2000	88	mean_followup	0.904330488554825	1.129664078987716	0.7878531419172113	8.881784197001252e-16
transport_shift	300	2000	88	median_followup	0.8939586290346772	1.1173668792493063	0.7878531419172113	8.881784197001252e-16
transport_shift	300	2000	88	mean_change	1.5572767835554604	1.950639101073419	0.7878531419172113	8.881784197001252e-16
transport_shift	300	2000	88	persistence	1.5577706597009868	1.9513298865029922	0.7878531419172113	0.0
transport_shift	300	2000	88	scalar_inner_selected	1.3310482227630058	1.6668475891554095	0.7878531419172113	8.881784197001252e-16
transport_shift	300	2000	88	ridge_inner_selected	1.33650906752198	1.6752030075246427	0.7878531419172113	8.881784197001252e-16
transport_shift	300	2000	89	mean_followup	0.8776358501186693	1.1005010255996772	0.7935311808729409	8.881784197001252e-16
transport_shift	300	2000	89	median_followup	0.8737522984739614	1.0957227551342326	0.7935311808729409	8.881784197001252e-16
transport_shift	300	2000	89	mean_change	1.5655600580478226	1.9565999407388237	0.7935311808729409	8.881784197001252e-16
transport_shift	300	2000	89	persistence	1.562906871237604	1.952910980103115	0.7935311808729409	0.0
transport_shift	300	2000	89	scalar_inner_selected	1.3368802843271332	1.671017041937633	0.7935311808729409	8.881784197001252e-16
transport_shift	300	2000	89	ridge_inner_selected	1.344026079501302	1.6830067042531	0.7935311808729409	8.881784197001252e-16
transport_shift	300	2000	90	mean_followup	0.908347187000232	1.1365515103463426	0.8009830652951206	8.881784197001252e-16
transport_shift	300	2000	90	median_followup	0.9034960835519523	1.1309987219367916	0.8009830652951206	8.881784197001252e-16
transport_shift	300	2000	90	mean_change	1.5670313441330794	1.9649864019524332	0.8009830652951206	1.7763568394002505e-15
transport_shift	300	2000	90	persistence	1.5657141835866422	1.9632349033016132	0.8009830652951206	0.0
transport_shift	300	2000	90	scalar_inner_selected	1.3418844606946476	1.6811559729113763	0.8009830652951206	8.881784197001252e-16
transport_shift	300	2000	90	ridge_inner_selected	1.3383576831704667	1.6765715649472785	0.8009830652951206	8.881784197001252e-16
transport_shift	300	2000	91	mean_followup	0.9076939619519117	1.1380170185780252	0.8006632226726474	8.881784197001252e-16
transport_shift	300	2000	91	median_followup	0.9060106836171695	1.1356640784094363	0.8006632226726474	8.881784197001252e-16
transport_shift	300	2000	91	mean_change	1.5612147287250087	1.958541604988397	0.8006632226726474	8.881784197001252e-16
transport_shift	300	2000	91	persistence	1.5602451646241762	1.9571340305653198	0.8006632226726474	0.0
transport_shift	300	2000	91	scalar_inner_selected	1.3367235071718464	1.67613269382823	0.8006632226726474	8.881784197001252e-16
transport_shift	300	2000	91	ridge_inner_selected	1.315090092371371	1.650661311008011	0.8006632226726474	8.881784197001252e-16
transport_shift	300	2000	92	mean_followup	0.9005965978632393	1.1265194202768172	0.7977403619212403	8.881784197001252e-16
transport_shift	300	2000	92	median_followup	0.9045289252010108	1.1309130604067177	0.7977403619212403	8.881784197001252e-16
transport_shift	300	2000	92	mean_change	1.5748686022705205	1.972658705221261	0.7977403619212403	8.881784197001252e-16
transport_shift	300	2000	92	persistence	1.5739982126880177	1.971818452229663	0.7977403619212403	0.0
transport_shift	300	2000	92	scalar_inner_selected	1.3462605121736462	1.6861693580698018	0.7977403619212403	8.881784197001252e-16
transport_shift	300	2000	92	ridge_inner_selected	1.3056752819955142	1.638013444566113	0.7977403619212403	8.881784197001252e-16
transport_shift	300	2000	93	mean_followup	0.8947930915329662	1.1254319844430078	0.801707609914325	8.881784197001252e-16
transport_shift	300	2000	93	median_followup	0.8922081929902551	1.122043804900345	0.801707609914325	8.881784197001252e-16
transport_shift	300	2000	93	mean_change	1.5606030187142006	1.9515896573156652	0.801707609914325	1.7763568394002505e-15
transport_shift	300	2000	93	persistence	1.56002257798456	1.9508032400533748	0.801707609914325	0.0
transport_shift	300	2000	93	scalar_inner_selected	1.333188815782127	1.6699421207616707	0.801707609914325	8.881784197001252e-16
transport_shift	300	2000	93	ridge_inner_selected	1.3157567161636838	1.651017264876528	0.801707609914325	1.7763568394002505e-15
transport_shift	300	2000	94	mean_followup	0.8955112283988057	1.1194357809844706	0.7977676343083409	8.881784197001252e-16
transport_shift	300	2000	94	median_followup	0.8954412156629501	1.1199379817234723	0.7977676343083409	8.881784197001252e-16
transport_shift	300	2000	94	mean_change	1.5607511119843003	1.9515215042983574	0.7977676343083409	8.881784197001252e-16
transport_shift	300	2000	94	persistence	1.5593283022904232	1.9490061685749958	0.7977676343083409	0.0
transport_shift	300	2000	94	scalar_inner_selected	1.3332769574057275	1.6661018894778195	0.7977676343083409	8.881784197001252e-16
transport_shift	300	2000	94	ridge_inner_selected	1.3332841905031088	1.666310159104116	0.7977676343083409	8.881784197001252e-16
transport_shift	300	2000	95	mean_followup	0.8890345704437363	1.1154191625124972	0.7931261780641258	8.881784197001252e-16
transport_shift	300	2000	95	median_followup	0.8915166552402167	1.1179575322794444	0.7931261780641258	8.881784197001252e-16
transport_shift	300	2000	95	mean_change	1.56442153483011	1.9596019696485216	0.7931261780641258	8.881784197001252e-16
transport_shift	300	2000	95	persistence	1.560485463629098	1.954875819784585	0.7931261780641258	0.0
transport_shift	300	2000	95	scalar_inner_selected	1.3320049747587217	1.6723216839215673	0.7931261780641258	8.881784197001252e-16
transport_shift	300	2000	95	ridge_inner_selected	1.325444220987011	1.6631327703714203	0.7931261780641258	8.881784197001252e-16
transport_shift	300	2000	96	mean_followup	0.9107699384773896	1.137077975942839	0.80231528361862	8.881784197001252e-16
transport_shift	300	2000	96	median_followup	0.9131101095654001	1.1398249099705542	0.80231528361862	8.881784197001252e-16
transport_shift	300	2000	96	mean_change	1.5624494239984497	1.9575366964343128	0.80231528361862	1.7763568394002505e-15
transport_shift	300	2000	96	persistence	1.562195226535292	1.9570350151680798	0.80231528361862	0.0
transport_shift	300	2000	96	scalar_inner_selected	1.3400056417924857	1.6794227240280672	0.80231528361862	8.881784197001252e-16
transport_shift	300	2000	96	ridge_inner_selected	1.3139983722508755	1.6477793032221533	0.80231528361862	1.7763568394002505e-15
transport_shift	300	2000	97	mean_followup	0.8836463811313424	1.1123396434449406	0.7935378359437801	1.3322676295501878e-15
transport_shift	300	2000	97	median_followup	0.8854862279306124	1.1141555036645054	0.7935378359437801	8.881784197001252e-16
transport_shift	300	2000	97	mean_change	1.57227583949469	1.969556502267586	0.7935378359437801	8.881784197001252e-16
transport_shift	300	2000	97	persistence	1.5717990870888516	1.9690173876450052	0.7935378359437801	0.0
transport_shift	300	2000	97	scalar_inner_selected	1.3398711329378603	1.6815438213598601	0.7935378359437801	1.7763568394002505e-15
transport_shift	300	2000	97	ridge_inner_selected	1.2996815093791783	1.633863486096053	0.7935378359437801	1.7763568394002505e-15
transport_shift	300	2000	98	mean_followup	0.8927774296763393	1.1184381198832243	0.795593618811665	8.881784197001252e-16
transport_shift	300	2000	98	median_followup	0.8930411472385501	1.1190137889445217	0.795593618811665	8.881784197001252e-16
transport_shift	300	2000	98	mean_change	1.5704243870508834	1.9724157304509136	0.795593618811665	8.881784197001252e-16
transport_shift	300	2000	98	persistence	1.569382344568015	1.9704520900210891	0.795593618811665	0.0
transport_shift	300	2000	98	scalar_inner_selected	1.3408139259552945	1.6844410581599636	0.795593618811665	8.881784197001252e-16
transport_shift	300	2000	98	ridge_inner_selected	1.3289002153471567	1.6696515488258636	0.795593618811665	8.881784197001252e-16
transport_shift	300	2000	99	mean_followup	0.9144323852441364	1.142241394226232	0.8022652811265559	8.881784197001252e-16
transport_shift	300	2000	99	median_followup	0.9117674784814136	1.1396136978100306	0.8022652811265559	8.881784197001252e-16
transport_shift	300	2000	99	mean_change	1.5640317119289007	1.957672751625982	0.8022652811265559	8.881784197001252e-16
transport_shift	300	2000	99	persistence	1.5635153638155845	1.9573606583392704	0.8022652811265559	0.0
transport_shift	300	2000	99	scalar_inner_selected	1.3410546452870193	1.6779673524560803	0.8022652811265559	8.881784197001252e-16
transport_shift	300	2000	99	ridge_inner_selected	1.370618382874686	1.7147514865914388	0.8022652811265559	8.881784197001252e-16
