## Supplementary material for "VascFlux-GEO: Comparator selection and auditability in vascular transcriptome module prediction": Analysis code and aggregate results: simulation_training_selection.csv

scenario	train_n	repeat	selected_scalar	selected_ridge_penalty	selected_scalar_inner_MAE	selected_ridge_inner_MAE
independent_followup	72	0	0.0	1000.0	0.8250753090298215	0.8256246539637022
independent_followup	72	1	0.0	1000.0	0.776124848100494	0.7771116102305666
independent_followup	72	2	0.0	1000.0	0.8356754875696952	0.8350762142249551
independent_followup	72	3	0.0	1000.0	0.8100440473858885	0.8109373927670762
independent_followup	72	4	0.0	1000.0	0.8229470535914548	0.822607290283311
independent_followup	72	5	0.0	1000.0	0.80465497141614	0.807070460154848
independent_followup	72	6	0.0	1000.0	0.8200251536875618	0.8205657540125164
independent_followup	72	7	0.0	100.0	0.7883731142427204	0.7829475854755822
independent_followup	72	8	0.0	1000.0	0.8159038636499576	0.8160248332180814
independent_followup	72	9	0.0	1000.0	0.7684946146845338	0.770225721905328
independent_followup	72	10	0.0	1000.0	0.7779256513589333	0.7769336264858588
independent_followup	72	11	0.0	1000.0	0.8090247387431684	0.8086682937998609
independent_followup	72	12	0.0	1000.0	0.8820226264960849	0.8849586106056053
independent_followup	72	13	0.0	1000.0	0.7616979118958157	0.763025050672366
independent_followup	72	14	0.0	100.0	0.7992839574524782	0.7889987367380066
independent_followup	72	15	0.0	1000.0	0.8189347584535659	0.8191420395903999
independent_followup	72	16	0.0	1000.0	0.8042722681682553	0.804547931367115
independent_followup	72	17	0.0	1000.0	0.8249465404883224	0.8258335187015522
independent_followup	72	18	0.0	1000.0	0.8492283090412731	0.8501655698142628
independent_followup	72	19	0.0	1000.0	0.797002860271568	0.7968165512154689
independent_followup	72	20	0.0	1000.0	0.7711722873232228	0.7708422808188671
independent_followup	72	21	0.0	1000.0	0.7679533485338117	0.7707173950775051
independent_followup	72	22	0.0	1000.0	0.7905026537876427	0.790704175711617
independent_followup	72	23	0.0	1000.0	0.7906504802046649	0.7896404345471585
independent_followup	72	24	0.0	1000.0	0.7988796365070276	0.799000903689141
independent_followup	72	25	0.0	1000.0	0.7906917001196655	0.7905830974525142
independent_followup	72	26	0.0	1000.0	0.8583556410231528	0.8580425463278423
independent_followup	72	27	0.0	1000.0	0.8198375680578108	0.8191571707540403
independent_followup	72	28	0.0	1000.0	0.8017188006767417	0.8025140399486674
independent_followup	72	29	0.0	1000.0	0.8121828203639887	0.811825662771781
independent_followup	72	30	0.0	1000.0	0.8048359408416406	0.8038920536879596
independent_followup	72	31	0.0	1000.0	0.8085609352927131	0.8079844674278545
independent_followup	72	32	0.0	1000.0	0.8407213059091165	0.8401583107791591
independent_followup	72	33	0.0	1000.0	0.782171515015977	0.7813726350101212
independent_followup	72	34	0.0	1000.0	0.8107019456766662	0.8114180069176453
independent_followup	72	35	0.0	1000.0	0.787218023217704	0.7875068482122373
independent_followup	72	36	0.0	100.0	0.8295567171288595	0.8193991926132704
independent_followup	72	37	0.0	100.0	0.792029200946132	0.7900015089144371
independent_followup	72	38	0.0	1000.0	0.8256697510435487	0.8273738574994348
independent_followup	72	39	0.0	1000.0	0.7977832276854349	0.7994748619479695
independent_followup	72	40	0.0	1000.0	0.8284820369681786	0.8270256576486447
independent_followup	72	41	0.0	100.0	0.836458516125824	0.8314573167015866
independent_followup	72	42	0.0	1000.0	0.8393952122536424	0.8393132297875054
independent_followup	72	43	0.0	1000.0	0.8533389360699883	0.8535438038730887
independent_followup	72	44	0.0	1000.0	0.7899243392085487	0.7913982704894289
independent_followup	72	45	0.0	1000.0	0.8118158824054805	0.8117190737127616
independent_followup	72	46	0.0	1000.0	0.8341641929778402	0.8357852454493252
independent_followup	72	47	0.0	1000.0	0.8218821180082859	0.8221998202069805
independent_followup	72	48	0.0	1000.0	0.7911224698837076	0.7914803811273743
independent_followup	72	49	0.0	100.0	0.8198981711315592	0.8154158800876322
independent_followup	72	50	0.0	1000.0	0.789489712402345	0.7900911014112997
independent_followup	72	51	0.0	100.0	0.807116871308518	0.8032291992487567
independent_followup	72	52	0.0	1000.0	0.7757157794581654	0.7738687122792516
independent_followup	72	53	0.0	100.0	0.7940821806704529	0.7918699209835357
independent_followup	72	54	0.0	1000.0	0.7875367943502607	0.7886629682793063
independent_followup	72	55	0.0	1000.0	0.7822456757076979	0.7807730732503383
independent_followup	72	56	0.0	1000.0	0.809717986256322	0.8111924532269869
independent_followup	72	57	0.0	1000.0	0.8300630509484273	0.8307839088519839
independent_followup	72	58	0.0	1000.0	0.8184637520172408	0.8180618118028912
independent_followup	72	59	0.0	1000.0	0.7824722933559678	0.783945664013288
independent_followup	72	60	0.0	1000.0	0.7681776703282052	0.7674673658061045
independent_followup	72	61	0.0	1000.0	0.8227339826197897	0.8229562124024604
independent_followup	72	62	0.0	1000.0	0.8142633460720801	0.8142362911252723
independent_followup	72	63	0.0	100.0	0.8094219660066819	0.8033833945267939
independent_followup	72	64	0.0	1000.0	0.8058254030845478	0.8048809437913534
independent_followup	72	65	0.0	100.0	0.7774168734515224	0.7710197532775092
independent_followup	72	66	0.0	1000.0	0.785010490822817	0.7847741649233827
independent_followup	72	67	0.0	1000.0	0.7710409413814908	0.771068600061326
independent_followup	72	68	0.0	1000.0	0.8099510633152177	0.8097834423680408
independent_followup	72	69	0.0	1000.0	0.7940941523974322	0.7948891917797009
independent_followup	72	70	0.0	1000.0	0.7638077201050835	0.7636235583200626
independent_followup	72	71	0.0	1000.0	0.8474889462569815	0.8462203906449548
independent_followup	72	72	0.0	1000.0	0.784273346119772	0.7848033087586
independent_followup	72	73	0.0	1000.0	0.7686408074555591	0.7684629391446575
independent_followup	72	74	0.0	1000.0	0.8011719454886197	0.8036201848255805
independent_followup	72	75	0.0	1000.0	0.827476184654266	0.8276345967430482
independent_followup	72	76	0.0	1000.0	0.7898546213147042	0.790506145802181
independent_followup	72	77	0.0	100.0	0.8146271482218105	0.8061548903620727
independent_followup	72	78	0.0	1000.0	0.782831694879843	0.7843184263195405
independent_followup	72	79	0.0	1000.0	0.8317977438182976	0.8331896856044299
independent_followup	72	80	0.0	1000.0	0.8417565028854871	0.8423942162434105
independent_followup	72	81	0.0	1000.0	0.7666422994584347	0.7655477258001137
independent_followup	72	82	0.0	1000.0	0.8076661987878233	0.8087499453502467
independent_followup	72	83	0.0	1000.0	0.78705932651267	0.7875389606285993
independent_followup	72	84	0.0	1000.0	0.809553935573409	0.8098399487306271
independent_followup	72	85	0.0	1000.0	0.7990689067722815	0.7989240502949385
independent_followup	72	86	0.0	1000.0	0.8145581878470379	0.815377716986942
independent_followup	72	87	0.0	1000.0	0.7529752965853314	0.7523639599436399
independent_followup	72	88	0.0	1000.0	0.8214640918757647	0.8233928200333857
independent_followup	72	89	0.0	1000.0	0.7915709134281306	0.7912342281033756
independent_followup	72	90	0.0	1000.0	0.7895522014165315	0.7891949272905907
independent_followup	72	91	0.0	100.0	0.7510939366822932	0.7473239128108055
independent_followup	72	92	0.0	1000.0	0.8326404799910532	0.8318726846569423
independent_followup	72	93	0.0	1000.0	0.800564079966396	0.8000309202886522
independent_followup	72	94	0.0	1000.0	0.8091170219184867	0.8100353733847757
independent_followup	72	95	0.0	1000.0	0.760884218223797	0.7625461414204273
independent_followup	72	96	0.0	1000.0	0.7938770503624281	0.7943595379100736
independent_followup	72	97	0.0	1000.0	0.8333041641665644	0.8337434519329552
independent_followup	72	98	0.0	100.0	0.8113056184778991	0.8060105650092092
independent_followup	72	99	0.0	1000.0	0.801064868425075	0.8008897947136278
independent_followup	300	0	0.0	1000.0	0.8194461858255051	0.8207220009089998
independent_followup	300	1	0.0	1000.0	0.7983462771269564	0.7977015772794335
independent_followup	300	2	0.0	1000.0	0.7896742596833165	0.7906649886596409
independent_followup	300	3	0.0	1000.0	0.8024986876868127	0.8023836630534459
independent_followup	300	4	0.0	1000.0	0.8055346880013726	0.8074394986918383
independent_followup	300	5	0.0	1000.0	0.7931768873415823	0.7941677626692425
independent_followup	300	6	0.0	1000.0	0.7902938831851936	0.7901629868324254
independent_followup	300	7	0.0	1000.0	0.7906636901772761	0.7907623168325868
independent_followup	300	8	0.0	1000.0	0.8058277992026158	0.8059030581664343
independent_followup	300	9	0.0	1000.0	0.8006538588752798	0.8005749153768099
independent_followup	300	10	0.0	1000.0	0.7984193993902428	0.7994364728613601
independent_followup	300	11	0.0	1000.0	0.8068121487180377	0.8078082160480559
independent_followup	300	12	0.0	1000.0	0.8125535335759441	0.8124001932997215
independent_followup	300	13	0.0	1000.0	0.7891946974300161	0.7901938310173767
independent_followup	300	14	0.0	1000.0	0.8068985919796791	0.8074911255698329
independent_followup	300	15	0.0	1000.0	0.8050419963496036	0.805829926934343
independent_followup	300	16	0.0	1000.0	0.8096982946179939	0.8102714394842697
independent_followup	300	17	0.0	1000.0	0.8123128867343784	0.8129611685852838
independent_followup	300	18	0.0	1000.0	0.8223797275041242	0.8223908620204715
independent_followup	300	19	0.0	1000.0	0.7841111357914173	0.7839287915601854
independent_followup	300	20	0.0	1000.0	0.8154779214163443	0.8158708251951222
independent_followup	300	21	0.0	1000.0	0.8101509291359876	0.8102452560167511
independent_followup	300	22	0.0	1000.0	0.8030469429352635	0.8040820169138453
independent_followup	300	23	0.0	1000.0	0.802444337116616	0.8026706004421069
independent_followup	300	24	0.0	1000.0	0.8102704550602084	0.8096953093120675
independent_followup	300	25	0.0	1000.0	0.8056298524599392	0.8045580859464743
independent_followup	300	26	0.0	1000.0	0.8255969119781226	0.8256671487072573
independent_followup	300	27	0.0	1000.0	0.7970282125912577	0.7970556149072542
independent_followup	300	28	0.0	1000.0	0.8047221601208497	0.8062887124232039
independent_followup	300	29	0.0	1000.0	0.7947003809146245	0.7943116976656935
independent_followup	300	30	0.0	1000.0	0.809692942018317	0.8095894317429255
independent_followup	300	31	0.0	1000.0	0.7821349797996405	0.7823148283695294
independent_followup	300	32	0.0	1000.0	0.7924170710783575	0.792579235625905
independent_followup	300	33	0.0	1000.0	0.8100385769634767	0.8108370564742396
independent_followup	300	34	0.0	1000.0	0.7879868405487046	0.7888877067781516
independent_followup	300	35	0.0	1000.0	0.8277976235830814	0.8283895386407211
independent_followup	300	36	0.0	1000.0	0.8060457343082167	0.8061216302727436
independent_followup	300	37	0.0	1000.0	0.7883036726496433	0.788089463376221
independent_followup	300	38	0.0	1000.0	0.7993184458299024	0.7996979751511608
independent_followup	300	39	0.0	1000.0	0.809407647983326	0.8115755572362424
independent_followup	300	40	0.0	1000.0	0.8145367533630105	0.815006696685936
independent_followup	300	41	0.0	1000.0	0.7878777084685228	0.7886627556979712
independent_followup	300	42	0.0	1000.0	0.8025978048412011	0.8024251303010494
independent_followup	300	43	0.0	1000.0	0.7995851870354126	0.7998992134095487
independent_followup	300	44	0.0	1000.0	0.8084700164239982	0.8105801169496395
independent_followup	300	45	0.0	1000.0	0.7938329429546881	0.7950377022236894
independent_followup	300	46	0.0	1000.0	0.8046297547629926	0.8057481796176692
independent_followup	300	47	0.0	1000.0	0.8130832165362697	0.8147761802664125
independent_followup	300	48	0.0	1000.0	0.7929382977912046	0.7927941060719896
independent_followup	300	49	0.0	1000.0	0.7953157685220282	0.7962281625000348
independent_followup	300	50	0.0	1000.0	0.789599882131036	0.7890284908569134
independent_followup	300	51	0.0	1000.0	0.7796971044218601	0.7808744666325205
independent_followup	300	52	0.0	1000.0	0.8151336611563409	0.8157420929333389
independent_followup	300	53	0.0	1000.0	0.8125236378325524	0.8115804812136665
independent_followup	300	54	0.0	1000.0	0.7899924224252312	0.7890669070934332
independent_followup	300	55	0.0	1000.0	0.821834615286711	0.8219623763156928
independent_followup	300	56	0.0	1000.0	0.8042348510197534	0.8038640226132012
independent_followup	300	57	0.0	1000.0	0.7918446628162162	0.7927144613334104
independent_followup	300	58	0.0	1000.0	0.7876172553282019	0.7868705550765621
independent_followup	300	59	0.0	1000.0	0.7798695351912748	0.781241401572434
independent_followup	300	60	0.0	1000.0	0.8044358432878088	0.806957996779735
independent_followup	300	61	0.0	1000.0	0.809305117150109	0.8111157004380836
independent_followup	300	62	0.0	1000.0	0.7956831246794371	0.7967111334461201
independent_followup	300	63	0.0	1000.0	0.7990554515135316	0.7992449839977227
independent_followup	300	64	0.0	1000.0	0.8362731717750888	0.8362066941500258
independent_followup	300	65	0.0	1000.0	0.7960178611348362	0.7974644312340156
independent_followup	300	66	0.0	1000.0	0.7786797528339925	0.7797099142393441
independent_followup	300	67	0.0	1000.0	0.7984648513637203	0.7991815754946996
independent_followup	300	68	0.0	1000.0	0.8040131914965762	0.8030777897793653
independent_followup	300	69	0.0	1000.0	0.7991509876912369	0.7997607152982601
independent_followup	300	70	0.0	1000.0	0.7926160464130291	0.7936656618057352
independent_followup	300	71	0.0	100.0	0.7890044695692053	0.7875471948987164
independent_followup	300	72	0.0	1000.0	0.8044795750566881	0.8040719107540311
independent_followup	300	73	0.0	1000.0	0.804808232979385	0.8029869717236214
independent_followup	300	74	0.0	1000.0	0.7960022014469564	0.797287577574322
independent_followup	300	75	0.0	1000.0	0.7884920768753153	0.7885570055828359
independent_followup	300	76	0.0	1000.0	0.8049799143110774	0.8049067765088499
independent_followup	300	77	0.0	1000.0	0.7910282531993456	0.7916341348493385
independent_followup	300	78	0.0	1000.0	0.7713102667578045	0.7721958855359895
independent_followup	300	79	0.0	1000.0	0.8115555040918736	0.8138856714760154
independent_followup	300	80	0.0	1000.0	0.8142328540173626	0.8155491177113936
independent_followup	300	81	0.0	1000.0	0.8007487660645923	0.8018072165807737
independent_followup	300	82	0.0	1000.0	0.8022823143021994	0.8029255806146149
independent_followup	300	83	0.0	1000.0	0.7687104002381642	0.7700383651821617
independent_followup	300	84	0.0	1000.0	0.8255590216792299	0.8261758379266984
independent_followup	300	85	0.0	1000.0	0.7935193242099988	0.7958719046945385
independent_followup	300	86	0.0	1000.0	0.8121575699129567	0.8125507197089348
independent_followup	300	87	0.0	1000.0	0.8117838209234982	0.8143307255849899
independent_followup	300	88	0.0	1000.0	0.8082144313758776	0.8090022974772366
independent_followup	300	89	0.0	1000.0	0.8056971044729774	0.8065680660181046
independent_followup	300	90	0.0	1000.0	0.8022960710041054	0.8034307092100111
independent_followup	300	91	0.0	1000.0	0.8021540532517663	0.8024089246510304
independent_followup	300	92	0.0	1000.0	0.8009984940619915	0.8029471574999971
independent_followup	300	93	0.0	1000.0	0.7908501998972179	0.7920841410785112
independent_followup	300	94	0.0	1000.0	0.7970601469562049	0.7948486979823065
independent_followup	300	95	0.0	1000.0	0.7782094265430125	0.778369209395868
independent_followup	300	96	0.0	1000.0	0.7914290482429452	0.7925300904987167
independent_followup	300	97	0.0	1000.0	0.7993756130397689	0.8006222327175992
independent_followup	300	98	0.0	1000.0	0.7801243243016116	0.780678772869699
independent_followup	300	99	0.0	1000.0	0.8047231874909446	0.8056289530369195
scalar_persistence	72	0	0.75	10.0	0.7960609042287314	0.8349604372974393
scalar_persistence	72	1	0.75	10.0	0.8057068530844373	0.8407485691756947
scalar_persistence	72	2	0.75	10.0	0.7507337379282001	0.814227875497194
scalar_persistence	72	3	0.75	10.0	0.8040186176777739	0.8519379699887158
scalar_persistence	72	4	0.75	10.0	0.8056368011833069	0.8299815748220593
scalar_persistence	72	5	0.75	10.0	0.7897062400212452	0.8482103193779648
scalar_persistence	72	6	0.75	10.0	0.8505018870590608	0.8868096836858658
scalar_persistence	72	7	0.75	10.0	0.7741471426316495	0.8357618040137546
scalar_persistence	72	8	0.75	10.0	0.7710772454871935	0.8110574229460705
scalar_persistence	72	9	0.75	10.0	0.8179806144784609	0.8715975236841295
scalar_persistence	72	10	0.75	10.0	0.8161321959513305	0.850854202648668
scalar_persistence	72	11	0.75	10.0	0.823376076787063	0.8538535314036417
scalar_persistence	72	12	0.75	10.0	0.8362243133803086	0.8681927244019954
scalar_persistence	72	13	0.75	10.0	0.8062150290742873	0.8221129349172015
scalar_persistence	72	14	0.75	10.0	0.7738638108923632	0.8023968538458782
scalar_persistence	72	15	0.75	10.0	0.8214572537186247	0.8491651350755443
scalar_persistence	72	16	0.75	10.0	0.7977151498237048	0.8470292003894574
scalar_persistence	72	17	0.75	10.0	0.8348963478698709	0.8867051554348439
scalar_persistence	72	18	0.75	10.0	0.8381670287301526	0.859162193169987
scalar_persistence	72	19	0.75	10.0	0.8441178551315754	0.9072238404708128
scalar_persistence	72	20	0.75	10.0	0.8175550926009466	0.8585843949351123
scalar_persistence	72	21	0.75	10.0	0.8119476833308679	0.8606447656019596
scalar_persistence	72	22	0.75	10.0	0.8260838381091268	0.8874938561286474
scalar_persistence	72	23	0.75	10.0	0.8296499011664928	0.872046103775969
scalar_persistence	72	24	0.75	10.0	0.7607819299318942	0.8262716499483369
scalar_persistence	72	25	0.75	10.0	0.7876707799490364	0.8205006883368774
scalar_persistence	72	26	0.75	10.0	0.8014102826525963	0.8633501819103233
scalar_persistence	72	27	0.75	10.0	0.7779892477483927	0.8241533152970695
scalar_persistence	72	28	0.75	10.0	0.8377251066323176	0.8821489969275443
scalar_persistence	72	29	0.75	10.0	0.8320619075431233	0.8703896505914813
scalar_persistence	72	30	0.75	10.0	0.7966763242673146	0.8552047186865843
scalar_persistence	72	31	0.75	1.0	0.7688604206612553	0.7978704493176841
scalar_persistence	72	32	0.75	10.0	0.8255326456450636	0.8719071323270166
scalar_persistence	72	33	0.75	10.0	0.7858655367669916	0.8216926807036488
scalar_persistence	72	34	0.75	10.0	0.7977301001770918	0.8365098479539231
scalar_persistence	72	35	0.75	10.0	0.8293075044956232	0.8631310434471473
scalar_persistence	72	36	0.75	10.0	0.7819704654492688	0.8379000306350811
scalar_persistence	72	37	0.75	10.0	0.8196359380345896	0.8602252956587518
scalar_persistence	72	38	0.75	10.0	0.848881309576862	0.8995553103159811
scalar_persistence	72	39	0.75	10.0	0.7587719283078731	0.8141671501376171
scalar_persistence	72	40	0.75	10.0	0.8805205460951734	0.958337954110115
scalar_persistence	72	41	0.75	10.0	0.8311803416963054	0.8992724690662689
scalar_persistence	72	42	0.75	10.0	0.7898215737313526	0.8293565666953948
scalar_persistence	72	43	0.75	10.0	0.7721552689707043	0.8173632820829866
scalar_persistence	72	44	0.75	10.0	0.7982167522316863	0.8448739230049713
scalar_persistence	72	45	0.75	10.0	0.8310643610194709	0.8686982889055757
scalar_persistence	72	46	0.75	10.0	0.7587234241973031	0.809389016675229
scalar_persistence	72	47	0.75	10.0	0.7923835627620718	0.8355192592065269
scalar_persistence	72	48	0.75	10.0	0.7897071965715081	0.8287419286009556
scalar_persistence	72	49	0.75	10.0	0.8210030070422284	0.8593553056778191
scalar_persistence	72	50	0.75	10.0	0.7583052022943408	0.80466132206703
scalar_persistence	72	51	0.75	10.0	0.8344268967985062	0.8897431743764669
scalar_persistence	72	52	0.75	10.0	0.8337262561797734	0.893663584577436
scalar_persistence	72	53	0.75	10.0	0.854142849458503	0.8648070199385341
scalar_persistence	72	54	0.75	10.0	0.7987961874102729	0.839037150582412
scalar_persistence	72	55	0.75	10.0	0.7679486782732263	0.822302808463793
scalar_persistence	72	56	0.75	10.0	0.8101690985386923	0.8410586329321958
scalar_persistence	72	57	0.75	10.0	0.7651644115959729	0.8021134819421784
scalar_persistence	72	58	0.75	10.0	0.8505530970416105	0.9045807838348584
scalar_persistence	72	59	0.75	10.0	0.8559396470468609	0.8890678255707711
scalar_persistence	72	60	0.75	10.0	0.7850933018635428	0.8290386507945744
scalar_persistence	72	61	0.75	10.0	0.8014589937641333	0.8397272603772914
scalar_persistence	72	62	0.5	10.0	0.8060681035337962	0.8541318663201557
scalar_persistence	72	63	0.75	10.0	0.8278664694160991	0.8774756274768608
scalar_persistence	72	64	0.75	10.0	0.8382530769953505	0.8882066404166591
scalar_persistence	72	65	0.75	10.0	0.8457324306152036	0.8949824728815811
scalar_persistence	72	66	0.75	10.0	0.7463387125802894	0.7848754542319084
scalar_persistence	72	67	0.75	10.0	0.7490697812538176	0.7911405363781135
scalar_persistence	72	68	0.75	10.0	0.8119597213915593	0.8501536556901937
scalar_persistence	72	69	0.75	10.0	0.7983240459189561	0.8479064924999561
scalar_persistence	72	70	0.75	10.0	0.788382748799987	0.8183759235179973
scalar_persistence	72	71	0.75	10.0	0.7721314901184405	0.8340688165404081
scalar_persistence	72	72	0.75	10.0	0.8364349066233197	0.8992296035554698
scalar_persistence	72	73	0.75	10.0	0.8481316261076393	0.8981022564599574
scalar_persistence	72	74	0.75	10.0	0.7717966196554217	0.8101170793942012
scalar_persistence	72	75	0.75	10.0	0.8229588123918794	0.869104534019734
scalar_persistence	72	76	0.75	10.0	0.8248622357851885	0.8713239301531901
scalar_persistence	72	77	0.75	10.0	0.7938405096376797	0.8375913730762334
scalar_persistence	72	78	0.5	10.0	0.7753485955800359	0.8117323446940651
scalar_persistence	72	79	0.75	10.0	0.8451275244335553	0.8603613980521327
scalar_persistence	72	80	0.75	10.0	0.786063996024852	0.8316140971591425
scalar_persistence	72	81	0.75	10.0	0.7498078246437961	0.7950585426886536
scalar_persistence	72	82	0.75	10.0	0.8309867645665459	0.8769480734970823
scalar_persistence	72	83	0.75	10.0	0.7817161463451556	0.8350904059749475
scalar_persistence	72	84	0.75	10.0	0.7740838299656303	0.8029054117066328
scalar_persistence	72	85	0.75	10.0	0.7997117533584419	0.8701081689549482
scalar_persistence	72	86	0.75	10.0	0.7843537551005517	0.8200041081392251
scalar_persistence	72	87	0.75	10.0	0.8195865888594673	0.8696988176135372
scalar_persistence	72	88	0.75	10.0	0.803070851274902	0.8474330359823796
scalar_persistence	72	89	0.75	10.0	0.7917595522886841	0.853574884372722
scalar_persistence	72	90	0.75	10.0	0.8130499914085895	0.8483734056940437
scalar_persistence	72	91	0.75	10.0	0.7851621948130584	0.8419611362721628
scalar_persistence	72	92	0.75	10.0	0.7600472367301148	0.7948197235226231
scalar_persistence	72	93	0.75	10.0	0.7969078532442618	0.8487363776438963
scalar_persistence	72	94	0.75	10.0	0.8038403804639701	0.8496382670224205
scalar_persistence	72	95	0.75	10.0	0.7698922073505077	0.8124610963795414
scalar_persistence	72	96	0.75	10.0	0.7795132645309845	0.8330612545717605
scalar_persistence	72	97	0.75	10.0	0.8368665861516541	0.8866766502748356
scalar_persistence	72	98	0.75	10.0	0.8573240715923546	0.9122617703672061
scalar_persistence	72	99	0.75	10.0	0.841570572201825	0.8741404298472203
scalar_persistence	300	0	0.75	10.0	0.7890782423402698	0.7972904821582943
scalar_persistence	300	1	0.75	10.0	0.7900311487118029	0.8046674306472145
scalar_persistence	300	2	0.75	10.0	0.8142549509936337	0.8331330075615604
scalar_persistence	300	3	0.75	10.0	0.8028633621171525	0.8102244918893398
scalar_persistence	300	4	0.75	10.0	0.7861976968915894	0.7962781240379648
scalar_persistence	300	5	0.75	10.0	0.7792596411597873	0.7872069462945571
scalar_persistence	300	6	0.75	10.0	0.8009741217933269	0.8137533543831325
scalar_persistence	300	7	0.75	10.0	0.7807901046966793	0.7918258627002572
scalar_persistence	300	8	0.75	10.0	0.7808999779972619	0.7961967064151712
scalar_persistence	300	9	0.75	10.0	0.786508350564186	0.8033438120250561
scalar_persistence	300	10	0.75	10.0	0.8086430838166594	0.8253982840917716
scalar_persistence	300	11	0.75	10.0	0.7977334579094819	0.8160022286347768
scalar_persistence	300	12	0.75	10.0	0.793853197925725	0.807033416574227
scalar_persistence	300	13	0.75	10.0	0.8018584871071335	0.8193454836895482
scalar_persistence	300	14	0.75	10.0	0.7911515886885682	0.8001519234095656
scalar_persistence	300	15	0.75	10.0	0.8086907143757173	0.8211624926124433
scalar_persistence	300	16	0.75	10.0	0.7934792028774997	0.8067061848241567
scalar_persistence	300	17	0.75	10.0	0.7938000225759538	0.8022689007396936
scalar_persistence	300	18	0.75	10.0	0.813085149877519	0.829626314094168
scalar_persistence	300	19	0.75	10.0	0.8118081893909117	0.8271506591380362
scalar_persistence	300	20	0.75	10.0	0.7882828046330705	0.8033245738833893
scalar_persistence	300	21	0.75	10.0	0.7997430999471167	0.8107261250731457
scalar_persistence	300	22	0.75	10.0	0.8138657053929466	0.8266841464957537
scalar_persistence	300	23	0.75	10.0	0.8100320390037887	0.8242051559527017
scalar_persistence	300	24	0.75	10.0	0.7907841785197922	0.8052552459891348
scalar_persistence	300	25	0.75	10.0	0.796898543049384	0.8122207999288291
scalar_persistence	300	26	0.75	10.0	0.7882939654381937	0.8042668456392152
scalar_persistence	300	27	0.75	10.0	0.7940827217796558	0.8036888339905209
scalar_persistence	300	28	0.75	10.0	0.8043666496120454	0.8147343789245732
scalar_persistence	300	29	0.75	10.0	0.7893771232696143	0.801568246772511
scalar_persistence	300	30	0.75	10.0	0.7926524652410679	0.8064641138931803
scalar_persistence	300	31	0.75	10.0	0.8022527946551413	0.8144987682508287
scalar_persistence	300	32	0.75	10.0	0.8107836225468568	0.8276435383623021
scalar_persistence	300	33	0.75	10.0	0.8113880226327072	0.8240695180323381
scalar_persistence	300	34	0.75	10.0	0.8013092631884404	0.8133266989950685
scalar_persistence	300	35	0.75	10.0	0.799830964689868	0.8208074977246754
scalar_persistence	300	36	0.75	10.0	0.80623708000526	0.8191312029142865
scalar_persistence	300	37	0.75	10.0	0.7871927511006178	0.8009169837550285
scalar_persistence	300	38	0.75	10.0	0.7761661262741125	0.797010466544249
scalar_persistence	300	39	0.75	10.0	0.807470971185769	0.8188284660428209
scalar_persistence	300	40	0.75	10.0	0.7802270344805292	0.792960395901051
scalar_persistence	300	41	0.75	10.0	0.7987214938738716	0.8110433512154499
scalar_persistence	300	42	0.75	10.0	0.7998014953360032	0.8124651070768804
scalar_persistence	300	43	0.75	10.0	0.8057587626235487	0.8175709854051751
scalar_persistence	300	44	0.75	10.0	0.8085823143369912	0.827091734501506
scalar_persistence	300	45	0.75	10.0	0.7985116329787104	0.8097032884502425
scalar_persistence	300	46	0.75	10.0	0.794735677511841	0.8058979500349142
scalar_persistence	300	47	0.75	10.0	0.7944268907600435	0.8114755023281695
scalar_persistence	300	48	0.75	10.0	0.798044765138062	0.8052110726332296
scalar_persistence	300	49	0.75	10.0	0.7888061117431467	0.8020116785305338
scalar_persistence	300	50	0.75	10.0	0.7786109512097295	0.7900692355267305
scalar_persistence	300	51	0.75	10.0	0.7872572352116769	0.7997619640396819
scalar_persistence	300	52	0.75	10.0	0.7883852265777574	0.8006025663913859
scalar_persistence	300	53	0.75	10.0	0.8083142155588132	0.8231607631984972
scalar_persistence	300	54	0.75	10.0	0.8020354567933146	0.8163664194768907
scalar_persistence	300	55	0.75	10.0	0.8100563950875399	0.819414189383388
scalar_persistence	300	56	0.75	10.0	0.7962699481426726	0.8107261638051402
scalar_persistence	300	57	0.75	10.0	0.8023483529547635	0.8155871116998912
scalar_persistence	300	58	0.75	10.0	0.8118471602514707	0.8258554244742448
scalar_persistence	300	59	0.75	10.0	0.8001003023768025	0.8119531386393224
scalar_persistence	300	60	0.75	10.0	0.8084642003534526	0.8214742695229389
scalar_persistence	300	61	0.75	10.0	0.8111950949298576	0.8248617035723246
scalar_persistence	300	62	0.75	10.0	0.7880486604089854	0.8033123197931741
scalar_persistence	300	63	0.75	10.0	0.8130112405068015	0.8250194162805847
scalar_persistence	300	64	0.75	10.0	0.7941507375182947	0.806075558898094
scalar_persistence	300	65	0.75	10.0	0.7949734797866924	0.8046937634607542
scalar_persistence	300	66	0.75	10.0	0.7938144645423523	0.8068397121649203
scalar_persistence	300	67	0.75	10.0	0.7947456517611353	0.8004546178895284
scalar_persistence	300	68	0.75	10.0	0.8167883947239005	0.8290498527330056
scalar_persistence	300	69	0.75	10.0	0.7960800523223462	0.8047964118289971
scalar_persistence	300	70	0.75	10.0	0.7866485775991983	0.7995712352607044
scalar_persistence	300	71	0.75	10.0	0.7830524954240082	0.7899262870414162
scalar_persistence	300	72	0.75	1.0	0.7894537890527079	0.8005433204726429
scalar_persistence	300	73	0.75	10.0	0.8022270557928648	0.8111246177427857
scalar_persistence	300	74	0.75	10.0	0.7972519668030486	0.8052169639928219
scalar_persistence	300	75	0.75	10.0	0.7962159227963084	0.8087819021767431
scalar_persistence	300	76	0.75	10.0	0.7938284789269613	0.8081047885679434
scalar_persistence	300	77	0.75	10.0	0.7957438517794079	0.811006676569222
scalar_persistence	300	78	0.75	10.0	0.7840998607861376	0.803559629588752
scalar_persistence	300	79	0.75	10.0	0.8023178742047145	0.819068310641814
scalar_persistence	300	80	0.75	10.0	0.7925309443954588	0.8068484382645996
scalar_persistence	300	81	0.75	10.0	0.8112155869923311	0.8293901434601738
scalar_persistence	300	82	0.75	10.0	0.7994993242139397	0.8176037137223945
scalar_persistence	300	83	0.75	10.0	0.7933180665441515	0.8039960596506743
scalar_persistence	300	84	0.75	10.0	0.8105013945715065	0.8194589999603662
scalar_persistence	300	85	0.75	10.0	0.8058517601027774	0.8122117755015524
scalar_persistence	300	86	0.75	10.0	0.8117480244071571	0.8243355297308406
scalar_persistence	300	87	0.75	10.0	0.7935188740718395	0.8073322527284983
scalar_persistence	300	88	0.75	10.0	0.800884196568665	0.8053888170171144
scalar_persistence	300	89	0.75	10.0	0.8106028058003096	0.8264800404521884
scalar_persistence	300	90	0.75	10.0	0.8113785786841389	0.8220543904549309
scalar_persistence	300	91	0.75	10.0	0.7980661512635288	0.8147798398348546
scalar_persistence	300	92	0.75	10.0	0.8143276480358814	0.8293534378825536
scalar_persistence	300	93	0.75	10.0	0.8065674196721443	0.818866372151165
scalar_persistence	300	94	0.75	10.0	0.8003205688396967	0.8135907424370199
scalar_persistence	300	95	0.75	10.0	0.820184713002183	0.8379692832363911
scalar_persistence	300	96	0.75	10.0	0.8104942450308786	0.8245405449226877
scalar_persistence	300	97	0.75	10.0	0.8142705140379294	0.8241899139211909
scalar_persistence	300	98	0.75	10.0	0.8047078615359544	0.8193026033089261
scalar_persistence	300	99	0.75	10.0	0.8000982213317738	0.8158613738278055
off_diagonal_state	72	0	0.25	10.0	0.9651127462463618	0.8535950673478003
off_diagonal_state	72	1	0.25	10.0	0.9821249112192638	0.818197417433079
off_diagonal_state	72	2	0.5	10.0	0.9776555025022016	0.8183192984988609
off_diagonal_state	72	3	0.25	10.0	0.9591239451188248	0.8272699864280487
off_diagonal_state	72	4	0.25	10.0	0.9532512029804381	0.8140102456598509
off_diagonal_state	72	5	0.5	10.0	0.9994682895277632	0.8871334267324018
off_diagonal_state	72	6	0.25	10.0	1.0007180264989834	0.848552295946341
off_diagonal_state	72	7	0.25	10.0	0.9743131193115772	0.8534297137016922
off_diagonal_state	72	8	0.25	10.0	0.9986627779671736	0.8808975582853894
off_diagonal_state	72	9	0.25	10.0	0.9812197270718591	0.8723939234766012
off_diagonal_state	72	10	0.5	10.0	1.013284880171234	0.9193194953124123
off_diagonal_state	72	11	0.25	10.0	0.9635972339621461	0.7812444461520544
off_diagonal_state	72	12	0.25	10.0	0.9747312530754706	0.8518819580353809
off_diagonal_state	72	13	0.25	10.0	0.9316631555152214	0.8098895916866777
off_diagonal_state	72	14	0.5	10.0	0.9878905211802823	0.8570922478939852
off_diagonal_state	72	15	0.25	10.0	1.0065904526567602	0.9040283016966091
off_diagonal_state	72	16	0.25	10.0	0.9469919791773252	0.8601464114897457
off_diagonal_state	72	17	0.5	10.0	0.9210436170928522	0.8232977700175115
off_diagonal_state	72	18	0.25	10.0	0.9494439012178894	0.8472333844625094
off_diagonal_state	72	19	0.5	10.0	0.9503025444675193	0.8542420379784509
off_diagonal_state	72	20	0.25	10.0	1.0029071804687586	0.8798790524814044
off_diagonal_state	72	21	0.5	10.0	0.9528531879805257	0.8144620431778561
off_diagonal_state	72	22	0.5	10.0	0.9534691100307191	0.8278768413067161
off_diagonal_state	72	23	0.25	10.0	1.010962952752281	0.8374159516225382
off_diagonal_state	72	24	0.5	10.0	0.9772467141392058	0.8444387024421776
off_diagonal_state	72	25	0.5	10.0	0.9343998719306909	0.8334987299321869
off_diagonal_state	72	26	0.5	10.0	0.9421275657432157	0.845417050787622
off_diagonal_state	72	27	0.25	10.0	0.9452695604075078	0.7882261526039183
off_diagonal_state	72	28	0.25	10.0	0.9076999033145446	0.807379130100244
off_diagonal_state	72	29	0.5	10.0	0.9844873498558022	0.8893377908937011
off_diagonal_state	72	30	0.5	10.0	0.9824229299113472	0.8606713163725299
off_diagonal_state	72	31	0.25	10.0	0.9047347694250377	0.8033436992479831
off_diagonal_state	72	32	0.5	10.0	0.9748077755867642	0.8598894937826825
off_diagonal_state	72	33	0.25	10.0	0.9569106581910556	0.8494749222734113
off_diagonal_state	72	34	0.25	10.0	0.9481933711333765	0.8533034190112778
off_diagonal_state	72	35	0.25	10.0	0.9700150850992755	0.8849520564281597
off_diagonal_state	72	36	0.25	10.0	1.0032917729944206	0.8598449648014799
off_diagonal_state	72	37	0.5	10.0	0.9566187516325928	0.852948648607819
off_diagonal_state	72	38	0.5	10.0	1.0330639051663342	0.8540182686640423
off_diagonal_state	72	39	0.25	10.0	0.9721576890319157	0.8127385367153412
off_diagonal_state	72	40	0.5	10.0	0.9763442656189834	0.8970641437412229
off_diagonal_state	72	41	0.5	10.0	0.9881860865312374	0.8707454913779006
off_diagonal_state	72	42	0.25	10.0	1.0366152248482188	0.8984712100322838
off_diagonal_state	72	43	0.25	10.0	1.020310156359667	0.8990607407724719
off_diagonal_state	72	44	0.25	10.0	0.9586030073658043	0.8243312337338572
off_diagonal_state	72	45	0.25	10.0	0.9881701066902046	0.8580063704213009
off_diagonal_state	72	46	0.5	10.0	0.9420118979903918	0.8321496375270256
off_diagonal_state	72	47	0.5	10.0	0.9981018461197186	0.8588853317160139
off_diagonal_state	72	48	0.25	10.0	1.0154528903492455	0.8816494086505101
off_diagonal_state	72	49	0.25	10.0	1.0042466403932326	0.8728257994953608
off_diagonal_state	72	50	0.25	10.0	0.9787089047450414	0.8259759077497207
off_diagonal_state	72	51	0.5	10.0	1.0071874642575922	0.8834000303668446
off_diagonal_state	72	52	0.25	10.0	1.002075570258145	0.8642709770540535
off_diagonal_state	72	53	0.25	1.0	1.0083307241103558	0.8742272753617479
off_diagonal_state	72	54	0.25	10.0	1.0174791007844592	0.8929323743902496
off_diagonal_state	72	55	0.25	10.0	1.0053560879489525	0.9049809129594293
off_diagonal_state	72	56	0.25	10.0	1.0459735477539591	0.8830658297482655
off_diagonal_state	72	57	0.25	10.0	1.0597559757892454	0.8648157941952925
off_diagonal_state	72	58	0.25	10.0	0.9779677356865982	0.8312645872820927
off_diagonal_state	72	59	0.5	10.0	0.9444939775041532	0.8322123294371807
off_diagonal_state	72	60	0.25	10.0	0.9911183000710315	0.8663702503590662
off_diagonal_state	72	61	0.25	10.0	0.9398679498909684	0.8364020653066103
off_diagonal_state	72	62	0.25	10.0	0.9507435659513617	0.8307081565435357
off_diagonal_state	72	63	0.5	10.0	1.000839270562149	0.8688372714700304
off_diagonal_state	72	64	0.5	10.0	0.9067705235595808	0.8180377895321267
off_diagonal_state	72	65	0.25	10.0	0.9818965557752725	0.8481348054499237
off_diagonal_state	72	66	0.25	10.0	0.9634094003022862	0.8090727731245438
off_diagonal_state	72	67	0.25	10.0	0.9457795898787725	0.8114032388634305
off_diagonal_state	72	68	0.25	10.0	1.0175717343686919	0.8900199554825399
off_diagonal_state	72	69	0.25	10.0	1.004826351657079	0.8200095168084999
off_diagonal_state	72	70	0.5	10.0	0.9898464831630531	0.8713371600601209
off_diagonal_state	72	71	0.5	10.0	0.9804267234990441	0.8296723307728143
off_diagonal_state	72	72	0.5	10.0	1.0574410291608405	0.8269081805312406
off_diagonal_state	72	73	0.5	10.0	1.0666747885605585	0.9442775266654309
off_diagonal_state	72	74	0.5	10.0	0.9888203559311955	0.8521328487355264
off_diagonal_state	72	75	0.25	10.0	1.0130250879321059	0.8744100217158205
off_diagonal_state	72	76	0.5	10.0	0.9500164220259989	0.8284512395797192
off_diagonal_state	72	77	0.25	10.0	0.928605933926834	0.788912158411824
off_diagonal_state	72	78	0.5	10.0	1.0139849484474144	0.8629665028977039
off_diagonal_state	72	79	0.25	10.0	1.0101772184564595	0.8831055296845007
off_diagonal_state	72	80	0.25	10.0	0.969523381998946	0.8590181189422653
off_diagonal_state	72	81	0.25	10.0	0.9955180493602241	0.8584812533906296
off_diagonal_state	72	82	0.25	10.0	1.016123790387763	0.8494464766602116
off_diagonal_state	72	83	0.5	10.0	1.0042607861585269	0.8428285503746462
off_diagonal_state	72	84	0.5	10.0	0.9553382836892081	0.8226759991789416
off_diagonal_state	72	85	0.25	10.0	0.9761420175451829	0.8622818663105988
off_diagonal_state	72	86	0.25	10.0	0.9704327861863103	0.8374858001268537
off_diagonal_state	72	87	0.5	10.0	0.9843911192065161	0.8469882275156566
off_diagonal_state	72	88	0.5	10.0	0.9962938206957159	0.8633904365306853
off_diagonal_state	72	89	0.5	10.0	0.9691544733767637	0.82324900391499
off_diagonal_state	72	90	0.25	10.0	0.9777564292505567	0.8449545451369977
off_diagonal_state	72	91	0.5	10.0	0.9516517743998154	0.8186080842162995
off_diagonal_state	72	92	0.25	10.0	0.9982491236707148	0.8642715847323569
off_diagonal_state	72	93	0.25	10.0	0.9794945288474365	0.8387398535999832
off_diagonal_state	72	94	0.5	10.0	0.961338455310903	0.833891097885511
off_diagonal_state	72	95	0.5	10.0	1.0117326063488619	0.8550692157280215
off_diagonal_state	72	96	0.25	10.0	0.9772567160197164	0.8391274866013843
off_diagonal_state	72	97	0.5	10.0	0.9376217587877375	0.7955075615971742
off_diagonal_state	72	98	0.5	10.0	1.055965563143022	0.9024652020657877
off_diagonal_state	72	99	0.25	10.0	0.9843392692941814	0.8607028673433162
off_diagonal_state	300	0	0.25	10.0	0.9602356596073958	0.8012595272679043
off_diagonal_state	300	1	0.25	10.0	0.9857490268941324	0.8103236455800629
off_diagonal_state	300	2	0.25	10.0	0.9820227682421069	0.8386901875638914
off_diagonal_state	300	3	0.25	10.0	0.9923354480877323	0.8126813603013318
off_diagonal_state	300	4	0.25	10.0	0.9810509064720784	0.8132659262121621
off_diagonal_state	300	5	0.25	10.0	0.9848806672228542	0.8434368022507516
off_diagonal_state	300	6	0.25	10.0	0.9599090829332247	0.7913816711633347
off_diagonal_state	300	7	0.25	10.0	0.9729938455628523	0.8026603615068331
off_diagonal_state	300	8	0.25	10.0	0.9805058890242864	0.8140852175419097
off_diagonal_state	300	9	0.25	10.0	0.9791736435191909	0.801058516736408
off_diagonal_state	300	10	0.25	10.0	0.9745720382461345	0.7935260766775222
off_diagonal_state	300	11	0.25	10.0	1.0021012650179262	0.8135233197242996
off_diagonal_state	300	12	0.25	10.0	1.0093380899760054	0.8308155188113105
off_diagonal_state	300	13	0.5	10.0	1.0060119068971682	0.8272309128548475
off_diagonal_state	300	14	0.25	10.0	0.9759707702313131	0.8219181527896215
off_diagonal_state	300	15	0.5	10.0	0.9748933866935128	0.8143197569458147
off_diagonal_state	300	16	0.25	10.0	0.9843979660439989	0.8202211881886946
off_diagonal_state	300	17	0.25	10.0	0.9517497821742101	0.7922445815192439
off_diagonal_state	300	18	0.25	10.0	0.9872042551412541	0.8142631595715183
off_diagonal_state	300	19	0.25	10.0	0.9807506103028117	0.8030794139761824
off_diagonal_state	300	20	0.25	10.0	0.996696195843441	0.8096089941227083
off_diagonal_state	300	21	0.5	10.0	0.9894033823534907	0.8238514951152016
off_diagonal_state	300	22	0.25	10.0	0.9903648535853169	0.8142700666165189
off_diagonal_state	300	23	0.25	10.0	0.9587178433494681	0.7916263191772611
off_diagonal_state	300	24	0.5	10.0	0.9619284146281529	0.7950070650921407
off_diagonal_state	300	25	0.25	10.0	0.9758208444078055	0.8044999954504534
off_diagonal_state	300	26	0.5	10.0	0.9944003703621375	0.818836265029404
off_diagonal_state	300	27	0.25	10.0	0.9831018070051482	0.821688479988058
off_diagonal_state	300	28	0.25	10.0	0.9723891097670556	0.8146330129729122
off_diagonal_state	300	29	0.5	10.0	0.9732209485900484	0.8059438062294485
off_diagonal_state	300	30	0.25	10.0	0.9683215040723416	0.8176456435620822
off_diagonal_state	300	31	0.25	10.0	0.959326037505794	0.8129024813787697
off_diagonal_state	300	32	0.5	10.0	0.9965722585159098	0.8214517237352682
off_diagonal_state	300	33	0.5	10.0	0.9765138063654175	0.8078779017686283
off_diagonal_state	300	34	0.25	10.0	0.9933909887343312	0.8237224050648223
off_diagonal_state	300	35	0.5	10.0	0.9641346949443584	0.8237838751772038
off_diagonal_state	300	36	0.25	10.0	0.9564567405362715	0.802393992179625
off_diagonal_state	300	37	0.5	10.0	0.9627669443247411	0.7979602983778366
off_diagonal_state	300	38	0.25	10.0	0.9748538475082379	0.805695494377746
off_diagonal_state	300	39	0.5	10.0	0.9726257097925335	0.820399722128232
off_diagonal_state	300	40	0.25	10.0	0.9884839976404779	0.8506777920810698
off_diagonal_state	300	41	0.25	10.0	0.9861285625728305	0.8268190208788952
off_diagonal_state	300	42	0.25	10.0	0.9689845722322998	0.8293701317666075
off_diagonal_state	300	43	0.25	1.0	0.9835830098592016	0.80777791469008
off_diagonal_state	300	44	0.25	10.0	0.9815529334243727	0.8208669659568066
off_diagonal_state	300	45	0.5	10.0	0.975521853608038	0.8091113399474025
off_diagonal_state	300	46	0.5	1.0	1.0008692411159574	0.8321801050637866
off_diagonal_state	300	47	0.25	10.0	0.9625902031835949	0.8052067911832846
off_diagonal_state	300	48	0.5	10.0	0.9941614371422524	0.8322107533489675
off_diagonal_state	300	49	0.25	10.0	0.9942247377254989	0.8023747300911663
off_diagonal_state	300	50	0.25	10.0	0.9810571832250069	0.8056840920108773
off_diagonal_state	300	51	0.25	10.0	0.9981403050945254	0.8244446089826216
off_diagonal_state	300	52	0.25	10.0	0.9847470869711031	0.8151865603718901
off_diagonal_state	300	53	0.5	10.0	0.9729075365773074	0.8137905486096739
off_diagonal_state	300	54	0.5	10.0	0.9754687245738929	0.8200900803294191
off_diagonal_state	300	55	0.25	10.0	1.0181839746048915	0.8549145308965024
off_diagonal_state	300	56	0.25	10.0	0.9620615211061443	0.8096719517405033
off_diagonal_state	300	57	0.25	10.0	0.974692968448032	0.8154215310959978
off_diagonal_state	300	58	0.5	10.0	0.982100013296667	0.831405449321831
off_diagonal_state	300	59	0.25	10.0	0.9837031080691302	0.806756479402515
off_diagonal_state	300	60	0.25	10.0	0.9616031408121828	0.8068401155319836
off_diagonal_state	300	61	0.5	1.0	1.004475944824811	0.8183460866649329
off_diagonal_state	300	62	0.5	10.0	0.9621187970251048	0.8044832178817458
off_diagonal_state	300	63	0.25	10.0	0.9714832836758837	0.8139061785299065
off_diagonal_state	300	64	0.5	10.0	0.9733463858389075	0.8043199426506711
off_diagonal_state	300	65	0.5	10.0	0.9677211027416217	0.8096410800042607
off_diagonal_state	300	66	0.5	10.0	0.9834130466698193	0.827195546949662
off_diagonal_state	300	67	0.5	10.0	0.9840804285043134	0.8180436586390095
off_diagonal_state	300	68	0.5	10.0	0.9873484174743158	0.8211503225805399
off_diagonal_state	300	69	0.5	10.0	0.9787056408633406	0.8075253963390352
off_diagonal_state	300	70	0.25	10.0	0.9857937824776608	0.8152204488925056
off_diagonal_state	300	71	0.25	10.0	0.9960931493788276	0.8124100283695419
off_diagonal_state	300	72	0.25	10.0	0.9623591554271123	0.798300704519416
off_diagonal_state	300	73	0.25	10.0	0.9689643402563913	0.8057773176674893
off_diagonal_state	300	74	0.5	10.0	0.9576600427318269	0.8131993743783318
off_diagonal_state	300	75	0.5	10.0	0.9983197006275976	0.8193890884389833
off_diagonal_state	300	76	0.5	1.0	1.013675548153546	0.8220105431651138
off_diagonal_state	300	77	0.25	10.0	0.9599687072505355	0.8110473771714772
off_diagonal_state	300	78	0.25	10.0	0.9965314104085127	0.819268826618134
off_diagonal_state	300	79	0.25	10.0	0.9786720517682646	0.8073149545106811
off_diagonal_state	300	80	0.25	10.0	0.9833516740198642	0.8229327636529024
off_diagonal_state	300	81	0.25	10.0	0.9467127016285038	0.8061585455156073
off_diagonal_state	300	82	0.25	10.0	0.9693628381762949	0.8192969660599506
off_diagonal_state	300	83	0.25	10.0	0.9644175061532689	0.7982920042701387
off_diagonal_state	300	84	0.5	10.0	1.0022401479675374	0.8469386269126595
off_diagonal_state	300	85	0.25	10.0	0.9862395846136578	0.8168398669166242
off_diagonal_state	300	86	0.5	10.0	0.969018435450613	0.8039078652148047
off_diagonal_state	300	87	0.25	10.0	0.9750577335204429	0.7925739762737337
off_diagonal_state	300	88	0.25	10.0	0.9781731813460682	0.8024069365561275
off_diagonal_state	300	89	0.25	10.0	0.9953435645634456	0.8249137111086347
off_diagonal_state	300	90	0.25	10.0	0.972049486241252	0.8312455863326682
off_diagonal_state	300	91	0.25	10.0	0.9832656295790061	0.8070017317086637
off_diagonal_state	300	92	0.25	10.0	0.9798883900311572	0.811331775889015
off_diagonal_state	300	93	0.5	10.0	0.9696117338096715	0.8187713668027767
off_diagonal_state	300	94	0.25	10.0	0.9974658529942708	0.8247846584963111
off_diagonal_state	300	95	0.5	10.0	0.9729252172458847	0.8113212648203866
off_diagonal_state	300	96	0.25	10.0	0.9508398684176943	0.7809487843576163
off_diagonal_state	300	97	0.5	10.0	0.9749754453081781	0.8144849202107806
off_diagonal_state	300	98	0.5	10.0	0.962675966689844	0.7985823299442422
off_diagonal_state	300	99	0.25	10.0	0.9954171900019945	0.8212876452421618
transport_shift	72	0	0.75	10.0	0.7957589470575177	0.8408115264636327
transport_shift	72	1	0.75	10.0	0.8308590513502695	0.8716327446648288
transport_shift	72	2	0.75	10.0	0.8606082053052629	0.9117995271429842
transport_shift	72	3	0.75	10.0	0.814314075796583	0.8411006756657028
transport_shift	72	4	0.75	10.0	0.8220279071767891	0.8821221612487196
transport_shift	72	5	0.75	10.0	0.7702881212642984	0.8116850915383095
transport_shift	72	6	0.75	10.0	0.8092585961750726	0.8527137284483555
transport_shift	72	7	0.75	10.0	0.8120205409992584	0.8331836671093503
transport_shift	72	8	0.75	10.0	0.7816607924626667	0.8198672252442136
transport_shift	72	9	0.75	10.0	0.8005144617577351	0.8370561766994794
transport_shift	72	10	0.75	10.0	0.8300508607085398	0.8812954117412706
transport_shift	72	11	0.75	10.0	0.7899398262742853	0.8473316179770496
transport_shift	72	12	0.75	10.0	0.8058466889461834	0.8569156014666548
transport_shift	72	13	0.75	10.0	0.7911151526815412	0.8214494087512505
transport_shift	72	14	0.75	10.0	0.8046883298897964	0.8363410160074528
transport_shift	72	15	0.75	10.0	0.7657658393363279	0.8223319199273345
transport_shift	72	16	0.75	10.0	0.8347720919388942	0.865424416971623
transport_shift	72	17	0.75	10.0	0.8543408302683849	0.8995637656361214
transport_shift	72	18	0.75	10.0	0.7770645474135786	0.8092943367251134
transport_shift	72	19	0.75	10.0	0.7828140181752015	0.8393041167773654
transport_shift	72	20	0.75	10.0	0.7947134894515994	0.834993388293329
transport_shift	72	21	0.75	10.0	0.7958042898975788	0.8432294790399875
transport_shift	72	22	0.75	10.0	0.8313511963662772	0.8765615322957188
transport_shift	72	23	0.75	10.0	0.7917202634555589	0.8339341732160196
transport_shift	72	24	0.75	10.0	0.8056065358879244	0.8401362393586336
transport_shift	72	25	0.75	10.0	0.8027999737466531	0.8755043506244966
transport_shift	72	26	0.75	10.0	0.7892949731445991	0.841666898925306
transport_shift	72	27	0.75	10.0	0.7765785889076534	0.8382451046543253
transport_shift	72	28	0.75	10.0	0.804586345378392	0.8633550989626281
transport_shift	72	29	0.75	10.0	0.8479067641328274	0.884484939583031
transport_shift	72	30	0.75	10.0	0.7927715176980803	0.8380979321364358
transport_shift	72	31	0.75	10.0	0.7974415699311656	0.8441577434458208
transport_shift	72	32	0.75	10.0	0.8213073890991526	0.8624276189150394
transport_shift	72	33	0.75	10.0	0.8033194927507401	0.8367052892971822
transport_shift	72	34	0.75	10.0	0.785296054591233	0.8505454277017657
transport_shift	72	35	0.75	10.0	0.8460286572118686	0.8803877898341431
transport_shift	72	36	0.75	10.0	0.8119675063062801	0.8498149977932337
transport_shift	72	37	0.75	10.0	0.7852686765407874	0.8208620047090676
transport_shift	72	38	0.75	10.0	0.8110904182242598	0.8444411224830561
transport_shift	72	39	0.75	10.0	0.8310667021104199	0.8680118499912557
transport_shift	72	40	0.75	10.0	0.801796635804279	0.8348757061946087
transport_shift	72	41	0.75	10.0	0.8197389381514341	0.8680202556855977
transport_shift	72	42	0.75	10.0	0.7398592519196809	0.7948387795880283
transport_shift	72	43	0.75	10.0	0.8043705723296797	0.8499045920515861
transport_shift	72	44	0.75	10.0	0.8062059159603397	0.8639340213350485
transport_shift	72	45	0.75	10.0	0.8507852850685984	0.8910311041981829
transport_shift	72	46	0.75	10.0	0.8360088529163074	0.8929726108961508
transport_shift	72	47	0.75	10.0	0.7868206362393079	0.8446741767039079
transport_shift	72	48	0.75	10.0	0.8304740390590334	0.8947344207232923
transport_shift	72	49	0.75	10.0	0.8524224596953442	0.8642507473968064
transport_shift	72	50	0.75	10.0	0.8254356830649069	0.8710969808526854
transport_shift	72	51	0.75	10.0	0.8281205588992738	0.8721903695224795
transport_shift	72	52	0.75	10.0	0.8254669773437798	0.8584831234341631
transport_shift	72	53	0.75	10.0	0.7577770596632698	0.8160485474054094
transport_shift	72	54	0.75	10.0	0.7996538544063662	0.8453241602718203
transport_shift	72	55	0.75	10.0	0.8225388993544607	0.8502642876459923
transport_shift	72	56	0.75	10.0	0.828385059058969	0.866434030150516
transport_shift	72	57	0.75	10.0	0.7877416399305387	0.8291609391505761
transport_shift	72	58	0.75	10.0	0.7980267176161805	0.8298054446250104
transport_shift	72	59	0.75	10.0	0.8206487320356346	0.8738748655015846
transport_shift	72	60	0.75	10.0	0.7345093374075895	0.7699326401026155
transport_shift	72	61	0.75	10.0	0.7993302714327943	0.8412477873268789
transport_shift	72	62	0.75	10.0	0.7839836599580957	0.8272765330585349
transport_shift	72	63	0.75	10.0	0.8056439670220603	0.8529328828321939
transport_shift	72	64	0.75	10.0	0.774945869770059	0.8254508773177357
transport_shift	72	65	0.75	10.0	0.7731763331621534	0.8114751591777483
transport_shift	72	66	0.75	10.0	0.8092651294274121	0.838037608438536
transport_shift	72	67	0.75	10.0	0.8258479872530038	0.8982974936697692
transport_shift	72	68	0.75	10.0	0.8214226336084718	0.8629959190958821
transport_shift	72	69	0.75	10.0	0.8255565316165455	0.8661164272478695
transport_shift	72	70	0.75	10.0	0.8352015270301044	0.848226430545824
transport_shift	72	71	0.75	10.0	0.7539202233469752	0.8148094102505912
transport_shift	72	72	0.75	10.0	0.8223854974486768	0.8514796406609095
transport_shift	72	73	0.75	10.0	0.8177835209111003	0.8777819789879384
transport_shift	72	74	0.75	10.0	0.8191822750020124	0.8692832274951728
transport_shift	72	75	0.75	10.0	0.7836878056142171	0.8401562292551129
transport_shift	72	76	0.75	10.0	0.8078718867919465	0.8490648155165562
transport_shift	72	77	1.0	10.0	0.8130000751850623	0.8621161757926321
transport_shift	72	78	0.75	10.0	0.8092591797047416	0.8451713209662542
transport_shift	72	79	0.75	10.0	0.8119001905158928	0.8581196354148681
transport_shift	72	80	0.75	10.0	0.8052407583579501	0.855468695471937
transport_shift	72	81	0.75	10.0	0.7869636081093382	0.8288841694377397
transport_shift	72	82	0.75	10.0	0.8055932947306501	0.8395858496691019
transport_shift	72	83	0.75	10.0	0.843089903765819	0.8898688610102088
transport_shift	72	84	0.75	10.0	0.8039866555378536	0.8423134208466052
transport_shift	72	85	0.75	10.0	0.7872141708878765	0.8155102392761184
transport_shift	72	86	0.75	10.0	0.7877808493034126	0.8307470540616547
transport_shift	72	87	0.75	10.0	0.7655123810778675	0.8021161283862264
transport_shift	72	88	0.75	10.0	0.8081132685652089	0.8516792659487589
transport_shift	72	89	0.75	10.0	0.8124080952331713	0.8659212997507475
transport_shift	72	90	0.75	10.0	0.8004647287030454	0.84911157285742
transport_shift	72	91	0.75	10.0	0.7948269486727327	0.8515936264189777
transport_shift	72	92	0.75	10.0	0.812991706930075	0.8640723563095266
transport_shift	72	93	0.75	10.0	0.7939267213055812	0.839233309147541
transport_shift	72	94	0.75	10.0	0.8186555269337037	0.9032610630541266
transport_shift	72	95	0.75	10.0	0.8328737127574155	0.8890289490053931
transport_shift	72	96	0.75	10.0	0.8120239005131519	0.8651854721210158
transport_shift	72	97	0.75	10.0	0.8094842463391642	0.8694342040121159
transport_shift	72	98	0.75	10.0	0.8230038671147735	0.8615713070101015
transport_shift	72	99	0.75	10.0	0.7961190034402655	0.8392777800198532
transport_shift	300	0	0.75	10.0	0.7864127975187503	0.7996026203529735
transport_shift	300	1	0.75	10.0	0.7921448862084233	0.8035287452390778
transport_shift	300	2	0.75	10.0	0.7947765221472783	0.8093208102117423
transport_shift	300	3	0.75	10.0	0.8061289939288503	0.8106941336456399
transport_shift	300	4	0.75	10.0	0.7947868727231525	0.809535737457335
transport_shift	300	5	0.75	10.0	0.8014369192696494	0.8117363977396197
transport_shift	300	6	0.75	10.0	0.800868127309896	0.8082664010831733
transport_shift	300	7	0.75	10.0	0.8030314960424897	0.8109817050340511
transport_shift	300	8	0.75	10.0	0.7923835226957213	0.8030280622374
transport_shift	300	9	0.75	10.0	0.7933838120645919	0.8086915937343192
transport_shift	300	10	0.75	10.0	0.7931856251880176	0.805692072600195
transport_shift	300	11	0.75	10.0	0.794615235733703	0.8082246759010631
transport_shift	300	12	0.75	10.0	0.8011649498929743	0.8130349921285671
transport_shift	300	13	0.75	10.0	0.7931141242351553	0.8052496603610606
transport_shift	300	14	0.75	10.0	0.8018356186241046	0.8190900728154222
transport_shift	300	15	0.75	10.0	0.8035585472876526	0.8155570049300672
transport_shift	300	16	0.75	10.0	0.8185936275575976	0.8371488814225823
transport_shift	300	17	0.75	10.0	0.8008673682711899	0.8197033159399818
transport_shift	300	18	0.75	10.0	0.7762932358751857	0.7873964725616283
transport_shift	300	19	0.75	10.0	0.7960022701351879	0.8086100595095038
transport_shift	300	20	0.75	10.0	0.824520275685957	0.8340736008666496
transport_shift	300	21	0.75	10.0	0.7899122006065173	0.7983149476903175
transport_shift	300	22	0.75	10.0	0.8050920822310319	0.822961995135437
transport_shift	300	23	0.75	10.0	0.7920094758234207	0.8076146703453903
transport_shift	300	24	0.75	10.0	0.7849162057635527	0.799215456280094
transport_shift	300	25	0.75	10.0	0.7770255171209245	0.7910927548615149
transport_shift	300	26	0.75	10.0	0.808701236267822	0.8184376778573443
transport_shift	300	27	0.75	10.0	0.8089195046782626	0.8206203805506341
transport_shift	300	28	0.75	10.0	0.7708466687843618	0.7829855290757134
transport_shift	300	29	0.75	10.0	0.789983191960811	0.8045205255324356
transport_shift	300	30	0.75	10.0	0.8039237188034281	0.8143251666945643
transport_shift	300	31	0.75	10.0	0.7991432390916899	0.8114610271106296
transport_shift	300	32	0.75	10.0	0.7986488990690289	0.8115958180939371
transport_shift	300	33	0.75	10.0	0.792830979566222	0.8026385184413176
transport_shift	300	34	0.75	10.0	0.8054796211808402	0.8120551031236583
transport_shift	300	35	0.75	10.0	0.8030691148896427	0.8177232201677146
transport_shift	300	36	0.75	10.0	0.8010412699972598	0.8131219439539117
transport_shift	300	37	0.75	10.0	0.8212570712243399	0.8296481378536873
transport_shift	300	38	0.75	10.0	0.8406361623866546	0.8538059841897312
transport_shift	300	39	0.75	10.0	0.8065708621522822	0.8252968447246057
transport_shift	300	40	0.75	10.0	0.7939642369277354	0.8062144706560386
transport_shift	300	41	0.75	10.0	0.7675204336918784	0.777691457401625
transport_shift	300	42	0.75	10.0	0.8070580581718624	0.8157671662243696
transport_shift	300	43	0.75	10.0	0.7968686993764552	0.8090528651384213
transport_shift	300	44	0.75	10.0	0.8084728836478806	0.8198002611481686
transport_shift	300	45	0.75	1.0	0.8052694441100868	0.8106800459932448
transport_shift	300	46	0.75	10.0	0.8029343142407369	0.8196702906069004
transport_shift	300	47	0.75	10.0	0.806793405984976	0.8184961955878559
transport_shift	300	48	0.75	10.0	0.7962236049027215	0.805634184567851
transport_shift	300	49	0.75	10.0	0.7958909318662026	0.8141088737350103
transport_shift	300	50	0.75	10.0	0.7923960158865216	0.8067865601339482
transport_shift	300	51	0.75	10.0	0.8075887626716282	0.8268400074789539
transport_shift	300	52	0.75	10.0	0.7876018876266894	0.8002745527432839
transport_shift	300	53	0.75	10.0	0.8030351896839205	0.8161222613490454
transport_shift	300	54	0.75	10.0	0.7908951397760393	0.8105497976142304
transport_shift	300	55	0.75	10.0	0.802600369497233	0.8143223692728252
transport_shift	300	56	0.75	10.0	0.7889024485034933	0.8048845775345855
transport_shift	300	57	0.75	10.0	0.8030280501652253	0.8160960494431055
transport_shift	300	58	0.75	10.0	0.7816299754063414	0.7968875083027194
transport_shift	300	59	0.75	10.0	0.7850466961761511	0.7995395739605302
transport_shift	300	60	0.75	10.0	0.7888306477174344	0.8033677497773258
transport_shift	300	61	0.75	10.0	0.8160674780355782	0.8271309171140012
transport_shift	300	62	0.75	10.0	0.818082269363943	0.8333943086320946
transport_shift	300	63	0.75	10.0	0.7971854692285449	0.8071798849065495
transport_shift	300	64	0.75	10.0	0.7889472488440502	0.7989375756274826
transport_shift	300	65	0.75	10.0	0.7865939209069258	0.7945587383428758
transport_shift	300	66	0.75	10.0	0.7917684921484512	0.8053490469191168
transport_shift	300	67	0.75	10.0	0.7959973220488393	0.8097202827384689
transport_shift	300	68	0.75	10.0	0.8032325250556175	0.8052025572277071
transport_shift	300	69	0.75	10.0	0.7966257342227457	0.8122144105501867
transport_shift	300	70	0.75	10.0	0.7937738138462428	0.8060165205667409
transport_shift	300	71	0.75	10.0	0.8104204690391676	0.8230495010948952
transport_shift	300	72	0.75	10.0	0.7750481961056455	0.7927270938772716
transport_shift	300	73	0.75	10.0	0.8011227033125802	0.811614665826811
transport_shift	300	74	0.75	10.0	0.7932821838439575	0.8023438379708595
transport_shift	300	75	0.75	10.0	0.8053404145801695	0.8222693894300054
transport_shift	300	76	0.75	10.0	0.8011235355053977	0.8160173131948524
transport_shift	300	77	0.75	10.0	0.8385386663819107	0.852396309757991
transport_shift	300	78	0.75	10.0	0.787498253929158	0.7998647149007917
transport_shift	300	79	0.75	10.0	0.8160956748772321	0.828906566028754
transport_shift	300	80	0.75	10.0	0.7799570555246141	0.7880806591329287
transport_shift	300	81	0.75	10.0	0.7961811576781548	0.8076348292074736
transport_shift	300	82	0.75	10.0	0.7917256384731913	0.8061982900274035
transport_shift	300	83	0.75	10.0	0.8046494192506187	0.8199320414366466
transport_shift	300	84	0.75	10.0	0.8213660586090749	0.8366845242617871
transport_shift	300	85	0.75	10.0	0.7805263562223844	0.7918421655227522
transport_shift	300	86	0.75	10.0	0.8114294297387613	0.8263951637493683
transport_shift	300	87	0.75	10.0	0.7850006885061382	0.7997532621327025
transport_shift	300	88	0.75	1.0	0.8088141226590301	0.8183572422299091
transport_shift	300	89	0.75	10.0	0.7895137521463195	0.8025403025776247
transport_shift	300	90	0.75	10.0	0.8140910364193858	0.8301921935340075
transport_shift	300	91	0.75	10.0	0.8049542102827429	0.8118851142357354
transport_shift	300	92	0.75	10.0	0.8102786889377728	0.8196925129577743
transport_shift	300	93	0.75	10.0	0.7911780253067956	0.7979548706602047
transport_shift	300	94	0.75	10.0	0.804392881362222	0.8186962012122087
transport_shift	300	95	0.75	10.0	0.8014309442153936	0.815397006801601
transport_shift	300	96	0.75	10.0	0.8112722995427663	0.8249917294425051
transport_shift	300	97	0.75	10.0	0.805274734570323	0.8127719636654657
transport_shift	300	98	0.75	10.0	0.7900964848058598	0.8005019201283979
transport_shift	300	99	0.75	10.0	0.7945879413295335	0.8040484533231702
